# Paired plaque and plasma proteomics reveal molecular signatures of symptomatic atherosclerosis

**DOI:** 10.64898/2026.08.23.26361143

**Authors:** Lanyue Zhang, Luka Živković, Anushree Ray, Roya Batool, Julian Louma, Iulia Lupul, Mohamad Ali Antabi, LingLing Xu, Paulo Vinicius Gil Alabarse, Jan Stana, Abdalla Marei, Nikolaos Tsilimparis, Marios K. Georgakis

## Abstract

**Background:** Phenotyping of atherosclerotic plaque vulnerability has largely relied on histopathology that captures structural features, but does not fully account for clinical presentation. Proteomic profiling could uncover molecular readouts of vulnerability that refine plaque phenotyping and provide mechanistic insights. Yet, the proteomic signatures associated with plaque rupture and symptomatic presentation are poorly characterized.

**Methods:** We profiled paired carotid plaque tissue and preoperative plasma from 88 patients undergoing carotid endarterectomy (51 symptomatic, 37 asymptomatic) using the Olink Explore 3072 platform. We related plaque protein abundance to symptomatic presentation and quantitative histopathological features, and compared the performance of histopathology-vs. proteomics-based models for discriminating symptomatic disease. Next, we developed proteomic signatures of cellular abundance and explored their associations with plaque phenotypes by using plaque single-cell RNA-sequencing (scRNA-seq) data. Finally, we assessed plaque–plasma concordance across 2,837 shared proteins.

**Results:** Across 2,837 plaque proteins, 19 were differentially expressed in symptomatic plaques related to distinct clinical events, highlighting pathways related to neutrophil degranulation and innate immune system. FGFBP1 showed the strongest association with symptomatic presentation (log_2_ fold change = 1.14; P = 1.82 × 10^-6^). Proteins associated with a composite vulnerability index based on histopathology were enriched for inflammatory pathways, including TNFα signaling through NFκB, complement activation, and IL6–JAK–STAT3 signaling. Individual proteins also mapped to specific histopathological features, including CXCL8 associated with macrophage burden and lipid core size, and EPHB4 and PKN3 with neovascularization. A proteomics-based model discriminated symptomatic from asymptomatic plaques substantially better than a histopathology-based model (AUC 0.83 vs. 0.66; P = 0.026). Integration with scRNA-seq data enabled the development of cell-class signatures that correlated with histopathology readouts, including macrophage burden, smooth muscle cell content, and neovascularization. Plaque and plasma protein levels showed limited overall correspondence (median ρ=0.11), although selected proteins, including FGFBP1, demonstrated concordant associations in plasma.

**Conclusions:** Deep proteomic profiling of human carotid plaques identifies molecular signatures of symptomatic atherosclerosis that extend beyond conventional histopathology. These signatures implicate neutrophil activation and inflammatory signaling pathways as key determinants of plaque vulnerability. Although plaque and plasma proteomes are largely distinct, selected proteins may represent promising circulating biomarkers for future risk stratification.

## Supplemental Tables for "Paired plaque and plasma proteomics reveal molecular signatures of symptomatic atherosclerosis" (part 1 of 3)

### Sheet: STable1
STable 1. Plaque proteome variance decomposition. For each plaque protein, NPX values were analysed using a linear model including age, sex, and symptomatic status, followed by type III ANOVA. eta2 (%) indicates the percentage of variance explained by each model term; Total eta2 (%) is the sum across age, sex, and symptomatic status. P value and FDR indicate nominal and Benjamini-Hochberg-adjusted P values. n indicates the number of samples included for each protein. Abbreviations: FDR, false discovery rate; NPX, normalized protein expression.
Protein	n	Age eta2 (%)	Age P value	Age FDR	Sex eta2 (%)	Sex P value	Sex FDR	Symptomatic status eta2 (%)	Symptomatic status P value	Symptomatic status FDR	Total eta2 (%)
KLK3	88	1.2518	0.137481	0.657564	51.3324	3.63987e-15	6.28405e-12	0.653798	0.281592	0.705721	53.238
SPINT3	88	1.84271	0.0730544	0.628048	51.1108	4.43007e-15	6.28405e-12	0.0718051	0.720994	0.909216	53.0253
FSHB	88	10.9772	0.00020555	0.0901784	25.625	6.47829e-08	4.59472e-05	2.21081	0.0851424	0.635728	38.813
PZP	88	8.3316	0.00114941	0.250837	29.1653	1.31462e-08	1.24319e-05	0.758035	0.31278	0.727342	38.2549
PPY	88	18.5779	8.34626e-06	0.0118392	7.82354	0.00278538	0.316085	4.38743	0.0234823	0.58091	30.7888
INSL3	88	0.090298	0.743392	0.894594	28.3794	1.03018e-07	5.84523e-05	1.21846	0.231007	0.679996	29.6881
REG4	88	6.72038	0.00654976	0.412926	9.63352	0.00125715	0.222909	11.0434	0.000584713	0.195104	27.3973
CRYBB2	88	22.7332	2.81138e-06	0.00797588	0.00121369	0.970805	0.992137	1.60782	0.185133	0.657348	24.3423
FGFBP1	88	0.0850327	0.760651	0.902927	0.0536992	0.808699	0.948834	23.3889	2.34974e-06	0.00666621	23.5276
REG3A	88	13.8383	0.000195788	0.0901784	9.162	0.0021272	0.301744	0.41656	0.500932	0.820367	23.4168
CHGB	88	10.4127	0.00110797	0.250837	12.2732	0.000428469	0.0868263	0.67043	0.393778	0.781222	23.3563
MYL4	88	16.3649	6.37384e-05	0.0452065	1.41504	0.219168	0.71575	4.66433	0.0272194	0.592693	22.4443
PRL	88	2.8751	0.0838946	0.657564	16.334	7.38978e-05	0.0232942	1.86625	0.162423	0.655023	21.0754
SCGB1A1	88	16.8028	6.22891e-05	0.0452065	0.295345	0.577648	0.89345	3.50862	0.0573972	0.633386	20.6068
REG1B	88	11.3755	0.00082657	0.21318	9.06848	0.00265468	0.316085	0.154099	0.687415	0.897275	20.5981
OBP2B	77	0.403507	0.545251	0.813553	19.7788	6.12284e-05	0.0232942	0.0643988	0.808851	0.941613	20.2468
REG1A	88	12.5068	0.000488796	0.154079	7.6072	0.00582609	0.375633	0.0840417	0.766875	0.923361	20.198
CA11	88	10.406	0.00143813	0.254999	8.97738	0.00295859	0.322828	0.153683	0.689769	0.897275	19.5371
FOLR1	88	2.62479	0.101866	0.657564	16.7752	7.07763e-05	0.0232942	0.00337862	0.952822	0.987184	19.4034
CFP	88	14.315	0.000222506	0.0901784	2.54898	0.107165	0.619198	2.39912	0.117889	0.635728	19.2631
ACRV1	88	2.07484	0.145541	0.658643	17.0525	6.33722e-05	0.0232942	0.119306	0.725509	0.911142	19.2466
CEACAM8	88	0.372347	0.535479	0.808342	2.18705	0.135305	0.654159	16.6554	7.60604e-05	0.104696	19.2148
BCL2L15	88	4.22771	0.0391591	0.557245	0.135304	0.708727	0.921843	14.7445	0.000184519	0.104696	19.1075
DDT	88	8.57711	0.00386667	0.389487	5.96347	0.0152318	0.463508	3.85226	0.0496995	0.625439	18.3928
SCGB3A2	88	8.69502	0.00364442	0.389487	8.65859	0.00371257	0.351085	1.02395	0.307587	0.727342	18.3776
TCN1	88	1.62546	0.200041	0.661159	0.973581	0.320378	0.773873	15.5537	0.000138024	0.104696	18.1527
PKLR	88	9.0743	0.0030633	0.362108	1.14505	0.281749	0.741272	7.82889	0.00577593	0.407028	18.0482
NOS1	88	8.68533	0.00375945	0.389487	5.13231	0.024443	0.463508	4.07401	0.0443359	0.625439	17.8917
CEACAM6	88	0.000404106	0.983833	0.995003	2.77027	0.0961251	0.600793	15.0561	0.000178041	0.104696	17.8268
TFF3	88	13.291	0.000408227	0.144768	3.87402	0.0500884	0.538978	0.480947	0.485613	0.812314	17.646
SIGLEC8	88	9.48808	0.00255562	0.315231	4.02434	0.046003	0.534386	4.08143	0.0445229	0.625439	17.5939
GPHA2	88	0.147935	0.698937	0.881762	14.963	0.000191036	0.0451642	2.37957	0.12336	0.646147	17.4905
ROBO2	88	0.0877246	0.766081	0.906326	10.6141	0.00149761	0.231029	6.58107	0.0114593	0.492575	17.2829
UBE2L6	88	10.2861	0.00177236	0.272388	6.57112	0.0115892	0.463508	0.281188	0.594819	0.856303	17.1385
CA1	88	9.90918	0.00214675	0.286251	0.0143194	0.904459	0.976534	7.09188	0.00887538	0.477119	17.0154
GDNF	88	1.27846	0.258639	0.693215	15.384	0.000164732	0.0424859	0.313835	0.5746	0.851926	16.9763
CD248	88	12.5832	0.00060373	0.171278	0.0543527	0.81533	0.951739	4.18733	0.0428461	0.625439	16.8249
CD34	88	0.301708	0.582766	0.832776	8.35478	0.0047329	0.375633	8.0137	0.00562233	0.407028	16.6702
SLITRK1	88	0.886141	0.347336	0.737017	15.6844	0.000147811	0.0419339	0.0886662	0.765721	0.923361	16.6592
CA6	88	4.87987	0.0295423	0.548756	7.05025	0.00932885	0.441099	4.44126	0.0376474	0.625439	16.3714
PRTN3	88	3.84927	0.0529022	0.59088	0.0856962	0.770273	0.937864	12.1929	0.000760754	0.215826	16.1279
CCL25	88	6.11746	0.0153622	0.521376	9.19849	0.00321056	0.325299	0.748079	0.389369	0.779012	16.064
ARG1	88	3.12727	0.0805316	0.657564	0.277754	0.599454	0.896496	12.6466	0.00061894	0.195104	16.0516
NFE2	88	5.44961	0.0219804	0.529189	0.758711	0.38629	0.81679	9.76485	0.00244585	0.335047	15.9732
MDM1	88	1.40883	0.238979	0.685523	14.3204	0.000291301	0.0635708	0.132937	0.716545	0.907112	15.8622
GHRL	88	7.12797	0.00916498	0.464304	8.73041	0.00408898	0.362514	0.00111878	0.973419	0.992752	15.8595
TFF1	88	10.9762	0.00138578	0.254999	4.64603	0.0342654	0.512784	0.108924	0.742591	0.916368	15.7312
CLC	88	3.44296	0.0676805	0.61843	0.611256	0.437622	0.839921	11.5372	0.00107227	0.253503	15.5914
TINAGL1	88	0.7847	0.379525	0.750846	7.80203	0.00660165	0.390185	6.95576	0.0101479	0.482987	15.5425
CD22	88	8.42902	0.00483222	0.39784	3.50802	0.0653112	0.575772	3.57544	0.06283	0.635728	15.5125
AKR1B1	88	6.77461	0.0111638	0.497306	4.71475	0.033244	0.512784	3.99805	0.0494587	0.625439	15.4874
FUOM	88	5.56716	0.0210224	0.529189	9.66696	0.00264099	0.316085	0.217192	0.643474	0.879056	15.4513
CCL14	88	6.55741	0.0125719	0.499221	5.79278	0.0187405	0.463508	2.97178	0.0896699	0.635728	15.322
PSAP	88	4.28875	0.0422582	0.558702	10.9332	0.00145199	0.231029	0.0828779	0.775047	0.92582	15.3048
DPT	88	2.17617	0.145565	0.658643	9.60194	0.00274954	0.316085	3.51444	0.065413	0.635728	15.2925
LRG1	88	6.92505	0.0104574	0.486357	5.46872	0.0223447	0.463508	2.80818	0.0990676	0.635728	15.2019
CA4	88	0.446497	0.508035	0.79307	0.200844	0.656863	0.907659	14.4758	0.000287468	0.135925	15.1231
CTSE	88	2.9101	0.0937501	0.657564	1.83725	0.18163	0.685887	10.1843	0.00211991	0.333989	14.9317
SNAP25	88	3.3832	0.0711776	0.624756	0.38773	0.537812	0.88131	11.135	0.00135272	0.295206	14.9059
CCL27	88	5.95373	0.0175208	0.529189	6.9129	0.0106787	0.45888	1.98112	0.165804	0.655023	14.8477
RNASE3	88	0.0508661	0.82333	0.934035	1.26363	0.267486	0.733447	13.5024	0.000456144	0.184869	14.8169
ITM2A	88	1.06078	0.309361	0.713442	6.97346	0.0103681	0.45888	6.7811	0.0114376	0.492575	14.8153
SMPDL3A	88	8.26818	0.0054446	0.39784	6.41326	0.0138795	0.463508	0.0177922	0.895011	0.971364	14.6992
GCHFR	88	6.71687	0.0119269	0.497306	7.36705	0.00857632	0.41239	0.507636	0.481779	0.81124	14.5916
CA2	88	8.16555	0.00576613	0.401764	0.437189	0.513868	0.870355	5.9573	0.0176725	0.58091	14.56
TXNL1	88	7.91714	0.00653147	0.412926	5.65752	0.0206974	0.463508	0.954443	0.335569	0.745676	14.5291
AHSP	88	5.15181	0.0270772	0.541836	0.0381295	0.846996	0.960595	9.31202	0.00330128	0.390239	14.5019
CDKN2D	88	3.59885	0.0635383	0.617322	1.9706	0.167794	0.68106	8.92272	0.00398972	0.407028	14.4922
PGLYRP1	88	4.12484	0.0473476	0.581486	0.217945	0.644811	0.907659	10.1268	0.00223679	0.333989	14.4696
STC2	88	8.28413	0.00546907	0.39784	5.85206	0.0187503	0.463508	0.304632	0.585909	0.855054	14.4408
CA3	88	11.2524	0.00132245	0.254999	0.344308	0.562665	0.88782	2.78204	0.102252	0.635728	14.3788
LCN2	88	2.42622	0.126775	0.657564	0.875843	0.356781	0.807812	11.0125	0.00148533	0.300992	14.3146
RBP1	88	10.4666	0.0019346	0.274423	0.895939	0.351702	0.802073	2.82598	0.0999941	0.635728	14.1885
PTPRZ1	88	4.32797	0.0426676	0.558702	1.64713	0.207682	0.701363	8.2075	0.00574946	0.407028	14.1826
GUCA2A	88	5.41933	0.0238073	0.529189	4.32067	0.0429373	0.534175	4.35905	0.0420451	0.625439	14.0991
CXCL5	88	3.20812	0.0801667	0.657564	1.23091	0.275742	0.736611	9.65374	0.00286253	0.353087	14.0928
KEL	88	3.92765	0.0536027	0.591716	0.0465934	0.831679	0.957572	9.92953	0.00253555	0.335047	13.9038
CLEC4D	88	0.885661	0.355302	0.739888	0.854417	0.363886	0.81129	12.148	0.000901209	0.23243	13.8881
APOA4	88	4.4305	0.0407195	0.558702	0.220575	0.64402	0.907659	9.19962	0.00360538	0.393402	13.8507
CDCP1	77	6.82855	0.0186878	0.529189	7.01968	0.0171652	0.463508	0.000302597	0.987268	0.994227	13.8485
ASAH1	88	2.75504	0.105157	0.657564	10.1831	0.00226778	0.306367	0.810471	0.376844	0.768671	13.7486
MMP8	88	0.0016171	0.968441	0.990621	3.30586	0.0763828	0.579569	10.4277	0.00202219	0.333989	13.7352
BGLAP	88	4.32099	0.043373	0.559165	4.12796	0.0482088	0.538978	5.27557	0.0259993	0.592693	13.7245
FUCA1	88	10.6491	0.00182424	0.272388	2.10182	0.156292	0.672635	0.967752	0.334509	0.745676	13.7187
CCL2	77	4.27175	0.0612687	0.616696	9.38491	0.00622303	0.375633	0.0396253	0.855245	0.9573	13.6963
UBAC1	88	6.92179	0.011166	0.497306	0.48408	0.494469	0.860075	6.24065	0.0157851	0.58091	13.6465
PVALB	88	8.41301	0.00537817	0.39784	2.3952	0.131064	0.649172	2.65682	0.112043	0.635728	13.465
CD28	88	2.27992	0.140697	0.657564	9.08534	0.00389442	0.356402	2.05041	0.162116	0.655023	13.4157
HAO1	88	0.136689	0.716661	0.885171	12.3698	0.000839828	0.158839	0.906782	0.350975	0.751836	13.4133
CCN2	88	1.09447	0.30594	0.712407	1.98806	0.168725	0.68106	10.269	0.00222659	0.333989	13.3515
CAPG	88	4.59573	0.0378089	0.550071	8.16874	0.0061021	0.375633	0.548317	0.46808	0.80093	13.3128
EREG	77	4.09355	0.067425	0.61843	0.790732	0.417201	0.829431	8.40804	0.00958458	0.482987	13.2923
DNPH1	88	7.84738	0.00716643	0.416635	0.800469	0.381182	0.815037	4.59326	0.0379367	0.625439	13.2411
NPL	88	4.64631	0.036964	0.548756	8.39413	0.00550804	0.375633	0.113308	0.741431	0.916132	13.1537
TGFBI	88	5.19226	0.0276934	0.541836	7.55842	0.00830737	0.41239	0.369229	0.55179	0.842381	13.1199
IL32	88	9.00613	0.00411865	0.389487	4.00231	0.0525518	0.538978	0.0484167	0.829293	0.946041	13.0569
PLA2G15	88	4.80046	0.0341791	0.548756	6.25186	0.0160637	0.463508	1.96365	0.172153	0.655023	13.016
FNDC1	88	7.64323	0.00800287	0.42838	4.28828	0.0450063	0.534386	1.08382	0.309222	0.727342	13.0153
NT5E	88	1.2535	0.274524	0.702628	4.2788	0.0453028	0.534386	7.42964	0.0089134	0.477119	12.9619
ERI1	88	7.84171	0.0073023	0.416635	0.774363	0.390006	0.819591	4.26382	0.0457724	0.625439	12.8799
GPNMB	88	6.68761	0.0129499	0.502891	3.65945	0.0637955	0.575772	2.53279	0.121879	0.643431	12.8799
ENTPD5	88	4.36442	0.043389	0.559165	7.15356	0.0102721	0.45888	1.32587	0.261516	0.701248	12.8438
LEFTY2	88	0.0425871	0.839949	0.940197	8.6264	0.00499737	0.375633	4.16582	0.0483327	0.625439	12.8348
LGALS4	88	0.745775	0.398992	0.76131	8.29891	0.00585602	0.375633	3.7863	0.0595272	0.634882	12.831
NRN1	88	8.57609	0.00518564	0.39784	2.90556	0.0984907	0.603495	1.08447	0.310316	0.727342	12.5661
CTRC	88	0.104131	0.75258	0.900594	3.73052	0.0617972	0.572231	8.72088	0.00483951	0.407028	12.5555
PCOLCE	88	3.90925	0.0561079	0.597485	0.245426	0.628703	0.904912	8.32311	0.00588275	0.407028	12.4778
GM2A	88	8.68727	0.00493889	0.39784	2.82797	0.103217	0.612182	0.952235	0.34185	0.749308	12.4675
YOD1	88	6.30859	0.0159274	0.524525	0.194557	0.666792	0.909028	5.95773	0.0190373	0.58091	12.4609
RNASE4	88	1.70293	0.204692	0.661159	4.74363	0.035813	0.518936	6.00165	0.0186235	0.58091	12.4482
SOD2	88	6.19271	0.01692	0.529189	5.54111	0.0236189	0.463508	0.678767	0.422046	0.79116	12.4126
ERMAP	88	8.36142	0.00580625	0.401764	0.0673789	0.800019	0.946696	3.93134	0.0555934	0.633386	12.3601
OGN	88	0.0337117	0.857789	0.942065	8.63837	0.00508526	0.375633	3.67439	0.0640597	0.635728	12.3465
PADI4	88	3.84049	0.0584883	0.608997	0.0477978	0.831073	0.957269	8.43253	0.00562082	0.407028	12.3208
COL28A1	88	0.251681	0.624831	0.852679	5.97245	0.019038	0.463508	6.01942	0.0185881	0.58091	12.2436
RETN	88	0.899813	0.3565	0.739888	1.08483	0.311588	0.767339	10.0883	0.00259818	0.335047	12.0729
SPINK1	88	2.34813	0.138044	0.657564	9.67795	0.00315493	0.325299	0.00277894	0.95904	0.988381	12.0289
TFF2	88	2.63946	0.116159	0.657564	9.35251	0.0036781	0.351085	0.030554	0.864792	0.9573	12.0225
CTSD	88	5.28925	0.027254	0.541836	4.57931	0.0395604	0.518936	2.14415	0.156217	0.655023	12.0127
OTOA	88	8.84498	0.00468085	0.39784	0.492951	0.494595	0.860075	2.67454	0.113817	0.635728	12.0125
CTSS	88	7.20334	0.0103761	0.486357	4.71765	0.0367887	0.518936	0.0673755	0.800437	0.935703	11.9884
NRGN	88	0.863434	0.366641	0.742861	8.44531	0.00567797	0.375633	2.6599	0.114885	0.635728	11.9686
FGL1	88	0.440715	0.518454	0.798075	6.81114	0.0126119	0.463508	4.71118	0.0369411	0.625439	11.963
LY6D	88	6.50611	0.0146882	0.518548	3.48537	0.0717747	0.57595	1.96737	0.174319	0.655023	11.9588
SCN2B	88	1.2069	0.28642	0.705235	8.53983	0.00543922	0.375633	2.17122	0.153879	0.655023	11.9179
IL17C	88	8.20189	0.00640777	0.412926	0.000529123	0.982135	0.993238	3.68084	0.064519	0.635728	11.8833
AGER	88	0.197621	0.665478	0.869227	7.34729	0.00973157	0.445298	4.27984	0.0466548	0.625439	11.8248
FLT1	88	4.74293	0.0364862	0.548756	5.52819	0.0242471	0.463508	1.5377	0.229591	0.679996	11.8088
GHR	88	6.08627	0.0182486	0.529189	1.82727	0.190691	0.693942	3.88655	0.057751	0.633386	11.8001
IL17A	88	0.991388	0.334	0.730006	2.38934	0.135183	0.654159	8.4175	0.00579939	0.407028	11.7982
NEDD4L	88	8.06291	0.00688185	0.416635	1.99366	0.171917	0.68106	1.72883	0.203002	0.663877	11.7854
CD80	88	6.34001	0.0160852	0.524525	4.67441	0.0378899	0.518936	0.737964	0.404342	0.783982	11.7524
CXCL10	88	1.0486	0.320648	0.719682	1.53595	0.230014	0.721579	9.16274	0.00407808	0.407028	11.7473
GFRA1	88	0.394572	0.541697	0.811862	11.2556	0.00154725	0.231029	0.0745513	0.790625	0.931093	11.7248
SKAP1	77	9.30978	0.00701481	0.416635	1.37013	0.290657	0.746914	1.03737	0.357409	0.756037	11.7173
PLIN1	88	8.74716	0.00497402	0.39784	2.76394	0.108625	0.622705	0.202887	0.661529	0.88619	11.714
RNASET2	88	2.85147	0.103335	0.657564	8.79296	0.00487496	0.375633	0.0342992	0.857106	0.9573	11.6787
TNR	77	0.498367	0.523034	0.803042	0.827683	0.4109	0.82632	10.3424	0.00460561	0.407028	11.6684
RIPK4	88	2.64811	0.116298	0.657564	1.75634	0.19978	0.697769	7.26164	0.0102147	0.482987	11.6661
IL7	88	1.60127	0.220681	0.674339	4.11948	0.0510801	0.538978	5.93379	0.0198129	0.58091	11.6545
MPO	88	1.46182	0.241801	0.68583	5.4747	0.0250623	0.463508	4.69813	0.0375421	0.625439	11.6346
CHRDL1	88	2.99123	0.0955436	0.657564	3.73236	0.0631464	0.575772	4.86439	0.0344466	0.625439	11.588
PRAP1	88	3.33273	0.0788091	0.657564	7.9237	0.00742913	0.405908	0.316407	0.584982	0.855054	11.5728
CLEC10A	77	6.99501	0.0188193	0.529189	3.80147	0.0806965	0.581385	0.748113	0.434559	0.792001	11.5446
LGMN	88	4.56085	0.0404963	0.558702	6.43525	0.0154666	0.463508	0.521732	0.483518	0.812314	11.5178
SOST	88	1.05385	0.320085	0.719557	3.46001	0.0735085	0.579534	6.99839	0.0116977	0.495318	11.5123
SMOC2	88	3.30707	0.0800751	0.657564	0.720023	0.410763	0.82632	7.47049	0.00928638	0.482987	11.4976
EIF4B	77	2.27238	0.175205	0.661159	0.0105904	0.925797	0.981895	9.20279	0.00740615	0.429976	11.4858
CD8A	88	11.3155	0.00152805	0.255005	0.0280458	0.870809	0.966185	0.12724	0.729112	0.912055	11.4708
PCDH12	88	5.75996	0.0217888	0.529189	5.20691	0.028936	0.502503	0.486441	0.498809	0.817516	11.4533
SSC4D	88	5.81746	0.0211853	0.529189	5.52152	0.0246361	0.463508	0.080156	0.783455	0.929362	11.4191
CD226	88	3.02452	0.0940614	0.657564	8.32331	0.00617298	0.375633	0.0684326	0.799548	0.935703	11.4163
SPOCK1	77	4.84958	0.0493555	0.581486	4.50584	0.0579165	0.553888	2.03218	0.199784	0.66196	11.3876
CPM	88	6.93327	0.012146	0.497306	3.56251	0.0696716	0.57595	0.874536	0.365209	0.76222	11.3703
NMRK2	88	3.43517	0.0747927	0.639117	6.97714	0.0118961	0.463508	0.936621	0.348862	0.751836	11.3489
PDGFC	88	0.0240045	0.88053	0.95371	0.63479	0.440369	0.839921	10.6202	0.00212132	0.333989	11.279
MANSC4	88	7.07305	0.0113949	0.497306	0.043923	0.838937	0.959316	4.1263	0.05142	0.625439	11.2433
BST2	88	2.81195	0.106567	0.657564	1.08459	0.313905	0.768757	7.34515	0.00997521	0.482987	11.2417
DKK4	77	0.236679	0.66043	0.868102	1.23776	0.316414	0.771327	9.73421	0.00602579	0.407028	11.2087
CXCL1	88	1.50319	0.236445	0.684987	1.29906	0.2708	0.735881	8.39677	0.00601873	0.407028	11.199
FCN2	88	9.26411	0.00399702	0.389487	1.79477	0.196184	0.697769	0.124347	0.732505	0.91347	11.1832
TSC22D1	88	3.02748	0.0943649	0.657564	5.38511	0.0266344	0.475232	2.75054	0.110562	0.635728	11.1631
CHRDL2	88	0.540088	0.476829	0.779398	9.03395	0.00445815	0.375633	1.58755	0.223929	0.673972	11.1616
SFTPA2	88	10.5372	0.00221978	0.286251	0.447073	0.517394	0.87268	0.160644	0.697744	0.900365	11.1449
WIF1	88	3.2719	0.0822708	0.657564	5.60306	0.0238417	0.463508	2.26704	0.146945	0.655023	11.142
APOL1	88	5.01293	0.0323148	0.548756	5.80134	0.0215719	0.463508	0.306394	0.591917	0.856303	11.1207
MLN	88	6.79821	0.0131174	0.502891	4.02511	0.0544887	0.544312	0.276367	0.610683	0.860893	11.0997
FN1	88	3.48695	0.0730746	0.628048	5.14923	0.0301337	0.505854	2.46115	0.131032	0.655023	11.0973
GZMA	88	7.63625	0.00871427	0.454332	2.01055	0.171796	0.68106	1.44139	0.246534	0.683693	11.0882
AZU1	88	0.00502294	0.945257	0.980025	1.51482	0.235059	0.72341	9.52427	0.0035637	0.393402	11.0441
C9orf40	88	5.47458	0.0255419	0.541836	0.202379	0.663132	0.908224	5.36057	0.027077	0.592693	11.0375
ADAM9	88	2.13619	0.159263	0.658643	8.79904	0.00501159	0.375633	0.094319	0.766126	0.923361	11.0295
FCGR2B	88	8.41708	0.00601793	0.406497	2.43085	0.133633	0.653649	0.13917	0.717965	0.907863	10.9871
H2AP	88	5.50062	0.0252452	0.541836	4.90037	0.0343952	0.512784	0.585225	0.459469	0.795727	10.9862
FLRT2	77	0.162992	0.71575	0.885171	8.18177	0.01158	0.463508	2.61807	0.147188	0.655023	10.9628
EZR	88	4.35788	0.0457769	0.574642	6.59619	0.0145734	0.463508	4.10783e-09	0.99995	0.99995	10.9541
AMBP	88	2.84503	0.105125	0.657564	0.159044	0.699495	0.919586	7.94389	0.0075579	0.429976	10.948
IL2RA	88	3.53224	0.071524	0.624756	5.93573	0.0202808	0.463508	1.46744	0.242745	0.681412	10.9354
CHGA	88	7.03378	0.0117672	0.497306	3.80719	0.061578	0.572231	0.0706788	0.796922	0.933949	10.9117
CXCL3	88	2.54002	0.125522	0.657564	0.104937	0.753903	0.933991	8.25035	0.00654202	0.429976	10.8953
HSD17B14	88	2.89921	0.102033	0.657564	7.23205	0.0106904	0.45888	0.757536	0.400491	0.783297	10.8888
TPP1	88	4.7696	0.036935	0.548756	6.03034	0.0193764	0.463508	0.0773371	0.787834	0.929362	10.8773
FTCD	88	2.2217	0.151606	0.658643	3.37504	0.0781129	0.580376	5.27813	0.0283882	0.601024	10.8749
FAP	88	5.71978	0.0226754	0.529189	0.806315	0.385872	0.81679	4.33295	0.0465009	0.625439	10.859
IL1RN	88	2.7313	0.112426	0.657564	8.11367	0.00699808	0.405174	0.00162053	0.968923	0.990759	10.8466
EBI3_IL27	88	1.02957	0.327544	0.725573	1.25192	0.280605	0.740592	8.54637	0.00570058	0.407028	10.8279
KYNU	88	2.39652	0.136761	0.657564	7.87136	0.00787257	0.406081	0.540044	0.477719	0.809886	10.8079
CNTN5	88	0.187107	0.675742	0.873783	4.0908	0.0529945	0.538978	6.51627	0.0152505	0.58091	10.7942
PLA2G7	88	5.64673	0.023599	0.529189	4.8261	0.0359716	0.518936	0.296457	0.598699	0.856303	10.7693
CRYBB1	88	3.21954	0.0853746	0.657564	5.68814	0.0231157	0.463508	1.85243	0.190262	0.661625	10.7601
COCH	88	0.0183022	0.895896	0.962755	2.51137	0.127957	0.649172	8.21754	0.00668859	0.429976	10.7472
CES1	88	5.14179	0.0305683	0.548756	0.711346	0.415552	0.827912	4.8924	0.0347761	0.625439	10.7455
CNTNAP2	88	9.51053	0.00364064	0.389487	1.23208	0.28465	0.743388	0.00051944	0.982413	0.994058	10.7431
CHAD	88	0.0119954	0.915644	0.968465	1.51188	0.236329	0.72341	9.2062	0.00419821	0.407028	10.7301
CYTL1	88	2.04153	0.169474	0.661159	0.790677	0.390906	0.820345	7.8721	0.00790438	0.439701	10.7043
SLC28A1	88	2.52324	0.127213	0.657564	2.57252	0.12361	0.644513	5.58386	0.0244338	0.58091	10.6796
SERPINB6	88	2.58072	0.123033	0.657564	6.98481	0.0121637	0.463508	1.10792	0.310322	0.727342	10.6734
FASLG	88	5.85608	0.0213044	0.529189	0.19671	0.66825	0.910579	4.60872	0.0404174	0.625439	10.6615
TNFRSF14	88	5.65367	0.0236032	0.529189	4.13	0.0520746	0.538978	0.870376	0.368266	0.764279	10.654
SLURP1	88	6.59251	0.0148052	0.518548	1.42818	0.250054	0.729069	2.55123	0.125376	0.646961	10.5719
DLGAP5	88	5.67309	0.0234352	0.529189	2.95822	0.0992558	0.605567	1.93894	0.180794	0.657348	10.5702
TALDO1	88	4.54067	0.041998	0.558702	5.25174	0.0290485	0.502503	0.769821	0.397574	0.783275	10.5622
SERPINA11	88	3.75249	0.0639545	0.61843	5.56383	0.0247805	0.463508	1.23936	0.283743	0.707112	10.5557
SRPX	88	1.80309	0.196802	0.661159	2.75757	0.111377	0.625694	5.96172	0.0202965	0.58091	10.5224
BCAT1	88	5.87875	0.0211694	0.529189	4.47673	0.0434947	0.534175	0.153051	0.705626	0.902937	10.5085
TARM1	88	7.42919	0.00986445	0.486357	1.7939	0.197978	0.697769	1.28206	0.275788	0.704454	10.5052
PTGR1	88	6.32681	0.0169295	0.529189	1.33357	0.266432	0.733447	2.83953	0.106319	0.635728	10.4999
AP1G2	88	4.20656	0.0502344	0.582334	5.78189	0.0222618	0.463508	0.471944	0.507623	0.823655	10.4604
TXK	88	4.78844	0.0370121	0.548756	5.50362	0.0256341	0.463508	0.158288	0.700967	0.900983	10.4503
CTSB	88	4.79907	0.0368115	0.548756	5.64323	0.0238858	0.463508	0.00470526	0.94719	0.985243	10.447
GLB1	77	5.21564	0.0427872	0.558702	5.2164	0.0427725	0.534175	0.00337511	0.958314	0.988381	10.4354
TNFSF13	88	5.7858	0.0222414	0.529189	2.18122	0.156363	0.672635	2.46081	0.132487	0.655023	10.4278
CTSV	88	7.0614	0.0118618	0.497306	2.75031	0.112175	0.626676	0.541919	0.478074	0.809886	10.3536
XCL1	88	5.83601	0.0217399	0.529189	1.76741	0.201669	0.697769	2.74943	0.112233	0.635728	10.3529
TNFRSF21	88	5.81458	0.0219951	0.529189	3.9857	0.0567028	0.553888	0.525037	0.485058	0.812314	10.3253
GRN	88	5.79239	0.0222619	0.529189	4.49415	0.0433382	0.534175	0.0111133	0.918989	0.977567	10.2977
PON1	88	4.56366	0.041803	0.558702	5.66007	0.0238064	0.463508	0.0606737	0.812194	0.942411	10.2844
PRG2	88	4.31645	0.0476195	0.581486	0.232959	0.641711	0.907659	5.72217	0.0230821	0.58091	10.2716
CFD	88	0.43538	0.525009	0.803042	0.861419	0.371831	0.81129	8.94285	0.0048599	0.407028	10.2397
SELENOP	88	1.84298	0.192834	0.661159	5.72108	0.0231698	0.463508	2.60637	0.122245	0.643431	10.1704
OPLAH	88	2.38832	0.138827	0.657564	5.6978	0.0234488	0.463508	2.07642	0.167182	0.655023	10.1625
NPTX1	88	4.98064	0.0338016	0.548756	3.18405	0.0881606	0.58929	1.97719	0.177621	0.656315	10.1419
LGALS3BP	88	3.86292	0.0608498	0.616539	2.91612	0.102492	0.609577	3.3461	0.080618	0.635728	10.1251
COL18A1	88	0.0122342	0.915102	0.968349	4.70893	0.0389297	0.518936	5.39504	0.0273679	0.592693	10.1162
CCER2	88	6.54223	0.0154373	0.521376	3.22196	0.086394	0.586981	0.335642	0.576962	0.85341	10.0998
PPBP	88	4.90385	0.0352151	0.548756	2.97651	0.0991159	0.605567	2.2126	0.15421	0.655023	10.093
ENPP2	88	0.983519	0.340602	0.735272	0.923958	0.35558	0.806379	8.15266	0.00710698	0.429976	10.0601
NT-proBNP	88	0.412633	0.536431	0.808655	2.58072	0.124312	0.644513	7.06097	0.0120008	0.500682	10.0543
GGT1	88	6.51753	0.0156534	0.522457	3.32031	0.0818979	0.581385	0.212942	0.656792	0.881836	10.0508
CXCL8	88	1.5555	0.231527	0.684211	6.77888	0.0137775	0.463508	1.70267	0.210844	0.6665	10.0371
GP6	88	6.83841	0.0133871	0.506391	1.14875	0.303354	0.759896	2.04099	0.171124	0.655023	10.0281
MMP12	88	6.67799	0.0144879	0.518548	0.0559368	0.819809	0.953122	3.27808	0.0838968	0.635728	10.012
GATA3	88	5.99714	0.0202822	0.529189	1.94165	0.181837	0.685887	2.07307	0.167873	0.655023	10.0119
DLK1	88	7.70819	0.008808	0.454332	0.488161	0.501557	0.862665	1.79369	0.19928	0.66196	9.99005
ITGB7	88	5.71442	0.0233894	0.529189	3.97658	0.0574483	0.553888	0.289018	0.604905	0.858774	9.98002
LEP	88	0.769303	0.399305	0.76131	4.96747	0.0342072	0.512784	4.22406	0.0503931	0.625439	9.96083
SUSD5	88	0.00503482	0.94553	0.980025	4.2695	0.0492295	0.538978	5.66105	0.0240594	0.58091	9.93559
CEACAM3	88	1.21936	0.289316	0.705235	0.555113	0.473831	0.852638	8.15115	0.00715326	0.429976	9.92562
CELSR2	88	0.0224511	0.885337	0.955842	0.776813	0.397278	0.822084	9.06413	0.00467407	0.407028	9.86339
LRRFIP1	88	2.60906	0.122688	0.657564	7.21029	0.0112466	0.463508	0.0420375	0.843581	0.951965	9.86139
TRIM58	88	5.36143	0.0280766	0.545571	1.84276	0.19368	0.696414	2.63144	0.12117	0.641341	9.83563
B3GNT7	88	2.51692	0.129463	0.657564	3.10709	0.0925782	0.599645	4.2084	0.0509734	0.625439	9.83241
ADA2	88	5.66992	0.0240355	0.529189	3.06579	0.0947484	0.600793	1.09032	0.316443	0.728692	9.82603
SERPINA5	88	3.71133	0.0664944	0.61843	2.52116	0.129183	0.649172	3.58181	0.0713261	0.635728	9.81429
ERBB4	88	0.544484	0.478366	0.779415	4.84851	0.0365233	0.518936	4.41602	0.0457267	0.625439	9.80901
LPA	88	0.00104021	0.975244	0.991673	8.72253	0.00549612	0.375633	1.0805	0.318678	0.731465	9.80406
VSTM1	88	1.86687	0.190999	0.661159	6.6741	0.0146476	0.463508	1.22112	0.289405	0.71189	9.76209
CRIM1	88	0.106271	0.753962	0.900594	3.19239	0.0884869	0.58929	6.41969	0.016619	0.58091	9.71835
CRISP2	88	0.0397605	0.847962	0.942065	8.03426	0.00763532	0.405908	1.61955	0.223111	0.673367	9.69357
BOC	88	7.15734	0.0116127	0.497306	2.35638	0.142487	0.664096	0.17965	0.683739	0.895581	9.69337
SEPTIN3	88	5.81071	0.022498	0.529189	3.72147	0.0663192	0.575772	0.154679	0.705424	0.902937	9.68686
FCGR2A	88	6.74997	0.0141548	0.518548	2.72071	0.115424	0.631278	0.214061	0.656602	0.881836	9.68474
CINP	88	8.95368	0.00496188	0.39784	0.246867	0.633066	0.904912	0.482039	0.504969	0.822351	9.68259
RLN2	88	5.4064	0.0275781	0.541836	1.49671	0.241415	0.725173	2.77175	0.112135	0.635728	9.67486
CCL7	88	1.87135	0.190707	0.661159	6.26648	0.0179542	0.463508	1.52807	0.236608	0.679996	9.6659
CGREF1	88	6.38699	0.0169213	0.529189	3.08029	0.094277	0.600793	0.195288	0.671102	0.891764	9.66257
CSPG4	88	0.1905	0.674975	0.873189	4.00707	0.0569897	0.553888	5.43335	0.0272413	0.592693	9.63092
SCARF2	88	2.28531	0.148773	0.658643	1.24416	0.28535	0.743388	6.0742	0.0197869	0.58091	9.60366
FABP4	88	1.33633	0.268317	0.694539	0.205266	0.663427	0.908224	8.05851	0.007578	0.429976	9.60011
CTSO	88	2.95729	0.101119	0.657564	0.0857059	0.778487	0.937864	6.55284	0.0156355	0.58091	9.59584
IGF2R	88	2.88328	0.10542	0.657564	6.61867	0.0151402	0.463508	0.0937348	0.768632	0.924512	9.59568
CAT	88	1.90557	0.186917	0.661159	0.459218	0.515408	0.872442	7.22879	0.0112625	0.492575	9.59358
CSF3R	88	0.183024	0.681117	0.875202	6.48727	0.0161479	0.463508	2.92189	0.103158	0.635728	9.59218
SELPLG	88	3.81178	0.0633108	0.617322	4.4805	0.0444591	0.534386	1.29955	0.27498	0.704454	9.59183
RNASE6	88	1.80945	0.198356	0.661159	4.22398	0.0508767	0.538978	3.54253	0.0732374	0.635728	9.57595
HS6ST2	88	8.08661	0.00748974	0.416635	1.12958	0.308636	0.763384	0.34671	0.571903	0.851039	9.5629
CDH1	88	1.76027	0.204609	0.661159	6.75009	0.0142319	0.463508	1.02338	0.332459	0.743813	9.53375
MFAP3L	88	0.00344172	0.955056	0.98384	8.02452	0.00772613	0.405908	1.49416	0.242207	0.681412	9.52212
CCL15	88	3.9077	0.0602526	0.61488	5.0947	0.0324617	0.512784	0.510854	0.492944	0.816019	9.51325
LAMP2	88	5.18711	0.0309829	0.548756	4.30721	0.0487923	0.538978	0.0042237	0.950224	0.987106	9.49855
CD72	88	1.84059	0.194785	0.661159	2.98591	0.0997027	0.606988	4.66381	0.0405289	0.625439	9.49031
L3HYPDH	88	3.36794	0.0807097	0.657564	5.72188	0.023673	0.463508	0.392887	0.54759	0.842013	9.48271
PRKAG3	88	2.23996	0.153146	0.658643	4.385	0.0468943	0.534386	2.83154	0.108814	0.635728	9.4565
LTBP2	88	2.74549	0.114274	0.657564	0.98616	0.341591	0.795964	5.71502	0.0237815	0.58091	9.44666
BCL7A	88	4.89551	0.0360386	0.548756	4.13996	0.0533848	0.538978	0.383397	0.552596	0.842381	9.41887
LPO	77	6.84957	0.0215257	0.529189	2.53012	0.157633	0.672635	0.0116955	0.922937	0.979086	9.39139
RRM2B	88	4.98164	0.0345127	0.548756	2.08942	0.167672	0.68106	2.31772	0.146432	0.655023	9.38878
CCL26	88	4.55796	0.0429316	0.558702	4.78228	0.0382316	0.518936	0.0461767	0.836591	0.948984	9.38642
RAB44	88	0.234978	0.641908	0.860113	0.879932	0.36902	0.81129	8.2715	0.0069165	0.429976	9.38641
ACHE	88	2.35545	0.14326	0.658643	0.103046	0.758049	0.933991	6.91576	0.013209	0.543102	9.37425
BAIAP2	88	2.88768	0.105585	0.657564	6.38221	0.0171337	0.463508	0.100486	0.760983	0.923361	9.37038
BMP10	88	5.32165	0.02905	0.548756	3.35437	0.0814983	0.581385	0.693871	0.42485	0.79116	9.36989
AP3B1	88	4.6177	0.0416509	0.558702	2.88474	0.105778	0.619198	1.85808	0.193013	0.661625	9.36052
NADK	88	2.25703	0.151879	0.658643	6.41498	0.0168813	0.463508	0.662926	0.435418	0.792302	9.33494
SERPINB8	88	3.21179	0.0882301	0.657564	5.83576	0.0224827	0.463508	0.271184	0.61754	0.864354	9.31873
CCN5	88	0.383007	0.553062	0.816075	7.3327	0.0108371	0.45888	1.58217	0.22949	0.679996	9.29788
OMD	88	2.68775	0.118421	0.657564	2.05735	0.171179	0.68106	4.53842	0.0434855	0.625439	9.28352
PEPD	88	3.64368	0.0697818	0.624756	4.82144	0.0375805	0.518936	0.812805	0.388132	0.77813	9.27792
MTDH	88	2.08097	0.1688	0.661159	1.31542	0.272935	0.736042	5.87358	0.0220984	0.58091	9.26997
EIF1AX	88	2.76556	0.113325	0.657564	0.00124137	0.973036	0.993238	6.50231	0.0162123	0.58091	9.26912
CEACAM1	88	0.231245	0.644837	0.861301	1.40992	0.256575	0.732244	7.59465	0.00958604	0.482987	9.23581
COLEC12	88	2.043	0.172789	0.661159	5.6761	0.0244142	0.463508	1.51062	0.240403	0.681412	9.22972
NPTN	88	4.95672	0.0351185	0.548756	2.26467	0.151447	0.671179	2.00089	0.177249	0.656315	9.22228
L1CAM	88	5.37108	0.0284801	0.548756	3.82401	0.0634601	0.575772	0.00203726	0.965476	0.989355	9.19712
GPC5	77	4.59954	0.0583937	0.608997	4.21244	0.0698031	0.57595	0.379958	0.582177	0.855054	9.19194
COL5A1	88	5.23966	0.0304601	0.548756	0.651382	0.439848	0.839921	3.27715	0.0853661	0.635728	9.1682
GFAP	88	1.18855	0.297472	0.712407	5.73754	0.0237264	0.463508	2.23748	0.154027	0.655023	9.16357
CRLF1	88	3.83955	0.0630066	0.617322	4.99571	0.0344986	0.512784	0.312004	0.592622	0.856303	9.14727
BTC	88	0.309523	0.594162	0.837129	3.03466	0.0977059	0.603495	5.76966	0.0233865	0.58091	9.11384
FLT3LG	88	3.11897	0.093258	0.657564	2.68618	0.118886	0.632986	3.29865	0.0844737	0.635728	9.1038
NPC2	88	3.15507	0.0914166	0.657564	5.82753	0.022731	0.463508	0.120349	0.739593	0.916071	9.10295
VWA1	88	7.51177	0.0100273	0.486357	0.788184	0.395854	0.821985	0.796064	0.393513	0.781222	9.09601
BMP4	77	0.168141	0.714359	0.885171	1.00477	0.372028	0.81129	7.91145	0.0139077	0.556279	9.08437
MOG	88	0.308469	0.594865	0.837158	3.35395	0.0820013	0.581385	5.41434	0.027967	0.598492	9.07676
IFI30	88	2.43052	0.137765	0.657564	5.87043	0.0222733	0.463508	0.772081	0.400762	0.783297	9.07303
NTF3	88	1.17648	0.300192	0.712407	0.592173	0.461612	0.850123	7.29263	0.0111484	0.492575	9.06128
CELA3A	88	0.246172	0.634785	0.859288	3.94625	0.0597062	0.562746	4.82575	0.0377637	0.625439	9.01817
SUMF1	88	0.853387	0.377273	0.750846	8.11876	0.00754856	0.405908	0.0449558	0.839058	0.949884	9.01711
RRAS	88	0.0454364	0.838217	0.940197	4.50039	0.0446644	0.534386	4.4654	0.0454824	0.625439	9.01122
MPRIP	88	2.15797	0.161876	0.661159	0.906992	0.362866	0.81129	5.91419	0.0218614	0.58091	8.97915
CXCL11	88	0.0408787	0.846502	0.942065	3.3502	0.0824057	0.581385	5.54269	0.0263371	0.592693	8.93377
PSMD9	88	4.2184	0.0518439	0.589775	0.394962	0.547765	0.88142	4.31151	0.0493812	0.625439	8.92488
GNE	88	1.80847	0.200085	0.661159	6.20882	0.0189435	0.463508	0.902112	0.36431	0.76222	8.9194
F12	88	5.82311	0.0229199	0.529189	1.38546	0.261555	0.733447	1.70293	0.213625	0.6665	8.9115
SPINK6	88	4.5201	0.0443335	0.56401	0.0522685	0.826764	0.954244	4.33069	0.0489162	0.625439	8.90306
NRP2	88	3.97009	0.0591154	0.609856	3.98758	0.0585712	0.553888	0.94392	0.353527	0.751836	8.90159
TCN2	88	4.71699	0.040056	0.557245	4.02362	0.0574666	0.553888	0.160802	0.701165	0.900983	8.90142
CLEC12A	88	1.83893	0.196431	0.661159	1.3694	0.264355	0.733447	5.68812	0.0245216	0.58091	8.89646
BCHE	88	3.36875	0.0816451	0.657564	5.27973	0.0300915	0.505854	0.243699	0.636721	0.874829	8.89218
LYPD3	88	7.10631	0.0122705	0.497306	1.09521	0.317859	0.773383	0.685029	0.429028	0.791336	8.88655
PKD1	88	2.94618	0.103077	0.657564	0.000615356	0.981054	0.993238	5.93715	0.0216807	0.58091	8.88395
CTSZ	88	2.79746	0.112045	0.657564	5.70043	0.0243814	0.463508	0.386022	0.552411	0.842381	8.88391
HAVCR2	88	5.05871	0.0336637	0.548756	3.79705	0.0648394	0.575772	0.0230185	0.884531	0.966185	8.87878
CSF2	88	6.36705	0.0175668	0.529189	2.48235	0.134142	0.653819	0.0101199	0.923292	0.979086	8.85952
VIM	88	5.89371	0.0221886	0.529189	1.39356	0.260382	0.732244	1.54448	0.236262	0.679996	8.83175
SERPINE1	88	0.814928	0.388689	0.753686	7.86905	0.00855727	0.41239	0.142407	0.718098	0.907863	8.82638
PCDH9	88	7.51307	0.0101283	0.486357	0.307812	0.595765	0.895915	1.00403	0.338921	0.749176	8.82491
LAIR2	77	2.31988	0.177125	0.661159	0.020063	0.899496	0.976205	6.47882	0.025687	0.592471	8.81876
MYOM2	88	2.81752	0.110965	0.657564	0.741215	0.411024	0.82632	5.23203	0.030915	0.613327	8.79077
MSMB	88	0.913651	0.361625	0.742861	6.36574	0.0176221	0.463508	1.50668	0.24215	0.681412	8.78608
BLVRB	88	4.80161	0.0384796	0.552272	0.562527	0.473691	0.852638	3.41666	0.0797252	0.635728	8.7808
SERPINE2	88	4.75205	0.0394695	0.557245	3.2869	0.0855651	0.586981	0.740991	0.411122	0.786481	8.77994
ACY1	88	2.89126	0.106543	0.657564	3.1235	0.0936484	0.600793	2.73622	0.11625	0.635728	8.75099
SARG	88	1.99977	0.178583	0.661159	3.65473	0.0702266	0.57595	3.05294	0.0974511	0.635728	8.70744
SULT2A1	88	2.64138	0.122803	0.657564	1.60737	0.227391	0.721579	4.43906	0.046487	0.625439	8.68782
PPP3R1	77	3.25927	0.110832	0.657564	3.15909	0.116372	0.631278	2.25184	0.183884	0.657348	8.67021
PLCB2	88	2.2869	0.150732	0.658643	6.01855	0.0209821	0.463508	0.349904	0.572059	0.851039	8.65535
ACP5	88	4.49077	0.0453008	0.571399	3.77883	0.0658012	0.575772	0.382426	0.554766	0.842381	8.65202
CCNE1	88	1.87077	0.19324	0.661159	6.77469	0.0145198	0.463508	0.00203001	0.965641	0.989355	8.6475
GCLM	88	1.81907	0.199464	0.661159	0.663824	0.436852	0.839667	6.15789	0.0196035	0.58091	8.64078
RTN4R	88	0.766047	0.40376	0.761421	1.84981	0.195791	0.697769	6.006	0.0211349	0.58091	8.62186
ADAMTS13	88	6.33632	0.0179856	0.529189	2.20076	0.158661	0.673835	0.0705786	0.799581	0.935703	8.60765
SPINK8	88	5.20226	0.031549	0.548756	0.0158084	0.904344	0.976534	3.38907	0.0812125	0.635728	8.60714
AMDHD2	88	1.95941	0.183229	0.661159	3.54305	0.0747336	0.579534	3.10031	0.0951185	0.635728	8.60277
AHNAK2	88	4.95272	0.0358036	0.548756	0.0259701	0.877594	0.967826	3.61976	0.0717223	0.635728	8.59845
TNFRSF1B	88	2.48223	0.13471	0.657564	6.11048	0.0200952	0.463508	0.00180239	0.967633	0.99068	8.59451
CD300A	88	2.76518	0.114671	0.657564	5.24133	0.0309462	0.510432	0.587265	0.464611	0.799105	8.59377
SMPD1	88	2.71393	0.118046	0.657564	2.97591	0.101925	0.608545	2.89963	0.10635	0.635728	8.58947
PDCD1	88	8.07515	0.00785397	0.42838	0.347552	0.573559	0.892055	0.133355	0.727216	0.912055	8.55605
PRG3	88	1.02905	0.333766	0.730006	0.19332	0.674568	0.913273	7.3144	0.0112565	0.492575	8.53677
CBLN4	88	0.550955	0.478853	0.779415	6.4162	0.0173422	0.463508	1.56738	0.233602	0.679996	8.53453
TXLNA	77	4.77871	0.0546738	0.593855	0.487523	0.53474	0.88131	3.25819	0.111171	0.635728	8.52442
PXDNL	88	5.65315	0.025245	0.541836	2.34009	0.146424	0.665047	0.524929	0.489434	0.814833	8.51817
LYPD1	88	0.345586	0.574731	0.828927	8.12495	0.00768647	0.405908	0.04326	0.842511	0.951965	8.5138
MAP1LC3A	88	0.293203	0.605237	0.844183	6.24866	0.0188343	0.463508	1.96663	0.182655	0.657348	8.5085
TRAF3	88	3.73957	0.0674162	0.61843	0.70828	0.422311	0.830728	4.05173	0.0571547	0.633386	8.49958
EFHD1	88	0.0249459	0.880084	0.95371	4.22555	0.0521962	0.538978	4.23974	0.0518115	0.625486	8.49023
GMPR	88	4.94727	0.0360152	0.548756	0.0125979	0.914622	0.97705	3.52494	0.0756511	0.635728	8.48482
ADAM23	88	2.5089	0.132906	0.657564	0.142605	0.718426	0.926443	5.82569	0.0232067	0.58091	8.4772
PPP1R12B	88	1.91314	0.188742	0.661159	1.41086	0.258394	0.732244	5.14898	0.032532	0.625439	8.47297
NAMPT	88	0.250235	0.633053	0.859283	6.71925	0.0150146	0.463508	1.48816	0.245884	0.683241	8.45764
SPON1	88	0.202011	0.667931	0.870254	7.67557	0.0095209	0.4428	0.563852	0.47399	0.807403	8.44143
ICAM4	88	1.97976	0.18138	0.661159	0.150007	0.711592	0.92382	6.30996	0.0183216	0.58091	8.43972
PCSK7	88	1.65272	0.221624	0.675347	6.45843	0.0170452	0.463508	0.328341	0.584569	0.855054	8.43949
EFEMP1	88	1.67872	0.218065	0.673244	0.327886	0.584836	0.89345	6.42961	0.0172874	0.58091	8.43622
TNFRSF9	77	4.62206	0.0588175	0.608997	3.46055	0.101007	0.608401	0.350195	0.598838	0.856303	8.43281
CCN3	88	0.575427	0.469533	0.776714	3.20844	0.0899288	0.591944	4.64453	0.0420942	0.625439	8.4284
WARS1	88	1.70064	0.215139	0.668587	6.56001	0.0162341	0.463508	0.164594	0.698584	0.900365	8.42524
APOD	88	1.95803	0.183843	0.661159	6.44975	0.0171355	0.463508	0.000363609	0.985474	0.994058	8.40814
PI3	88	5.19857	0.0317886	0.548756	2.66583	0.121671	0.639221	0.54324	0.482241	0.811397	8.40764
WNT9A	88	8.22118	0.00738436	0.416635	0.176107	0.688808	0.917815	0.000430814	0.984189	0.994058	8.39771
MAP2	88	0.119741	0.741217	0.894594	3.56057	0.0743772	0.579534	4.70027	0.0409607	0.625439	8.38058
ANK2	88	1.18728	0.299811	0.712407	0.966184	0.349332	0.79795	6.21806	0.0192051	0.58091	8.37153
BACH1	88	5.24851	0.0310381	0.548756	1.23805	0.289785	0.746914	1.87887	0.192968	0.661625	8.36543
EGFLAM	88	6.85264	0.014133	0.518548	0.0129804	0.913403	0.97705	1.48828	0.246131	0.683241	8.3539
WFDC2	88	6.30723	0.0184043	0.529189	1.40175	0.260256	0.732244	0.635951	0.447342	0.792302	8.34493
RARRES2	88	0.0513911	0.828724	0.937063	4.78292	0.0393128	0.518936	3.50273	0.0767949	0.635728	8.33704
CR1	88	1.93258	0.186888	0.661159	6.1639	0.0197511	0.463508	0.22734	0.649278	0.879886	8.32382
SIGLEC7	88	3.6402	0.0713899	0.624756	3.73451	0.0678892	0.575772	0.927182	0.359377	0.757469	8.30188
GBA	88	0.121439	0.739564	0.894594	7.97702	0.00830958	0.41239	0.20324	0.667223	0.890782	8.3017
CCL4	88	1.60894	0.228149	0.680314	1.75036	0.208931	0.702534	4.93822	0.036367	0.625439	8.29752
MASP1	77	0.00569926	0.946482	0.980032	1.47931	0.281418	0.741272	6.81109	0.0226583	0.58091	8.2961
SERPINA9	88	5.4052	0.0287615	0.548756	0.831852	0.385224	0.81679	2.05014	0.174243	0.655023	8.2872
MYBPC2	88	0.0367074	0.854962	0.942065	3.51746	0.0762749	0.579569	4.72807	0.0404872	0.625439	8.28224
DNAJC6	88	3.62289	0.0720945	0.624756	3.47911	0.0778768	0.580376	1.1729	0.302991	0.724776	8.27491
GLT8D2	88	0.897977	0.36711	0.742861	1.61128	0.227893	0.721579	5.75721	0.0241637	0.58091	8.26646
ITGBL1	88	2.86921	0.108787	0.657564	1.90606	0.190049	0.693942	3.49071	0.0774065	0.635728	8.26598
CREG1	88	4.66142	0.0419227	0.558702	0.00363529	0.954131	0.98673	3.5878	0.073495	0.635728	8.25285
HEPH	88	1.89611	0.191334	0.661159	0.433883	0.530324	0.880193	5.87879	0.0227989	0.58091	8.20879
IGFBP7	88	1.27405	0.283334	0.705112	1.02839	0.334781	0.788606	5.90632	0.0224923	0.58091	8.20876
ITGA5	88	0.952244	0.353254	0.738889	7.16415	0.012244	0.463508	0.0867131	0.778876	0.928043	8.2031
BATF	88	5.00831	0.0351931	0.548756	1.15619	0.306634	0.761752	2.03587	0.175936	0.656315	8.20038
HIF1A	88	2.91802	0.106	0.657564	5.15284	0.0327236	0.512784	0.125872	0.735177	0.914935	8.19673
PLAUR	88	2.77271	0.114975	0.657564	5.3658	0.0294174	0.502754	0.0506463	0.830085	0.946041	8.18916
CPQ	88	0.649192	0.443062	0.771575	1.6979	0.2161	0.710399	5.83887	0.0232681	0.58091	8.18596
SERPINA4	88	2.68848	0.120573	0.657564	2.16166	0.163335	0.67554	3.33053	0.084548	0.635728	8.18067
GOLGA3	88	3.82278	0.0649627	0.61843	0.847031	0.381232	0.815037	3.50542	0.0769392	0.635728	8.17523
TNFSF13B	88	5.31236	0.0302309	0.548756	2.81772	0.112149	0.626676	0.0394657	0.849767	0.954772	8.16955
FGFBP3	88	0.362326	0.566381	0.824434	2.26763	0.153543	0.672635	5.52851	0.0271518	0.592693	8.15846
TARBP2	88	0.962666	0.350777	0.737841	7.17297	0.0122154	0.463508	0.0174672	0.899724	0.972406	8.1531
TEF	88	2.60366	0.126563	0.657564	1.31739	0.275495	0.736611	4.23101	0.0524722	0.62574	8.15207
TOP1	88	1.35622	0.26859	0.694612	0.2474	0.63555	0.90492	6.546	0.0165009	0.58091	8.14962
ERP29	88	5.50398	0.0274944	0.541836	1.18574	0.300711	0.755685	1.45715	0.251623	0.688384	8.14686
FABP1	88	1.19852	0.298151	0.712407	6.69446	0.0153653	0.463508	0.248425	0.634866	0.874328	8.1414
LILRB1	88	3.25208	0.088318	0.657564	3.75884	0.0672682	0.575772	1.11874	0.314738	0.728616	8.12965
TK1	88	1.83112	0.199241	0.661159	5.71175	0.0248187	0.463508	0.584728	0.466704	0.80093	8.1276
HK2	88	2.2179	0.158144	0.658643	5.90895	0.0225214	0.463508	0.000239205	0.988236	0.994227	8.12709
GZMH	88	6.07478	0.0207688	0.529189	1.86808	0.194831	0.69702	0.176139	0.689228	0.897275	8.119
LILRA6	88	3.21246	0.0902745	0.657564	4.86189	0.0379918	0.518936	0.0385784	0.85149	0.956038	8.11293
MME	88	1.00349	0.340937	0.735272	4.76803	0.0398552	0.518936	2.33474	0.147778	0.655023	8.10626
PAG1	88	3.98465	0.0597608	0.612062	3.48626	0.077867	0.580376	0.621786	0.453047	0.794864	8.0927
TNFSF12	88	3.19463	0.0911944	0.657564	0.951537	0.353722	0.804094	3.94545	0.0610058	0.635728	8.09162
SERPINA3	88	0.312816	0.594282	0.837129	0.117594	0.743859	0.931126	7.6568	0.00974038	0.482987	8.08721
MMP9	88	0.923225	0.360962	0.742861	4.7842	0.0395502	0.518936	2.37829	0.144144	0.655023	8.08571
ITIH1	88	4.83518	0.0385442	0.552272	2.36009	0.14568	0.665047	0.884977	0.371067	0.76492	8.08025
CPVL	88	2.90206	0.107169	0.657564	5.02883	0.0349489	0.513731	0.146432	0.715433	0.906513	8.07731
EFNA4	77	6.51951	0.0258228	0.541836	0.0660567	0.819485	0.953122	1.48615	0.280901	0.705721	8.07172
OLFM4	88	0.315254	0.592885	0.836824	1.24803	0.288633	0.746914	6.5067	0.0168632	0.58091	8.06999
APOM	88	5.08566	0.0339696	0.548756	2.59631	0.127261	0.649172	0.387528	0.553402	0.842381	8.0695
TAFA5	88	0.0316209	0.865444	0.946152	3.12725	0.094681	0.600793	4.8977	0.0373649	0.625439	8.05657
ADAM12	88	3.87057	0.063511	0.617322	3.75662	0.0674556	0.575772	0.42828	0.533326	0.836862	8.05547
DNM3	88	3.69225	0.069845	0.624756	3.90755	0.0623262	0.572231	0.426375	0.534301	0.836875	8.02617
ARNTL	88	5.94199	0.0222331	0.529189	0.292912	0.60637	0.89999	1.78685	0.204966	0.664382	8.02175
IGFBP1	88	6.33322	0.0183754	0.529189	0.316242	0.592419	0.895767	1.36496	0.267412	0.702544	8.01442
ITPR1	88	1.80153	0.20319	0.661159	0.593564	0.463681	0.850426	5.60304	0.0262927	0.592693	7.99814
DENND2B	88	2.56738	0.129557	0.657564	0.819884	0.389442	0.819012	4.59141	0.0437598	0.625439	7.97867
BCAM	88	0.0363814	0.855839	0.942065	4.28861	0.0511446	0.538978	3.65015	0.0715046	0.635728	7.97514
AMBN	88	4.23636	0.0525494	0.59088	3.6349	0.0720891	0.57595	0.103103	0.759773	0.923361	7.97437
CA12	88	1.98197	0.182262	0.661159	5.66846	0.0254834	0.463508	0.311974	0.595027	0.856303	7.96241
SORBS1	88	1.6196	0.227532	0.680314	1.30352	0.278578	0.738622	5.01394	0.0353484	0.625439	7.93706
PPP1R9B	88	2.7893	0.114411	0.657564	0.724699	0.418441	0.830584	4.41688	0.0479187	0.625439	7.93088
CERT1	88	2.50239	0.13456	0.657564	4.25757	0.0520375	0.538978	1.16399	0.305742	0.726458	7.92395
S100P	88	1.98132	0.182453	0.661159	0.108299	0.754071	0.933991	5.8216	0.0236686	0.58091	7.91122
CDC27	88	3.5584	0.0752231	0.640865	2.5858	0.128386	0.649172	1.74755	0.21029	0.6665	7.89175
NEK7	88	0.00655479	0.938569	0.977624	3.2391	0.0894165	0.591629	4.60776	0.0435346	0.625439	7.85341
GP5	88	2.54602	0.131401	0.657564	3.50068	0.0776454	0.580376	1.80613	0.202973	0.663877	7.85282
ADGRD1	88	6.81542	0.014664	0.518548	0.0410172	0.847166	0.960595	0.963298	0.351487	0.751836	7.81974
CCL8	88	2.31619	0.150011	0.658643	3.38307	0.0827728	0.581385	2.11694	0.168539	0.655023	7.8162
ELN	88	0.0450483	0.839934	0.940197	3.2633	0.0883135	0.58929	4.50672	0.0458894	0.625439	7.81507
NFKB2	88	4.21636	0.0533111	0.591716	3.00727	0.101598	0.608545	0.582079	0.468488	0.801146	7.8057
IL1B	88	2.39193	0.143621	0.658643	4.93095	0.0369945	0.518936	0.479873	0.510283	0.824415	7.80275
TPT1	88	0.910774	0.364958	0.742861	5.18164	0.0326214	0.512784	1.70243	0.21646	0.6665	7.79485
RCOR1	88	5.28883	0.0309664	0.548756	2.45247	0.138842	0.660399	0.00118665	0.973856	0.992752	7.74249
IGSF21	88	1.53688	0.240178	0.68583	1.6637	0.221847	0.719416	4.54081	0.0451786	0.625439	7.74139
S100A13	88	0.0268669	0.876091	0.952288	1.97776	0.183244	0.685887	5.73593	0.0248172	0.58187	7.74056
PM20D1	88	3.21972	0.0905662	0.657564	4.50148	0.0461044	0.534386	0.0144021	0.909108	0.974732	7.7356
PRKG1	88	1.37671	0.266097	0.694539	1.51263	0.243907	0.725173	4.84565	0.0386945	0.625439	7.735
ALDH2	88	2.96361	0.104206	0.657564	0.000649577	0.980656	0.993238	4.76969	0.0402138	0.625439	7.73395
NCF2	88	1.55395	0.237631	0.684987	6.09802	0.0207931	0.463508	0.0791549	0.789017	0.930358	7.73112
KLRB1	88	5.15209	0.0331697	0.548756	0.0019392	0.966585	0.991038	2.57408	0.129579	0.655023	7.72811
ENSA	88	1.2608	0.287102	0.705235	2.03685	0.176947	0.683922	4.42336	0.0480072	0.625439	7.72102
GABARAP	88	2.1594	0.164612	0.661159	4.98632	0.0360638	0.518936	0.567222	0.474424	0.807403	7.71294
TP53	88	3.91313	0.0625837	0.617322	0.00179785	0.967829	0.991128	3.79497	0.0665984	0.635728	7.70989
REEP4	88	3.76849	0.0675616	0.61843	3.66196	0.0714826	0.57595	0.261743	0.626791	0.870707	7.69219
CD300C	88	2.06853	0.173758	0.661159	5.40063	0.0293472	0.502754	0.206341	0.665918	0.889943	7.6755
NFIC	88	2.63626	0.125242	0.657564	0.585175	0.467666	0.851902	4.43654	0.0477574	0.625439	7.65797
CSF3	88	0.354481	0.571651	0.828704	0.551559	0.480703	0.852868	6.75127	0.0152078	0.58091	7.65731
BAG3	77	0.722778	0.45215	0.772901	0.645578	0.477272	0.852638	6.2861	0.0288799	0.602444	7.65445
TIGAR	88	1.36582	0.268191	0.694539	5.85011	0.023527	0.463508	0.43803	0.529609	0.836582	7.65397
CRTAM	77	7.09343	0.0205378	0.529189	4.12026e-05	0.995462	0.99863	0.55651	0.509257	0.824161	7.64999
SCIN	88	0.184467	0.683129	0.875202	0.743651	0.413154	0.8266	6.72165	0.015429	0.58091	7.64976
NPTX2	88	2.1755	0.163221	0.661159	1.01744	0.338827	0.792458	4.45059	0.0474313	0.625439	7.64353
ATP1B3	88	5.55552	0.0272148	0.541836	0.272297	0.62005	0.903615	1.80406	0.203765	0.663877	7.63187
GZMB	88	3.52697	0.0769088	0.651314	3.13331	0.0951182	0.600793	0.969867	0.350351	0.751836	7.63015
LRRC25	88	1.64055	0.225358	0.679428	5.70114	0.0253362	0.463508	0.281208	0.614409	0.863338	7.6229
MN1	88	0.628688	0.451726	0.772901	5.68251	0.025575	0.463508	1.30465	0.279203	0.705721	7.61585
LEO1	88	4.41332	0.0484077	0.581486	2.5731	0.129928	0.649172	0.60632	0.459917	0.795727	7.59274
CREB3	88	0.014656	0.908388	0.965928	0.0231596	0.884987	0.969899	7.54891	0.0104478	0.485908	7.58672
LTBP3	88	0.754345	0.409993	0.764008	0.332125	0.584163	0.89345	6.49815	0.0172148	0.58091	7.58462
NOTCH3	88	0.771856	0.404678	0.761421	1.61728	0.228787	0.721579	5.178	0.0328903	0.625439	7.56714
FGF19	88	4.86319	0.0385317	0.552272	0.212656	0.661362	0.908224	2.48406	0.13674	0.655023	7.55991
RELT	88	0.161942	0.702242	0.881862	5.72373	0.0251067	0.463508	1.67129	0.221262	0.669926	7.55697
DYNLT1	88	4.43511	0.0479172	0.581486	2.46171	0.138511	0.660399	0.655404	0.44246	0.792302	7.55222
SPP1	88	6.13321	0.0205674	0.529189	0.370023	0.563605	0.88782	1.03537	0.334902	0.745676	7.5386
DEFB104A_DEFB104B	88	3.18743	0.0925147	0.657564	1.5104	0.244752	0.725173	2.83978	0.111983	0.635728	7.53761
SCARA5	88	0.0817303	0.785928	0.913199	4.47367	0.0470096	0.534386	2.97109	0.104159	0.635728	7.5265
SIRPA	88	3.45741	0.0800111	0.657564	3.84962	0.0649856	0.575772	0.207261	0.665494	0.889943	7.51429
THRAP3	88	5.57487	0.0270504	0.541836	0.736144	0.415853	0.827912	1.20327	0.298835	0.719026	7.51428
MITD1	77	3.96787	0.0809525	0.657564	1.81039	0.235805	0.72341	1.73518	0.24569	0.683241	7.51344
FGF23	88	3.17383	0.0932504	0.657564	3.80819	0.0664242	0.575772	0.527387	0.490797	0.81492	7.5094
NARS1	88	3.2418	0.0898804	0.657564	4.22802	0.0533689	0.538978	0.0350069	0.858915	0.9573	7.50483
ACVRL1	77	3.72082	0.0908419	0.657564	3.77862	0.0884184	0.58929	0.00290469	0.961943	0.988617	7.50234
PAM	88	0.562093	0.476925	0.779398	0.000522853	0.982667	0.993238	6.93897	0.0139818	0.556279	7.50158
PCDH7	88	0.465122	0.517525	0.797511	1.07508	0.325954	0.780631	5.95973	0.0224069	0.58091	7.49994
CD6	88	5.27663	0.0313763	0.548756	0.00413511	0.951284	0.98673	2.21354	0.159964	0.655023	7.4943
BRD3	88	5.57628	0.0270477	0.541836	0.180428	0.686677	0.917563	1.73745	0.212576	0.6665	7.49416
ANXA3	88	6.7834	0.0150708	0.521376	0.458941	0.520366	0.87561	0.234557	0.645658	0.879056	7.4769
IL12B	88	0.504837	0.500313	0.79036	2.45847	0.13897	0.660399	4.49266	0.0466366	0.625439	7.45597
ADAM8	88	2.32023	0.150447	0.658643	4.74256	0.0410685	0.527053	0.392245	0.552326	0.842381	7.45504
CSF1	88	1.4898	0.248197	0.688304	5.72648	0.0251557	0.463508	0.232151	0.647404	0.879886	7.44842
SLAMF6	88	1.31886	0.277066	0.702802	5.94648	0.0225932	0.463508	0.17675	0.689798	0.897275	7.44208
CD164L2	88	0.898769	0.369038	0.744495	1.80032	0.204695	0.699663	4.74097	0.0411176	0.625439	7.44006
HADH	88	7.1514	0.0126697	0.499221	0.170896	0.694714	0.918165	0.117701	0.744612	0.91796	7.44
BAX	88	2.50804	0.135149	0.657564	4.47483	0.0470908	0.534386	0.450017	0.524538	0.832278	7.43289
IGDCC4	88	4.99931	0.036106	0.548756	1.25829	0.288335	0.746914	1.17194	0.305391	0.726233	7.42954
KIR3DL1	88	2.45791	0.139083	0.657564	3.07943	0.0983314	0.603495	1.8859	0.1944	0.661751	7.42324
OMP	88	1.41197	0.260908	0.693215	0.0175608	0.899853	0.976205	5.99238	0.0221074	0.58091	7.42191
LDLRAP1	88	0.861178	0.379264	0.750846	3.43593	0.0811003	0.581385	3.11605	0.0964026	0.635728	7.41316
TREML1	88	1.8455	0.199228	0.661159	2.50599	0.135351	0.654159	3.0601	0.0993973	0.635728	7.41159
LILRB4	88	1.98328	0.183412	0.661159	5.28697	0.031289	0.512784	0.141007	0.721489	0.909216	7.41125
PIK3AP1	88	1.28523	0.283337	0.705112	5.33517	0.0305566	0.506953	0.781718	0.402123	0.783297	7.40212
CD300LF	88	5.05148	0.0352014	0.548756	2.32319	0.15031	0.669824	0.0258043	0.878768	0.964226	7.40047
KLK4	88	1.58734	0.233525	0.684987	5.33731	0.030526	0.506953	0.475251	0.513238	0.827729	7.39991
LRTM2	88	4.71913	0.0416273	0.558702	0.721541	0.420805	0.830728	1.95079	0.187051	0.659208	7.39146
DSC2	88	3.31964	0.0864089	0.657564	3.49494	0.0786563	0.580376	0.55096	0.48163	0.81124	7.36554
PTPRN2	77	2.99018	0.129094	0.657564	2.98685	0.129304	0.649172	1.38824	0.29904	0.719026	7.36527
AGXT	88	0.350483	0.574431	0.828927	6.30354	0.0190478	0.463508	0.709049	0.42491	0.79116	7.36307
IL22RA1	88	2.03553	0.177938	0.661159	0.801791	0.396295	0.821985	4.51598	0.046202	0.625439	7.3533
TNFRSF10B	77	2.41758	0.171786	0.661159	4.11004	0.0760907	0.579569	0.806174	0.428081	0.79116	7.33379
PDE5A	88	0.0257903	0.878844	0.953089	3.7074	0.0703133	0.57595	3.6003	0.0744152	0.635728	7.33349
GALNT5	88	3.69268	0.0708916	0.624756	0.225631	0.65229	0.907659	3.39545	0.0830423	0.635728	7.31376
EPO	88	3.39756	0.082949	0.657564	0.916377	0.364738	0.81129	2.99926	0.102947	0.635728	7.3132
KLRC1	88	5.3024	0.0311378	0.548756	1.22744	0.294588	0.749547	0.782031	0.402257	0.783297	7.31187
CSTB	88	3.9027	0.0634922	0.617322	3.11408	0.0966967	0.601598	0.288825	0.610273	0.860893	7.30561
MUC13	88	2.37325	0.146248	0.658643	1.46113	0.253131	0.731103	3.46941	0.0798349	0.635728	7.30378
XG	88	0.248366	0.636439	0.859288	6.03934	0.0216891	0.463508	1.01579	0.340099	0.749308	7.3035
P4HB	88	0.164179	0.700683	0.881862	7.02156	0.01354	0.463508	0.1174	0.745108	0.91796	7.30314
GFRA2	88	5.09472	0.0345425	0.548756	0.107905	0.755287	0.933991	2.09772	0.171643	0.655023	7.30035
ACP1	88	6.07475	0.0213217	0.529189	0.0289546	0.871711	0.966411	1.19633	0.30078	0.721923	7.30004
MIF	88	4.19883	0.054458	0.593855	0.988096	0.346776	0.796434	2.10008	0.171435	0.655023	7.28701
CDH6	88	2.69102	0.122179	0.657564	4.35967	0.0501313	0.538978	0.235869	0.645077	0.879056	7.28656
RTBDN	88	4.74904	0.0411135	0.558702	2.5343	0.133452	0.653649	0.00291788	0.959116	0.988381	7.28627
NOP56	88	1.60831	0.230791	0.684173	0.155324	0.708518	0.921843	5.51486	0.0280576	0.598492	7.2785
CCDC80	88	4.34854	0.0504299	0.582334	0.5586	0.478825	0.852868	2.36996	0.146581	0.655023	7.2771
CAPS	88	2.54345	0.132781	0.657564	0.783698	0.401846	0.825579	3.94994	0.0619831	0.635728	7.2771
REPS1	88	2.63308	0.12625	0.657564	0.951366	0.355897	0.806453	3.68493	0.071249	0.635728	7.26937
APBB1IP	88	1.46896	0.251966	0.689596	5.74522	0.0250636	0.463508	0.0524168	0.828036	0.946041	7.2666
EPHB4	88	0.196581	0.674122	0.872881	5.82204	0.0241409	0.463508	1.24556	0.291199	0.712796	7.26418
LDLR	88	2.19898	0.161867	0.661159	4.59382	0.0445176	0.534386	0.460327	0.520241	0.830219	7.25313
SAFB2	88	4.80411	0.0400265	0.557245	2.39959	0.144177	0.664096	0.0434045	0.843318	0.951965	7.2471
FABP2	88	3.38664	0.0835512	0.657564	1.95592	0.186826	0.689415	1.90062	0.193114	0.661625	7.24318
ABO	88	0.165708	0.699455	0.881762	6.06799	0.0214308	0.463508	1.00895	0.341878	0.749308	7.24266
EBAG9	77	2.60629	0.156382	0.658643	0.00374731	0.956842	0.987113	4.62237	0.0604298	0.635728	7.2324
PGA4	88	2.74166	0.118881	0.657564	0.384861	0.556563	0.883586	4.10271	0.0573112	0.633386	7.22922
CAMSAP1	88	4.45204	0.0478882	0.581486	0.424227	0.537096	0.88131	2.34778	0.148575	0.655023	7.22405
CXCL17	88	0.0184044	0.897599	0.962755	7.15008	0.012779	0.463508	0.0530612	0.82704	0.946041	7.22155
FCAR	88	0.202299	0.669771	0.870693	1.54593	0.240123	0.724256	5.47169	0.0287106	0.602444	7.21991
PDCD1LG2	88	4.40741	0.0490039	0.581486	2.23885	0.158241	0.673059	0.569282	0.474809	0.807574	7.21554
MARCO	88	1.62694	0.22829	0.680314	5.53007	0.0278998	0.494698	0.0582532	0.818924	0.94557	7.21526
CKB	88	0.145832	0.717281	0.885171	1.70471	0.217627	0.712943	5.3465	0.0305639	0.613327	7.19705
GGH	88	0.295516	0.606395	0.844183	1.92726	0.190179	0.693942	4.9681	0.0369125	0.625439	7.19087
CLMP	88	0.213596	0.6613	0.868102	0.0326142	0.864002	0.96507	6.94207	0.0141178	0.556279	7.18828
AKR7L	88	5.74288	0.0251531	0.541836	0.315436	0.594541	0.895915	1.1284	0.315126	0.728616	7.18671
ENTR1	88	3.16245	0.0944149	0.657564	1.77983	0.207912	0.701363	2.23188	0.158974	0.655023	7.17416
GLRX	88	0.0357734	0.857663	0.942065	5.65583	0.0262755	0.471794	1.46171	0.253419	0.69023	7.15332
PNMA2	88	1.77557	0.208524	0.664738	3.32803	0.0863868	0.586981	2.04114	0.177831	0.656315	7.14473
ERBB2	88	0.319826	0.59208	0.836235	2.31212	0.151835	0.671179	4.51039	0.0465772	0.625439	7.14233
CD101	88	1.91945	0.191195	0.661159	5.11699	0.0343136	0.512784	0.101263	0.762902	0.923361	7.1377
PIK3IP1	88	3.44005	0.08137	0.657564	0.104873	0.758847	0.933991	3.58986	0.0751346	0.635728	7.13478
NAGPA	88	1.82619	0.20224	0.661159	5.22053	0.0325927	0.512784	0.0877408	0.778853	0.928043	7.13446
NCK2	88	0.5726	0.473722	0.779239	2.37992	0.146053	0.665047	4.18139	0.055147	0.633386	7.13391
FHIT	88	0.746144	0.413678	0.764066	5.1092	0.0344536	0.512784	1.27565	0.285826	0.707889	7.13099
DPP4	88	1.99546	0.182758	0.661159	4.968	0.0369815	0.518936	0.159717	0.704854	0.902937	7.12318
BRD1	88	2.61914	0.127597	0.657564	3.78976	0.0676723	0.575772	0.685964	0.433185	0.791336	7.09486
SH2D1A	88	5.35581	0.0305137	0.548756	0.496301	0.50478	0.863207	1.24105	0.29251	0.714157	7.09315
NMI	88	6.22952	0.0199168	0.529189	0.310344	0.597717	0.895915	0.550424	0.482491	0.811397	7.09028
GLI2	88	1.13364	0.3143	0.715129	0.768355	0.406983	0.82632	5.17271	0.0334324	0.625439	7.07471
KLK14	88	0.104266	0.759603	0.902927	1.9949	0.182937	0.685887	4.97334	0.0369328	0.625439	7.07251
ACE	88	3.14367	0.0955688	0.657564	3.67281	0.0720089	0.57595	0.251464	0.634775	0.874328	7.06795
CASP10	88	2.16297	0.16574	0.661159	4.8797	0.038722	0.518936	0.017059	0.901478	0.972406	7.05973
LRIG1	88	2.69884	0.122114	0.657564	1.23846	0.293122	0.748504	3.11222	0.0972481	0.635728	7.04953
HNMT	77	2.34438	0.178993	0.661159	1.67107	0.255703	0.732244	3.03367	0.127023	0.65048	7.04912
ATP1B2	88	0.596055	0.465036	0.776714	3.78278	0.0679886	0.575772	2.66916	0.12416	0.646961	7.048
F11	88	6.5458	0.0171367	0.529189	0.0272194	0.875753	0.967797	0.469209	0.516728	0.828224	7.04223
EHBP1	88	4.61697	0.0442341	0.56401	0.321456	0.591344	0.895767	2.10159	0.171847	0.655023	7.04002
SFTPD	88	4.76689	0.0410088	0.558702	1.07339	0.327534	0.780631	1.19636	0.301455	0.72232	7.03664
ACAN	88	1.92601	0.190686	0.661159	2.77703	0.116937	0.631278	2.33301	0.15025	0.655023	7.03605
THPO	88	0.0873373	0.779464	0.911454	5.23732	0.032412	0.512784	1.71033	0.217275	0.6665	7.03499
ECM1	88	2.23248	0.159239	0.658643	1.62929	0.228417	0.721579	3.16795	0.0943849	0.635728	7.02972
NPY	88	1.19166	0.302458	0.712407	5.71346	0.0256506	0.463508	0.109464	0.75395	0.920524	7.01458
RNF31	88	2.26898	0.155961	0.658643	4.62458	0.0441006	0.534386	0.113378	0.749747	0.919412	7.00694
TNFAIP8L2	88	2.28585	0.154454	0.658643	3.29851	0.0880041	0.58929	1.4205	0.260547	0.699973	7.00486
CASP8	88	0.659837	0.442315	0.771575	6.20958	0.0201768	0.463508	0.117033	0.745911	0.91796	6.98645
BTLA	88	3.09443	0.0983099	0.657564	2.48864	0.137586	0.660399	1.4013	0.26382	0.702544	6.98437
PODXL	88	3.4299	0.0820639	0.657564	0.462431	0.519906	0.875355	3.08679	0.0987287	0.635728	6.97912
ZBTB16	88	0.16356	0.70172	0.881862	3.63533	0.0735878	0.579534	3.17757	0.0939869	0.635728	6.97646
PPP1R12A	88	2.37789	0.146561	0.658643	0.158144	0.706463	0.921843	4.43995	0.0484775	0.625439	6.97599
TLR3	88	1.51402	0.245613	0.68583	2.43887	0.141552	0.664096	3.0218	0.102298	0.635728	6.97469
NECTIN4	88	2.626	0.127351	0.657564	4.29095	0.0523207	0.538978	0.0563796	0.822037	0.946041	6.97333
CDKN1A	88	4.30698	0.051901	0.589775	2.45659	0.140151	0.662642	0.202701	0.669887	0.891764	6.96626
SCGB3A1	88	0.359363	0.57046	0.827407	4.44588	0.0483458	0.538978	2.15836	0.166403	0.655023	6.96361
IFIT3	88	3.48714	0.0796297	0.657564	0.566761	0.476393	0.852638	2.90522	0.109079	0.635728	6.95912
AKAP12	88	4.51595	0.0466604	0.581486	0.00716763	0.936077	0.98423	2.43237	0.142118	0.655023	6.95549
MAN2B2	88	3.24766	0.0905351	0.657564	0.625361	0.454529	0.845019	3.08025	0.0991269	0.635728	6.95327
LAP3	88	1.41671	0.261319	0.693215	4.15316	0.0561951	0.553888	1.37985	0.267568	0.702544	6.94972
FUT3_FUT5	88	3.36956	0.0848119	0.657564	0.334335	0.584215	0.89345	3.24012	0.0909193	0.635728	6.94402
TIMP1	88	0.425347	0.537205	0.809373	6.07568	0.0215641	0.463508	0.428192	0.53585	0.837232	6.92921
NXPH1	88	4.29512	0.0522828	0.59088	0.00430785	0.950433	0.98673	2.6141	0.128326	0.655023	6.91352
ANGPT1	88	0.334378	0.584263	0.832776	4.28499	0.0525617	0.538978	2.28881	0.154402	0.655023	6.90818
SSC5D	88	4.15388	0.0562314	0.597485	0.65705	0.443474	0.840439	2.09456	0.172865	0.655023	6.90549
IL19	88	3.76481	0.068845	0.622017	0.18901	0.680684	0.916954	2.94928	0.106574	0.635728	6.9031
RASSF2	88	2.43659	0.141903	0.658643	4.42293	0.0489954	0.538978	0.0363935	0.856644	0.9573	6.89591
BLNK	88	2.45205	0.14067	0.657564	2.3322	0.150634	0.669824	2.10741	0.171599	0.655023	6.89166
CEMIP2	88	5.8629	0.0239448	0.529189	1.01643	0.341042	0.795964	0.00122479	0.973563	0.992752	6.88055
THY1	88	4.70303	0.0425248	0.558702	2.14299	0.168097	0.68106	0.0314326	0.866685	0.957844	6.87745
GABARAPL1	88	1.47428	0.252118	0.689596	4.69822	0.042635	0.534175	0.698571	0.429557	0.791336	6.87107
AGR2	88	4.42876	0.0489	0.581486	0.177471	0.690131	0.917815	2.24746	0.158253	0.655023	6.85369
DPP6	88	2.8117	0.115074	0.657564	0.451883	0.524988	0.878355	3.58284	0.0758601	0.635728	6.84642
COMP	88	0.478937	0.512868	0.795205	5.51162	0.0284596	0.500871	0.855376	0.382314	0.774653	6.84593
ITGAM	88	2.22296	0.16053	0.659705	4.51826	0.0467323	0.534386	0.104294	0.759856	0.923361	6.84551
PRSS27	88	3.8829	0.0648106	0.61843	2.57789	0.131116	0.649172	0.378234	0.560794	0.844018	6.83903
MDGA1	77	0.290962	0.634458	0.859288	0.760649	0.442609	0.839921	5.77809	0.0367375	0.625439	6.8297
ANG	88	0.24635	0.638665	0.859722	0.15614	0.708461	0.921843	6.42706	0.0182678	0.58091	6.82955
MAPT	88	0.965955	0.353405	0.738889	0.0430336	0.844331	0.960595	5.81345	0.0245715	0.58091	6.82244
TADA3	88	1.72424	0.215958	0.67032	0.238022	0.644406	0.907659	4.85705	0.0394128	0.625439	6.81932
CLIC5	88	0.235718	0.646019	0.861663	5.90094	0.0235537	0.463508	0.678165	0.43649	0.792302	6.81482
LUZP2	88	3.82163	0.0669679	0.61843	2.33531	0.150554	0.669824	0.647167	0.447158	0.792302	6.8041
MILR1	88	2.78508	0.116873	0.657564	3.68039	0.0721236	0.57595	0.334173	0.584596	0.855054	6.79965
PLXNB2	88	4.3905	0.0499328	0.582334	0.0760663	0.794094	0.94601	2.32961	0.151064	0.655023	6.79618
SELE	88	2.32446	0.151516	0.658643	0.756231	0.411395	0.82632	3.71364	0.0708815	0.635728	6.79433
PARD3	88	1.43523	0.258686	0.693215	3.10183	0.0982824	0.603495	2.24016	0.159091	0.655023	6.77722
TCOF1	88	3.96462	0.062203	0.617322	2.48103	0.138623	0.660399	0.326924	0.588747	0.856303	6.77257
PAEP	77	0.179106	0.709125	0.883913	6.10931	0.0319339	0.512784	0.482851	0.540543	0.839878	6.77126
ITGB6	88	0.0155552	0.906046	0.964522	0.360716	0.570143	0.890692	6.39087	0.0186255	0.58091	6.76714
PTPRC	88	2.25422	0.157836	0.658643	2.89225	0.110231	0.622705	1.61614	0.230951	0.679996	6.7626
F9	88	3.05607	0.100788	0.657564	0.0393804	0.851052	0.961544	3.66466	0.072783	0.635728	6.76011
MOCS2	88	1.78964	0.207682	0.664738	0.0033427	0.956368	0.987076	4.96471	0.0374056	0.625439	6.7577
HBQ1	88	3.06857	0.100143	0.657564	0.723818	0.4217	0.830728	2.94668	0.10703	0.635728	6.73907
GC	88	0.350919	0.575483	0.828927	5.50808	0.028601	0.500871	0.876062	0.376929	0.768671	6.73506
NEXN	88	1.24226	0.293253	0.708469	1.01016	0.342956	0.7963	4.46151	0.0482549	0.625439	6.71393
ITGAV	88	3.96249	0.0623555	0.617322	1.98823	0.184504	0.686537	0.761027	0.410129	0.785641	6.71174
RPL14	88	5.08993	0.0351905	0.548756	0.0361243	0.857313	0.96432	1.581	0.236184	0.679996	6.70706
FMR1	88	2.55152	0.133351	0.657564	0.688366	0.433342	0.836805	3.46571	0.0809486	0.635728	6.7056
HEG1	88	2.85706	0.112508	0.657564	0.519062	0.496107	0.861355	3.32216	0.0874037	0.635728	6.69829
ALCAM	88	0.0353536	0.858834	0.942065	4.26606	0.0533382	0.538978	2.39571	0.145671	0.655023	6.69712
TIMP4	88	2.97891	0.105245	0.657564	2.79319	0.116556	0.631278	0.920242	0.365327	0.76222	6.69234
ITGB2	88	3.77557	0.0687785	0.622017	2.53581	0.134584	0.653819	0.371193	0.564783	0.845673	6.68257
FAM20A	88	2.89092	0.110468	0.657564	3.54	0.0778622	0.580376	0.248135	0.637724	0.875713	6.67906
TGFBR1	88	5.58514	0.0275889	0.541836	1.08948	0.324888	0.779128	0.000601191	0.981496	0.994058	6.67523
NT5C1A	88	0.571931	0.475094	0.779239	1.33579	0.276022	0.736665	4.75538	0.0416456	0.625439	6.6631
CFH	88	5.36977	0.0306785	0.548756	1.18671	0.30437	0.760264	0.104675	0.759661	0.923361	6.66116
LPP	88	0.00551261	0.944018	0.979582	6.56302	0.0172205	0.463508	0.0836993	0.78442	0.929362	6.65223
HS6ST1	88	2.23027	0.160282	0.659705	0.0668029	0.806916	0.948484	4.35435	0.051039	0.625439	6.65142
ROR1	88	0.172085	0.69494	0.880154	2.40447	0.145045	0.664772	4.07394	0.0589404	0.633386	6.65049
CASP4	88	2.97543	0.105533	0.657564	1.44985	0.256627	0.732244	2.21949	0.161298	0.655023	6.64477
PILRA	88	1.66186	0.224825	0.679264	4.92415	0.0382909	0.518936	0.0535206	0.826839	0.946041	6.63953
PKD2	88	0.532438	0.490771	0.787093	1.26131	0.289809	0.746914	4.84085	0.039926	0.625439	6.6346
FZD8	88	1.04347	0.335391	0.730006	1.04536	0.334956	0.788606	4.53697	0.0465419	0.625439	6.6258
RICTOR	88	0.0174942	0.900474	0.962886	6.50945	0.0176892	0.463508	0.0856642	0.782013	0.929096	6.61261
CDH15	88	1.95366	0.18859	0.661159	1.32825	0.277536	0.738108	3.31737	0.0877939	0.635728	6.59927
CPXM2	88	0.879831	0.376262	0.750846	1.94283	0.189814	0.693942	3.77379	0.0689681	0.635728	6.59645
ATP6V1F	88	0.788032	0.40227	0.761421	4.45202	0.0486278	0.538978	1.35551	0.272703	0.704056	6.59556
KLK6	88	0.0164763	0.903408	0.963884	0.12281	0.740471	0.930756	6.45255	0.0181886	0.58091	6.59184
LYZL2	88	1.87286	0.197934	0.661159	1.80885	0.205699	0.700862	2.9029	0.109921	0.635728	6.5846
CDHR2	88	1.99659	0.183896	0.661159	0.458754	0.522451	0.877126	4.12649	0.0574542	0.633386	6.58183
COMMD9	88	0.674368	0.438348	0.771575	5.90507	0.0236768	0.463508	0.000203654	0.989235	0.994389	6.57964
CD55	88	0.00591962	0.94202	0.979205	2.80671	0.115945	0.631278	3.74631	0.0700224	0.635728	6.55893
AOC1	88	0.0235328	0.884714	0.955801	0.483023	0.511758	0.868024	6.03897	0.0222158	0.58091	6.54553
RET	88	5.28241	0.0321365	0.548756	0.197763	0.674392	0.913273	1.06149	0.331492	0.743813	6.54166
GFRA3	77	0.18523	0.704789	0.88288	5.96266	0.0342183	0.512784	0.384014	0.585603	0.855054	6.53191
PIGR	88	4.97632	0.0374161	0.549997	0.0344038	0.860847	0.96507	1.51839	0.246058	0.683241	6.52911
CPB2	88	3.23338	0.0919826	0.657564	0.406922	0.547021	0.88142	2.87551	0.111716	0.635728	6.51581
CCL20	88	1.39695	0.265751	0.694539	3.41097	0.0836512	0.581885	1.70723	0.21896	0.667908	6.51515
LIF	88	0.00461895	0.948787	0.980302	3.3674	0.0856208	0.586981	3.13995	0.0967381	0.635728	6.51197
CHMP1A	77	2.16247	0.197884	0.661159	0.0863654	0.795837	0.946458	4.26133	0.0722274	0.635728	6.51017
APOE	88	0.720406	0.423361	0.766972	1.55024	0.241253	0.725173	4.23845	0.0543356	0.631763	6.5091
PPT1	88	1.06309	0.331214	0.728413	0.313371	0.597082	0.895915	5.13228	0.0346445	0.625439	6.50875
MAMDC4	88	0.00059655	0.981584	0.994311	0.352477	0.575101	0.892335	6.15527	0.0210299	0.58091	6.50835
TTR	88	0.487533	0.509891	0.79307	3.46042	0.081498	0.581385	2.55693	0.133357	0.655023	6.50488
CLEC4G	88	4.24708	0.0541135	0.593855	0.909078	0.36874	0.81129	1.33904	0.275872	0.704454	6.4952
CEACAM18	88	1.30679	0.281715	0.705112	4.12169	0.0577225	0.553888	1.05702	0.332651	0.743813	6.4855
GUSB	88	2.97675	0.105772	0.657564	3.49314	0.0801468	0.581385	0.00307399	0.95822	0.988381	6.47296
ICAM1	88	4.67606	0.0435585	0.559165	1.52053	0.245886	0.726579	0.269097	0.624287	0.868613	6.46569
GNPDA1	88	0.632116	0.453302	0.773312	4.24543	0.0542037	0.543378	1.58245	0.236587	0.679996	6.45999
CYTH3	88	0.702533	0.429272	0.7686	1.38744	0.267515	0.733447	4.36903	0.0508909	0.625439	6.45901
DMD	88	0.331308	0.586895	0.833108	1.86664	0.198978	0.697769	4.2584	0.0538497	0.631763	6.45635
ID4	88	0.70716	0.427788	0.7686	1.6196	0.231234	0.721579	4.1218	0.0577677	0.633386	6.44856
CGB3_CGB5_CGB8	88	0.101147	0.763889	0.904865	2.1311	0.170251	0.68106	4.21087	0.0551928	0.633386	6.44312
METAP2	88	2.46558	0.140556	0.657564	2.30358	0.15413	0.672635	1.66336	0.225126	0.675096	6.43252
SLC39A5	88	1.99196	0.184756	0.661159	0.0651912	0.809436	0.949305	4.37126	0.0508702	0.625439	6.42841
DCDC2C	88	1.76596	0.211484	0.666627	3.57544	0.0768046	0.579569	1.08684	0.326109	0.736772	6.42824
ACRBP	88	1.69288	0.221113	0.674514	3.89141	0.0651076	0.575772	0.839258	0.387884	0.77813	6.42355
CA5A	88	4.96976	0.0376452	0.550071	1.45058	0.257071	0.732244	0.00159751	0.969883	0.990838	6.42194
IL18	88	1.84563	0.201613	0.661159	3.91186	0.0644407	0.575772	0.65141	0.446637	0.792302	6.40889
CD3E	88	5.07217	0.0357895	0.548756	0.815746	0.394622	0.821381	0.520908	0.49601	0.817516	6.40882
CASP3	88	1.29205	0.284634	0.705235	4.93668	0.0382884	0.518936	0.175817	0.692205	0.899169	6.40455
MORF4L1	88	2.82687	0.114989	0.657564	0.0223132	0.887814	0.970234	3.53929	0.0783458	0.635728	6.38847
CLEC11A	88	3.00328	0.104419	0.657564	0.00471687	0.948284	0.98673	3.37413	0.0855272	0.635728	6.38213
SLC51B	88	0.621697	0.457233	0.775711	5.4281	0.0300525	0.505854	0.32778	0.589046	0.856303	6.37757
CCL3	88	2.37711	0.147926	0.658643	3.34922	0.0866919	0.586981	0.642599	0.449813	0.792302	6.36893
DCC	88	0.928395	0.364076	0.742861	4.93008	0.0384617	0.518936	0.499425	0.505122	0.822351	6.3579
BPIFB2	88	1.2939	0.284421	0.705235	0.617184	0.458923	0.849292	4.4427	0.0491445	0.625439	6.35378
PRKRA	88	1.49893	0.249533	0.688517	0.185259	0.684577	0.917528	4.66553	0.0439176	0.625439	6.34972
LGALS3	88	2.77781	0.118251	0.657564	1.90451	0.194821	0.69702	1.64919	0.227344	0.678921	6.33151
PLAU	88	2.44401	0.142501	0.658643	3.16026	0.0960042	0.600793	0.72382	0.422715	0.79116	6.32808
SMS	88	2.5814	0.131908	0.657564	2.29511	0.155119	0.672635	1.44692	0.257916	0.695541	6.32342
MUC16	88	0.860562	0.382218	0.753022	0.00246111	0.962643	0.9895	5.45645	0.0296868	0.61062	6.31948
SLMAP	88	1.05012	0.334651	0.730006	0.455951	0.524301	0.878156	4.81337	0.0408102	0.625439	6.31944
KRT19	88	0.596939	0.466445	0.776714	2.17893	0.165864	0.68106	3.54239	0.0783276	0.635728	6.31826
SMTN	88	0.792774	0.401559	0.761421	1.26906	0.289152	0.746914	4.25632	0.0540805	0.631763	6.31816
LONP1	88	1.79214	0.208428	0.664738	4.03466	0.0605957	0.569239	0.491357	0.508662	0.824161	6.31815
NCAN	88	0.475064	0.515776	0.796547	4.53977	0.0468383	0.534386	1.29468	0.28439	0.707112	6.30952
INPP5J	88	1.6973	0.220818	0.674339	1.59102	0.235727	0.72341	3.012	0.104074	0.635728	6.30032
SLAMF8	88	2.68743	0.124393	0.657564	3.58497	0.0766262	0.579569	0.0220483	0.888533	0.968121	6.29445
HSPB6	88	5.34913	0.0313224	0.548756	0.164587	0.701883	0.920614	0.770914	0.408183	0.784032	6.28463
TET2	88	1.64209e-06	0.999035	0.999387	2.31894	0.153103	0.672635	3.965	0.0628619	0.635728	6.28395
RGMB	88	0.634767	0.452789	0.772901	2.36509	0.14913	0.669824	3.28165	0.0900259	0.635728	6.2815
EGF	88	3.02954	0.103123	0.657564	1.28966	0.285394	0.743388	1.96096	0.18852	0.6611	6.28017
RABEPK	88	2.19498	0.164436	0.661159	2.33324	0.151885	0.671179	1.74296	0.214838	0.6665	6.27118
HAGH	88	1.4248	0.261697	0.693215	1.73835	0.215445	0.709638	3.10567	0.0989789	0.635728	6.26882
ICAM5	88	5.31807	0.0318193	0.548756	0.915518	0.367637	0.81129	0.0339943	0.86186	0.9573	6.26758
THAP12	88	5.20196	0.033694	0.548756	0.167551	0.699372	0.919586	0.895974	0.372781	0.765807	6.26549
PTX3	88	5.89194	0.0240625	0.529189	0.0211144	0.890925	0.971016	0.34495	0.57971	0.855054	6.25801
AP2B1	88	2.48792	0.139178	0.657564	0.271769	0.622978	0.904912	3.48767	0.0807377	0.635728	6.24736
C19orf12	88	3.88929	0.0654301	0.61843	0.640619	0.450807	0.843037	1.71539	0.21853	0.66735	6.24531
SNX2	88	4.34824	0.0516941	0.589775	0.274936	0.620968	0.903615	1.62146	0.231472	0.679996	6.24463
CTAG1A_CTAG1B	88	1.2609	0.290903	0.705981	3.65103	0.0740976	0.579534	1.3258	0.278898	0.705721	6.23772
ART3	88	2.89382	0.111124	0.657564	2.6242	0.128966	0.649172	0.718363	0.424688	0.79116	6.23638
CLEC1B	88	2.03272	0.180831	0.661159	1.40982	0.264302	0.733447	2.78664	0.117874	0.635728	6.22917
CD274	77	2.02217	0.213604	0.667181	4.14356	0.0766336	0.579569	0.0591651	0.83067	0.946041	6.2249
BTN3A2	88	3.49618	0.0804281	0.657564	0.264309	0.627845	0.904912	2.4534	0.141986	0.655023	6.21389
GMPR2	88	0.629709	0.454764	0.774408	1.65184	0.227277	0.721579	3.92708	0.0642124	0.635728	6.20863
GPR37	88	3.22994	0.0926853	0.657564	2.96339	0.10704	0.619198	0.0113415	0.919963	0.978237	6.20467
PDLIM5	88	0.169841	0.697542	0.881762	2.22661	0.16164	0.67554	3.79427	0.0688217	0.635728	6.19071
CST6	88	0.0442798	0.842658	0.940346	0.346972	0.578762	0.89345	5.78795	0.0253644	0.589826	6.1792
ADAMTS8	88	0.777416	0.406492	0.761421	5.09391e-05	0.994628	0.998615	5.39837	0.0306684	0.613327	6.17583
AMOTL2	88	0.977899	0.352137	0.737841	1.91919	0.19351	0.696414	3.27146	0.0907087	0.635728	6.16855
AMPD3	88	1.06517	0.33163	0.728765	4.78231	0.0416143	0.527053	0.316383	0.596004	0.856303	6.16386
XRCC4	88	3.70614	0.0721027	0.624756	1.4919	0.251108	0.729069	0.963754	0.355642	0.754214	6.16179
COL4A1	88	4.8808	0.0396219	0.557245	1.20163	0.302654	0.759176	0.0774953	0.792902	0.932614	6.15993
ANGPTL1	88	0.0947368	0.77161	0.909114	2.83396	0.114977	0.631278	3.23101	0.0927091	0.635728	6.1597
MTSS2	88	2.52218	0.136718	0.657564	0.177354	0.691327	0.917918	3.45224	0.0824193	0.635728	6.15177
RTKN2	88	0.0977461	0.768133	0.907324	0.615528	0.460023	0.850123	5.43117	0.0302065	0.613327	6.14444
VEGFC	88	4.03809	0.0607242	0.616539	0.338007	0.583774	0.89345	1.76683	0.212062	0.6665	6.14293
S100A14	88	2.43121	0.14393	0.658643	3.71048	0.0719685	0.57595	0.000338545	0.986154	0.994214	6.14203
C1GALT1C1	88	5.02011	0.0369887	0.548756	0.856179	0.383875	0.816624	0.265396	0.627272	0.870707	6.14168
RCC1	88	1.477	0.253524	0.689596	4.5786	0.0461212	0.534386	0.0843461	0.784186	0.929362	6.13995
EPHA2	88	0.564676	0.479131	0.779415	2.02919	0.181417	0.685887	3.54345	0.0785665	0.635728	6.13731
CLEC4C	88	0.57357	0.475728	0.779239	4.83673	0.0405386	0.522763	0.714915	0.426071	0.79116	6.12521
PTH1R	88	0.880509	0.377284	0.750846	5.15009	0.0347037	0.512784	0.0907988	0.77632	0.926313	6.1214
IFNGR2	77	3.3954	0.108498	0.657564	2.60226	0.159141	0.674862	0.123045	0.757959	0.923361	6.12071
DTX3	88	1.61781	0.232309	0.684987	0.534448	0.491153	0.858005	3.96432	0.0631143	0.635728	6.11658
NIT1	88	2.19007	0.16525	0.661159	1.8782	0.198414	0.697769	2.04744	0.179537	0.657348	6.1157
CD4	88	2.34271	0.151412	0.658643	2.97352	0.106624	0.619198	0.794182	0.401662	0.783297	6.11042
TDP1	88	1.08932	0.326421	0.725573	4.96949	0.0379785	0.518936	0.0339522	0.862072	0.9573	6.09276
CSF2RA	77	3.62486	0.0975057	0.657564	1.31234	0.315827	0.771084	1.15142	0.347238	0.751836	6.08862
LAG3	88	1.08525	0.327339	0.725573	0.117078	0.747043	0.932496	4.88334	0.039648	0.625439	6.08567
DNAJC21	88	2.7094	0.123298	0.657564	2.03671	0.180739	0.685887	1.33917	0.276892	0.705721	6.08528
ESR1	88	0.00064021	0.980967	0.994311	3.47867	0.0814109	0.581385	2.58723	0.132	0.655023	6.06654
FGF20	88	3.37233	0.0861345	0.657564	2.5748	0.132928	0.652947	0.115207	0.749033	0.919412	6.06234
LMOD1	88	1.18947	0.305368	0.712407	0.910164	0.369577	0.81129	3.95443	0.0635239	0.635728	6.05407
MUC2	88	1.84281	0.202807	0.661159	4.01281	0.0616442	0.572231	0.195694	0.676798	0.893548	6.05131
YARS1	88	1.08513	0.327459	0.725573	4.89548	0.0394462	0.518936	0.0687519	0.804792	0.938814	6.04936
DDX1	88	2.68697	0.12491	0.657564	3.27039	0.0909624	0.594196	0.0919306	0.775052	0.92582	6.04929
ASS1	88	0.000218942	0.98887	0.996716	1.62374	0.231633	0.721579	4.42382	0.0499819	0.625439	6.04777
CEP43	88	4.31877	0.0527228	0.59088	0.585793	0.471271	0.852638	1.13879	0.315864	0.728692	6.04336
DKK3	88	1.51077	0.248461	0.688364	0.0134764	0.912859	0.97705	4.51558	0.0477264	0.625439	6.03982
FGFBP2	88	0.794053	0.401877	0.761421	4.27306	0.0539682	0.542935	0.972507	0.35379	0.751836	6.03962
GNGT1	88	0.128629	0.735382	0.892329	4.44512	0.0494613	0.538978	1.46102	0.256354	0.692643	6.03477
DBI	88	1.88813	0.197445	0.661159	1.67347	0.22472	0.719416	2.46853	0.141163	0.655023	6.03013
RAB37	88	2.54923	0.134909	0.657564	0.11739	0.74679	0.932496	3.36341	0.0865968	0.635728	6.03003
KLRF1	88	2.83458	0.115193	0.657564	0.726999	0.422447	0.830728	2.46412	0.141522	0.655023	6.02571
KLHL41	88	1.05064	0.335304	0.730006	2.12649	0.171667	0.68106	2.84121	0.11479	0.635728	6.01834
PDAP1	88	2.28428	0.156768	0.658643	0.649002	0.448437	0.843037	3.07661	0.101009	0.635728	6.00989
SLC13A1	88	3.8528	0.0670243	0.61843	1.75831	0.213491	0.706466	0.393214	0.554915	0.842381	6.00433
PYY	88	0.0229517	0.886467	0.956238	0.0549287	0.825203	0.953729	5.91881	0.0239418	0.58091	5.99669
FGF2	88	0.208736	0.666934	0.870139	2.16428	0.167999	0.68106	3.62311	0.0755596	0.635728	5.99613
ADAMTSL5	88	1.17961	0.307524	0.712407	1.02709	0.340811	0.795964	3.78712	0.0693643	0.635728	5.99382
ACAA1	88	1.1771	0.308035	0.712407	4.44698	0.0494634	0.538978	0.369591	0.567047	0.84803	5.99368
RAD51	88	0.0876801	0.780248	0.911454	4.21526	0.0556517	0.552042	1.68202	0.223661	0.673972	5.98496
ADAMTS15	88	1.82547	0.205083	0.661159	0.392531	0.555299	0.882749	3.76684	0.0701127	0.635728	5.98484
TOP2B	88	2.5954	0.131596	0.657564	2.70394	0.1239	0.644513	0.669836	0.441368	0.792302	5.96918
DEFB116	88	3.86829	0.0665484	0.61843	1.30966	0.282526	0.741466	0.78403	0.405044	0.783982	5.96198
TRIM26	88	1.14372	0.315051	0.715612	2.6323	0.128948	0.649172	2.17977	0.166592	0.655023	5.95579
GRIN2B	88	5.65349	0.0272568	0.541836	0.0898698	0.777634	0.937864	0.206757	0.668496	0.891223	5.95011
BTNL10	88	0.130769	0.733392	0.892329	5.81761	0.025176	0.463508	3.23362e-05	0.995725	0.998894	5.94842
IFNAR1	88	1.86026	0.200963	0.661159	3.03025	0.103696	0.612182	1.05102	0.335412	0.745676	5.94153
C1QBP	88	2.03556	0.181214	0.661159	0.222151	0.657183	0.907659	3.6738	0.0736789	0.635728	5.9315
ICAM3	88	0.756783	0.413378	0.764008	2.44066	0.143612	0.664096	2.73117	0.122129	0.643431	5.92861
SLC44A4	88	0.609369	0.462796	0.776604	4.87202	0.0400404	0.518936	0.441181	0.531947	0.836862	5.92256
CD276	88	0.440557	0.532238	0.807898	5.28012	0.0327301	0.512784	0.201102	0.672836	0.892347	5.92178
UMOD	88	5.78223	0.0256305	0.541836	0.108454	0.756431	0.933991	0.0310795	0.868098	0.959032	5.92177
PECR	88	0.474093	0.517076	0.797485	0.0384808	0.853396	0.963061	5.4057	0.0307808	0.613327	5.91828
HIP1	88	0.00590827	0.942273	0.979205	2.02555	0.182309	0.685887	3.88676	0.065977	0.635728	5.91822
ENPP6	88	0.0400241	0.850521	0.942065	5.84176	0.0249078	0.463508	0.0351477	0.85982	0.9573	5.91693
F2R	88	1.91306	0.194828	0.661159	1.8841	0.198207	0.697769	2.11094	0.173474	0.655023	5.90811
RBM19	88	2.59111	0.13204	0.657564	0.341034	0.582572	0.89345	2.97368	0.106991	0.635728	5.90582
CD48	88	3.4924	0.0810779	0.657564	2.23798	0.161213	0.67554	0.17534	0.693375	0.899777	5.90572
EGLN1	88	1.76799	0.212501	0.666887	0.016011	0.905125	0.976534	4.11476	0.0586992	0.633386	5.89876
CRIP2	77	2.86317	0.140446	0.657564	0.0299303	0.879311	0.967826	3.00344	0.131232	0.655023	5.89653
PCYT2	88	0.0441026	0.843207	0.940346	3.37328	0.0863744	0.586981	2.47239	0.141148	0.655023	5.88977
ENO2	88	3.5448	0.0789059	0.657564	1.71664	0.219241	0.71575	0.622718	0.458044	0.795727	5.88416
ASGR2	88	2.56991	0.133657	0.657564	0.000892297	0.977553	0.993238	3.31211	0.0892386	0.635728	5.88291
MMP10	88	2.07477	0.177224	0.661159	3.07384	0.101389	0.608545	0.732954	0.420916	0.79116	5.88156
UBQLN3	88	2.54453	0.13557	0.657564	1.87097	0.199826	0.697769	1.4656	0.256001	0.692643	5.8811
EPS8L2	88	0.714994	0.426646	0.7686	0.599828	0.466409	0.851902	4.56536	0.0467257	0.625439	5.88018
SNED1	88	3.31778	0.0889745	0.657564	0.412549	0.545629	0.88142	2.14963	0.16969	0.655023	5.87996
FLT4	88	1.46872	0.255512	0.690965	3.84678	0.0674171	0.575772	0.560217	0.481476	0.81124	5.87572
ADGRV1	88	1.65236	0.228022	0.680314	0.029652	0.871167	0.966185	4.19319	0.0564229	0.633386	5.8752
LRP11	88	0.625427	0.457093	0.775711	4.00574	0.0621091	0.572231	1.24357	0.295147	0.716349	5.87473
PFKFB2	88	2.18346	0.16643	0.661159	0.925974	0.36594	0.81129	2.76021	0.120304	0.63795	5.86964
SIL1	88	0.0472964	0.837737	0.940197	3.43474	0.0836659	0.581885	2.3726	0.149406	0.655023	5.85464
SRP14	88	2.81813	0.116567	0.657564	1.10934	0.322652	0.777036	1.92644	0.193417	0.661625	5.85391
ACE2	88	2.64178	0.128478	0.657564	2.86312	0.113735	0.630208	0.347061	0.579373	0.855054	5.85196
PTK7	88	0.688224	0.435475	0.770977	2.1085	0.173847	0.68106	3.055	0.102479	0.635728	5.85173
LXN	77	3.45675	0.105908	0.657564	1.03184	0.374022	0.811859	1.36037	0.307804	0.727342	5.84896
PTPN6	88	1.84216	0.203372	0.661159	0.780113	0.406501	0.82632	3.22457	0.0935655	0.635728	5.84684
ORM1	88	0.607394	0.463705	0.776604	0.0862439	0.782167	0.939418	5.15094	0.0349494	0.625439	5.84458
IL7R	88	2.52875	0.136859	0.657564	2.64399	0.128347	0.649172	0.666134	0.442943	0.792302	5.83888
CENPF	88	1.22935	0.298003	0.712407	3.55007	0.078761	0.580376	1.0577	0.334156	0.745676	5.83712
F10	88	3.83763	0.0677941	0.61843	1.58349	0.237978	0.72341	0.415186	0.544444	0.841622	5.83631
IQGAP2	88	1.52153	0.247306	0.688304	4.13172	0.0582747	0.553888	0.182128	0.687919	0.897275	5.83538
VCAN	88	0.279277	0.619006	0.850529	2.005	0.184727	0.686537	3.54418	0.0790188	0.635728	5.82845
TPK1	88	2.42045	0.145471	0.658643	1.02237	0.34234	0.796081	2.38547	0.148376	0.655023	5.8283
CXCL9	88	0.365996	0.569276	0.826528	3.72951	0.0717216	0.57595	1.73226	0.217312	0.6665	5.82777
ADGRG2	88	3.00351	0.105445	0.657564	1.71497	0.219638	0.716223	1.09346	0.326227	0.736772	5.81194
SAMD9L	88	2.85023	0.114621	0.657564	1.68642	0.22349	0.719416	1.27218	0.289861	0.71189	5.80884
NPDC1	88	0.0011645	0.974368	0.991673	2.91892	0.110406	0.622705	2.88873	0.112236	0.635728	5.80882
AFM	88	2.98515	0.106519	0.657564	2.8088	0.117266	0.631278	0.00704067	0.937033	0.982759	5.80099
BHLHE40	88	5.03019	0.0371382	0.548756	0.768565	0.410097	0.82632	0.00169207	0.969107	0.990759	5.80045
CTSL	88	0.0450379	0.841657	0.940346	3.43654	0.0836874	0.581885	2.31034	0.154924	0.655023	5.79191
SOD3	88	0.0376397	0.855087	0.942065	4.72227	0.0432893	0.534175	1.02974	0.340714	0.749308	5.78965
SULT1A1	88	0.94363	0.361635	0.742861	4.69012	0.0439909	0.534386	0.155494	0.710573	0.90499	5.78924
SPACA5_SPACA5B	88	4.41585	0.050495	0.582334	1.33483	0.278421	0.738622	0.0368922	0.856518	0.9573	5.78757
PLSCR3	88	0.0534191	0.827778	0.936703	1.34096	0.277344	0.738108	4.38664	0.051254	0.625439	5.78102
ARHGEF10	88	3.05682	0.102512	0.657564	0.179215	0.690383	0.917815	2.5408	0.136067	0.655023	5.77684
PRRT3	88	0.188713	0.682733	0.875202	3.74048	0.0713937	0.57595	1.84394	0.203331	0.663877	5.77313
IL18BP	88	0.967824	0.355643	0.739888	4.78188	0.0420468	0.530163	0.015358	0.907136	0.974555	5.76507
GNPDA2	88	0.433943	0.535665	0.808342	1.195	0.304993	0.760338	4.13569	0.0582488	0.633386	5.76464
CEP290	88	2.97309	0.107286	0.657564	2.0727	0.177706	0.684205	0.717955	0.425979	0.79116	5.76375
CPOX	88	0.136832	0.727787	0.890603	3.67733	0.0737993	0.579534	1.94677	0.191324	0.661625	5.76092
GAD2	88	0.232848	0.649873	0.862598	1.81268	0.2072	0.701363	3.71418	0.0723973	0.635728	5.75971
SHBG	88	1.3376	0.278	0.702802	4.33879	0.0525383	0.538978	0.0821503	0.787365	0.929362	5.75854
NLGN1	88	0.494363	0.508635	0.79307	4.87965	0.0400588	0.518936	0.383285	0.560457	0.843958	5.7573
HTR1A	88	4.87924	0.0400698	0.557245	0.801946	0.400268	0.824681	0.0733934	0.798759	0.935623	5.75458
OGFR	88	2.31712	0.154411	0.658643	3.30822	0.0896407	0.591629	0.127467	0.736914	0.914935	5.75281
GP1BA	88	1.52948	0.246298	0.687068	1.62304	0.232466	0.722352	2.59682	0.131937	0.655023	5.74934
HSPG2	88	1.4745	0.254916	0.690965	0.0450018	0.841759	0.960057	4.22409	0.0557082	0.633386	5.7436
GGA1	88	2.267	0.158913	0.658643	1.68131	0.224352	0.719416	1.7931	0.209691	0.6665	5.74141
LILRA5	88	0.862793	0.383064	0.753643	4.201	0.0563714	0.553888	0.67629	0.439738	0.792302	5.74008
GATD3	88	1.76698	0.213018	0.667181	3.50181	0.0809418	0.581385	0.46935	0.519573	0.830219	5.73814
IL10RA	88	0.00890236	0.929241	0.974162	3.60583	0.0766471	0.579569	2.12065	0.172889	0.655023	5.73539
PDCL2	88	0.225693	0.655017	0.864318	5.21958	0.033912	0.512784	0.265969	0.627688	0.870783	5.71124
LRRC38	88	0.109222	0.755863	0.900686	0.765789	0.411162	0.82632	4.83592	0.0409874	0.625439	5.71093
HMOX2	88	2.08771	0.176289	0.661159	1.3526	0.27547	0.736611	2.26725	0.158964	0.655023	5.70756
TDGF1	88	1.33867	0.277948	0.702802	4.33531	0.0526986	0.538978	0.0294257	0.871771	0.960996	5.70341
SLITRK6	88	0.654989	0.447105	0.772384	5.03732	0.0371062	0.518936	0.00747482	0.93516	0.98152	5.69978
LTO1	88	1.35122	0.275734	0.702802	0.00449874	0.949675	0.98673	4.34319	0.0524942	0.62574	5.69891
TDO2	88	0.743195	0.41816	0.76585	4.41287	0.0506814	0.538978	0.539146	0.490229	0.814833	5.69522
DNMBP	77	2.27026	0.189086	0.661159	1.88116	0.231436	0.721579	1.54333	0.277985	0.705721	5.69475
ADAMTSL4	88	5.15557	0.0350235	0.548756	0.397175	0.553612	0.882419	0.128531	0.735957	0.914935	5.68128
NFASC	88	4.63627	0.0453172	0.571399	0.0330995	0.864095	0.96507	1.00817	0.346081	0.751836	5.67754
GGT5	77	3.98806	0.0831396	0.657564	0.250991	0.660707	0.908224	1.43653	0.295175	0.716349	5.67559
PPP1R14A	88	1.37348	0.271905	0.699361	1.9389	0.192416	0.693942	2.36213	0.150681	0.655023	5.67451
TNFSF8	88	2.00831	0.184726	0.661159	3.65955	0.0746186	0.579534	0.00574866	0.943131	0.98371	5.67361
EDDM3B	88	0.414831	0.544969	0.813553	4.57258	0.0467952	0.534386	0.682861	0.437702	0.792302	5.67027
HEPACAM2	88	2.77418	0.119773	0.657564	0.00310762	0.958172	0.987423	2.89079	0.112375	0.635728	5.66807
ZCCHC8	88	2.40945	0.146717	0.658643	2.49539	0.139795	0.662642	0.763202	0.412056	0.787604	5.66805
EDN1	88	2.85516	0.114579	0.657564	2.07445	0.177744	0.684205	0.738175	0.419798	0.79116	5.66779
DAND5	88	0.161867	0.705184	0.88288	1.41566	0.264776	0.733447	4.0741	0.0602639	0.635728	5.65162
SEZ6L	88	2.04782	0.180564	0.661159	2.17063	0.168158	0.68106	1.43066	0.262286	0.701324	5.64911
ARSB	88	0.518473	0.498767	0.789622	1.77263	0.212529	0.706466	3.34944	0.087886	0.635728	5.64054
MMP1	88	0.0404467	0.849965	0.942065	2.38651	0.1487	0.669824	3.2078	0.0947732	0.635728	5.63476
PALM2	88	0.414665	0.545144	0.813553	1.28752	0.287456	0.746124	3.92357	0.0651417	0.635728	5.62576
GOLM2	88	0.848186	0.387399	0.753686	0.178322	0.691355	0.917918	4.59553	0.0463141	0.625439	5.62204
NACC1	88	2.55203	0.135533	0.657564	3.06929	0.102103	0.608545	0.000281928	0.987399	0.994227	5.6216
PHLDB1	88	1.55374	0.242937	0.68583	0.268088	0.626489	0.904912	3.79818	0.0695082	0.635728	5.62
CR2	88	1.82495	0.206029	0.662703	0.799752	0.401258	0.825579	2.99013	0.106572	0.635728	5.61483
CTSF	88	1.60428	0.235494	0.684987	0.31588	0.597365	0.895915	3.69442	0.0733634	0.635728	5.61457
PENK	88	4.00777	0.0624114	0.617322	1.36133	0.274197	0.736425	0.235448	0.648327	0.879886	5.60455
COL1A1	88	3.00067	0.10599	0.657564	2.5651	0.13459	0.653819	0.0360944	0.858199	0.9573	5.60186
GIPC2	88	2.62235	0.130393	0.657564	0.0805968	0.789517	0.943894	2.88928	0.112609	0.635728	5.59224
LECT2	88	0.380941	0.562001	0.821854	0.255618	0.634671	0.904912	4.95425	0.0387713	0.625439	5.59081
ST3GAL1	88	0.0888834	0.779236	0.911454	2.43389	0.144874	0.664772	3.06698	0.102287	0.635728	5.58975
OPHN1	88	0.844018	0.388653	0.753686	0.402524	0.551159	0.88142	4.33966	0.0527263	0.625877	5.5862
IGLC2	88	0.127701	0.736922	0.893439	2.847	0.11527	0.631278	2.59914	0.132122	0.655023	5.57384
TNFSF14	77	1.82842	0.238331	0.684987	3.14424	0.123304	0.644224	0.598392	0.498564	0.817516	5.57105
CEBPA	88	2.50776	0.139038	0.657564	2.83071	0.116311	0.631278	0.229241	0.652743	0.881404	5.56771
CD14	88	3.0194	0.104996	0.657564	2.38533	0.148956	0.669824	0.156673	0.709863	0.904949	5.5614
GYS1	88	4.21878	0.0561138	0.597485	1.21926	0.300729	0.755685	0.105338	0.760311	0.923361	5.54338
SCARB2	77	1.43296	0.296114	0.711928	2.07053	0.209905	0.702718	2.03749	0.213541	0.6665	5.54098
CD160	88	0.00929573	0.927773	0.973888	0.0287425	0.873365	0.967488	5.50084	0.0297024	0.61062	5.53888
HMBS	88	1.20813	0.302944	0.712407	0.956883	0.358937	0.810043	3.37375	0.0869288	0.635728	5.53876
DRG2	88	2.8875	0.112821	0.657564	1.23124	0.298395	0.753124	1.41893	0.264516	0.702544	5.53767
RUVBL1	88	3.76248	0.0709284	0.624756	1.69106	0.223522	0.719416	0.0830539	0.786472	0.929362	5.53659
PQBP1	88	1.6758	0.225606	0.679452	0.0309886	0.868556	0.965503	3.82935	0.068516	0.635728	5.53614
IGFBP6	88	0.213416	0.664235	0.868972	0.057741	0.821298	0.953122	5.25647	0.0334712	0.625439	5.52762
DECR1	88	1.1021	0.325068	0.725014	3.86636	0.0672361	0.575772	0.555739	0.48404	0.812314	5.5242
REN	88	2.39094	0.1486	0.658643	0.962548	0.357605	0.809032	2.15361	0.170134	0.655023	5.5071
ITPA	88	3.24763	0.0930105	0.657564	0.923477	0.367519	0.81129	1.32858	0.28027	0.705721	5.49969
IL13RA2	88	0.010405	0.923614	0.971672	0.231613	0.651188	0.907659	5.25751	0.0334797	0.625439	5.49953
CLSTN2	88	1.83684	0.204855	0.661159	3.04289	0.103793	0.612182	0.61582	0.461457	0.796322	5.49555
RILP	88	1.98936	0.187218	0.661159	0.189042	0.682925	0.917528	3.30926	0.0900347	0.635728	5.48766
MPIG6B	88	2.95811	0.10867	0.657564	1.87416	0.200377	0.697769	0.654985	0.447616	0.792302	5.48726
CNTN1	88	2.27004	0.159196	0.658643	0.107431	0.758089	0.933991	3.10787	0.100248	0.635728	5.48534
GMFG	88	0.857351	0.385209	0.753686	4.62161	0.04587	0.534386	0.00317827	0.957741	0.988381	5.48214
HDGFL2	88	2.92987	0.110359	0.657564	0.723999	0.424737	0.833078	1.82701	0.206093	0.665032	5.48088
C1QTNF9	88	1.00585	0.347173	0.737017	1.48479	0.253975	0.731427	2.97422	0.107769	0.635728	5.46485
MYCBP2	88	4.18292	0.0572492	0.605099	0.225486	0.655587	0.907659	1.05527	0.335662	0.745676	5.46367
TACC3	88	1.23072	0.298688	0.712407	3.99694	0.0629522	0.575772	0.235336	0.648649	0.879886	5.46299
ABHD14B	77	2.20986	0.195552	0.661159	0.0238754	0.892369	0.971843	3.22918	0.11864	0.635728	5.46291
UNC5D	88	0.151305	0.714794	0.885171	5.18717	0.034688	0.512784	0.123796	0.740973	0.916071	5.46227
NPHS1	88	1.23452	0.297954	0.712407	3.46911	0.0827915	0.581385	0.75639	0.414654	0.789892	5.46002
ANGPTL2	88	4.26767	0.0548432	0.593855	0.00760822	0.934668	0.98423	1.18438	0.307915	0.727342	5.45966
DNAJA2	88	1.8532	0.202978	0.661159	0.259828	0.632155	0.904912	3.33638	0.0888136	0.635728	5.4494
C1QTNF1	88	2.08924	0.176728	0.661159	0.00692524	0.937668	0.98423	3.34819	0.0882683	0.635728	5.44436
IGSF3	88	0.297204	0.608724	0.844183	1.88732	0.19893	0.697769	3.25622	0.0926865	0.635728	5.44074
FGF21	88	0.105933	0.759787	0.902927	3.4448	0.0838925	0.581885	1.88705	0.198967	0.66196	5.43779
DCLRE1C	88	0.0696113	0.804229	0.920588	0.565731	0.48036	0.852868	4.79727	0.0420777	0.625439	5.43261
BRD2	88	3.92607	0.0653312	0.61843	0.654862	0.447796	0.843037	0.84873	0.387729	0.77813	5.42966
CDK5RAP3	88	2.42023	0.14633	0.658643	1.27756	0.289814	0.746914	1.73186	0.218326	0.66735	5.42965
HSD17B3	88	2.86812	0.11424	0.657564	2.00652	0.185504	0.68794	0.54499	0.488526	0.814629	5.41963
JAM2	88	0.121587	0.743277	0.894594	3.49018	0.0819558	0.581385	1.80046	0.209552	0.6665	5.41224
STX3	88	0.157867	0.709036	0.883913	5.20564	0.0344257	0.512784	0.0445498	0.842821	0.951965	5.40806
CST3	88	0.540684	0.49028	0.787093	0.389769	0.557903	0.883736	4.47314	0.049507	0.625439	5.4036
STXBP1	88	1.44063	0.261257	0.693215	1.32943	0.28036	0.740592	2.63306	0.130001	0.655023	5.40312
IL15	88	0.340316	0.583977	0.832776	2.67119	0.127298	0.649172	2.38788	0.149086	0.655023	5.39938
TMSB10	88	1.02473	0.342885	0.735272	3.25475	0.0928344	0.599934	1.11693	0.322177	0.733809	5.39641
SCT	88	1.15768	0.31356	0.715129	1.69886	0.222808	0.719416	2.53946	0.136949	0.655023	5.396
MED21	88	0.000456362	0.983988	0.995003	0.0573327	0.822046	0.953122	5.33353	0.032355	0.625439	5.39132
PTPRS	88	2.14936	0.170811	0.661159	1.52143	0.248426	0.72854	1.72033	0.219945	0.669421	5.39112
ATRN	88	3.41497	0.0852975	0.657564	1.96548	0.190085	0.693942	0.0100786	0.924861	0.979086	5.39053
HMMR	88	3.1784	0.0967003	0.657564	2.15096	0.170658	0.68106	0.0596899	0.81849	0.94557	5.38905
HMCN2	88	2.18063	0.167772	0.661159	0.100136	0.76631	0.936902	3.10755	0.100437	0.635728	5.38832
ARHGEF5	88	0.152029	0.714255	0.885171	0.2294	0.652942	0.907659	5.00403	0.0380325	0.625439	5.38546
SATB1	88	2.8164	0.117575	0.657564	2.01301	0.184883	0.686537	0.554835	0.484717	0.812314	5.38424
TBCB	77	1.25017	0.329291	0.727188	0.00822366	0.93673	0.98423	4.1237	0.078631	0.635728	5.38209
USP8	88	2.49332	0.14056	0.657564	1.55976	0.242633	0.725173	1.32452	0.281309	0.705721	5.3776
PRSS2	88	0.180111	0.690274	0.879038	4.71462	0.0439047	0.534386	0.481364	0.515093	0.828083	5.3761
LTBR	88	3.11995	0.0998044	0.657564	1.09676	0.326628	0.780631	1.15283	0.314637	0.728616	5.36954
NUCB2	88	2.68208	0.1266	0.657564	0.56709	0.479987	0.852868	2.11776	0.174008	0.655023	5.36693
VEGFB	88	2.47505	0.142035	0.658643	0.00893597	0.929247	0.98295	2.87875	0.113688	0.635728	5.36274
RRM2	88	1.02674	0.342503	0.735272	3.61598	0.0768129	0.579569	0.719127	0.426584	0.79116	5.36184
TNXB	88	3.18153	0.0965949	0.657564	0.159686	0.707518	0.921843	2.01539	0.184689	0.657348	5.35661
EGFR	88	0.657398	0.447096	0.772384	2.13638	0.172172	0.68106	2.56278	0.135263	0.655023	5.35655
TNFRSF11B	88	3.45079	0.0837625	0.657564	1.80184	0.209518	0.702718	0.101726	0.764559	0.923361	5.35436
TYMP	88	2.38865	0.149136	0.658643	2.12668	0.173164	0.68106	0.829482	0.393352	0.781222	5.34481
KAZALD1	88	0.133462	0.7316	0.892329	1.04309	0.338763	0.792458	4.16389	0.0579656	0.633386	5.34045
SIRT1	88	3.19407	0.0959849	0.657564	0.263688	0.629843	0.904912	1.87933	0.200117	0.66196	5.33709
LILRA2	88	3.33824	0.0889125	0.657564	1.9959	0.18685	0.689415	0.00288201	0.959788	0.988617	5.33702
KRT8	88	1.58882	0.238441	0.684987	0.0338854	0.862756	0.96507	3.70903	0.0732287	0.635728	5.33174
F2	88	1.97137	0.189567	0.661159	3.35927	0.0879397	0.58929	0.00043357	0.984398	0.994058	5.33107
HSPA2	88	1.27617	0.290327	0.705235	0.625367	0.458409	0.849054	3.42817	0.0848049	0.635728	5.32971
EVPL	88	0.00510076	0.946523	0.980032	4.82906	0.0415276	0.527053	0.494948	0.509343	0.824161	5.32911
TRPV3	88	2.09514	0.176388	0.661159	1.00522	0.347672	0.796724	2.2273	0.163477	0.655023	5.32766
CRACR2A	88	0.00318711	0.957717	0.985865	3.92319	0.0655744	0.575772	1.39842	0.268505	0.703169	5.3248
SORD	88	1.56953	0.241311	0.68583	3.73566	0.0722383	0.57595	0.0171831	0.902029	0.972406	5.32238
CEACAM21	88	0.0104767	0.923427	0.971672	4.18808	0.0572938	0.553888	1.11373	0.323083	0.733809	5.31228
SUSD2	88	0.069695	0.80425	0.920588	1.83968	0.204974	0.699772	3.3896	0.0865959	0.635728	5.29897
ELOA	88	2.57385	0.134557	0.657564	2.30298	0.156648	0.672635	0.419178	0.543671	0.841622	5.29601
TIMP3	88	1.64306	0.230741	0.684173	0.158938	0.708262	0.921843	3.49391	0.0819799	0.635728	5.29591
TMEM106A	88	0.733661	0.422129	0.766972	4.5585	0.0475561	0.537516	0.00316633	0.957862	0.988381	5.29533
APOA2	88	0.000962033	0.976766	0.992154	2.99285	0.107004	0.619198	2.2982	0.157083	0.655023	5.29201
SV2A	88	0.230638	0.652234	0.863326	1.15339	0.314723	0.769051	3.90556	0.0662206	0.635728	5.28959
IL6	88	1.18868	0.307481	0.712407	2.94002	0.11011	0.622705	1.15915	0.313529	0.72789	5.28785
PSRC1	88	4.51006	0.048743	0.581486	0.0524379	0.829787	0.956954	0.716339	0.42768	0.79116	5.27884
EPHX2	88	0.00144122	0.971566	0.99113	4.16314	0.0580693	0.553888	1.11303	0.323321	0.733809	5.27761
LSP1	88	1.92409	0.195034	0.661159	2.32066	0.155125	0.672635	1.03262	0.341345	0.749308	5.27737
TNF	88	2.42358	0.146384	0.658643	2.47074	0.142564	0.664096	0.378865	0.56372	0.845673	5.27318
TUBB3	88	2.30693	0.156351	0.658643	2.63133	0.130388	0.649172	0.333172	0.588196	0.856303	5.27143
EVI5	88	2.56673	0.135162	0.657564	1.43629	0.262328	0.733447	1.25753	0.29403	0.716313	5.26055
S100A12	88	0.120865	0.744216	0.895015	2.89041	0.11317	0.628305	2.24491	0.161999	0.655023	5.25618
BCAT2	88	4.51792	0.048579	0.581486	0.541528	0.490282	0.857669	0.195683	0.67809	0.893548	5.25513
AZI2	88	3.79761	0.0700675	0.624756	0.0325126	0.865596	0.96507	1.41811	0.265378	0.702544	5.24823
GPIHBP1	88	3.84112	0.068531	0.622017	0.0764016	0.795318	0.946442	1.31792	0.282861	0.707028	5.23544
TTF2	88	2.51952	0.138812	0.657564	1.34727	0.277603	0.738108	1.36793	0.273977	0.704454	5.23472
SYNGAP1	88	2.1699	0.169159	0.661159	0.559044	0.483423	0.853435	2.50233	0.140156	0.655023	5.23127
NFATC3	88	3.1284	0.099599	0.657564	1.46479	0.257758	0.732244	0.636899	0.454545	0.795727	5.23009
WFIKKN2	88	0.08828	0.780374	0.911454	2.43175	0.145805	0.665047	2.70972	0.124957	0.646961	5.22975
SCN3B	88	1.06123	0.334906	0.730006	2.13553	0.172545	0.68106	2.03086	0.183325	0.657348	5.22763
SHH	88	2.56317	0.135499	0.657564	2.60973	0.132046	0.650373	0.0537025	0.827826	0.946041	5.2266
UHRF2	88	3.56475	0.0791073	0.657564	0.0139702	0.911665	0.97705	1.64613	0.230482	0.679996	5.22485
PROCR	88	2.9641	0.108807	0.657564	0.00417818	0.951621	0.98673	2.2532	0.16131	0.655023	5.22148
SPINK2	88	0.278641	0.62053	0.851106	2.12178	0.173935	0.68106	2.81954	0.117688	0.635728	5.21996
IL4	88	2.72529	0.123918	0.657564	2.18865	0.16738	0.68106	0.30355	0.605355	0.858774	5.21748
NAPRT	88	0.227163	0.654824	0.864318	2.63279	0.130406	0.649172	2.35033	0.152686	0.655023	5.21028
PAFAH2	88	1.32204	0.282179	0.705112	3.22796	0.0944851	0.600793	0.660036	0.44654	0.792302	5.21004
CACNB3	88	1.71738	0.220776	0.674339	0.237281	0.64774	0.907659	3.25477	0.0931506	0.635728	5.20943
AIDA	88	0.468164	0.521269	0.80154	0.114465	0.750909	0.933991	4.62385	0.0461277	0.625439	5.20648
ROBO1	88	3.16902	0.0975037	0.657564	0.40697	0.549774	0.88142	1.63011	0.232791	0.679996	5.2061
BLOC1S3	88	1.47791	0.255732	0.690965	0.41049	0.548073	0.88142	3.3099	0.0904877	0.635728	5.1983
VTCN1	88	0.538166	0.491759	0.787093	2.10871	0.175301	0.68106	2.55097	0.136479	0.655023	5.19785
PGF	88	0.450164	0.529394	0.805736	0.249567	0.639404	0.907448	4.4952	0.0492055	0.625439	5.19493
CD83	88	2.45325	0.14415	0.658643	1.87147	0.201407	0.697769	0.86127	0.38487	0.77548	5.18599
TGFBR3	88	0.357899	0.574873	0.828927	4.61413	0.0463775	0.534386	0.211843	0.665967	0.889943	5.18387
CTBS	88	1.85291	0.203643	0.661159	3.28557	0.0916864	0.596592	0.0444257	0.843222	0.951965	5.1829
DDX58	88	1.8684	0.201782	0.661159	0.791879	0.404646	0.82632	2.52195	0.138732	0.655023	5.18223
CARHSP1	88	2.84901	0.115888	0.657564	0.0331844	0.864276	0.96507	2.2987	0.157278	0.655023	5.1809
BMPER	88	1.59943	0.237279	0.684987	0.546734	0.488396	0.857669	3.02774	0.105225	0.635728	5.17391
ARFIP1	88	3.0539	0.103762	0.657564	0.532316	0.494177	0.860075	1.5847	0.23944	0.681337	5.17092
DDX39A	88	0.635321	0.455245	0.774763	4.47769	0.0496687	0.538978	0.0568915	0.822924	0.946041	5.1699
IL16	88	2.05563	0.180837	0.661159	2.8152	0.118063	0.631972	0.298648	0.608369	0.860119	5.16948
FABP5	88	1.47154	0.256839	0.691976	0.699588	0.433394	0.836805	2.99206	0.107285	0.635728	5.16319
SEPTIN7	88	1.56507	0.24237	0.68583	0.663225	0.445563	0.843037	2.93354	0.11073	0.635728	5.16184
MIA	88	1.4191	0.265434	0.694539	1.38125	0.271857	0.735968	2.35935	0.152018	0.655023	5.1597
EPHA10	88	0.275184	0.622819	0.852679	2.87355	0.114398	0.631278	2.0082	0.185925	0.657987	5.15693
LEPR	88	2.23704	0.162954	0.661159	2.86311	0.115056	0.631278	0.0526203	0.829608	0.946041	5.15277
OSCAR	88	2.27322	0.159634	0.659216	1.18607	0.308354	0.763351	1.69249	0.224261	0.673972	5.15178
SF3B4	88	0.0486404	0.836083	0.940197	2.90629	0.112395	0.626676	2.19635	0.16679	0.655023	5.15127
RARRES1	88	1.78461	0.212183	0.666627	2.94807	0.10989	0.622705	0.414891	0.546047	0.841622	5.14758
DCBLD2	88	1.49318	0.253455	0.689596	0.362363	0.572591	0.892004	3.28427	0.0918224	0.635728	5.13981
SDCCAG8	88	3.9487	0.0649852	0.61843	0.533638	0.493725	0.860075	0.651938	0.449513	0.792302	5.13427
MYH4	88	3.81901	0.0694628	0.624756	0.0431952	0.845419	0.960595	1.27163	0.291676	0.71335	5.13384
CD2AP	88	0.0571712	0.82253	0.93378	4.84163	0.0414741	0.527053	0.234958	0.649481	0.879886	5.13376
LRCH4	88	2.67387	0.127652	0.657564	1.55149	0.244496	0.725173	0.900366	0.374492	0.767101	5.12573
TPM3	88	3.33284	0.0895259	0.657564	1.60439	0.236691	0.72341	0.18338	0.688023	0.897275	5.12061
PPIB	88	1.80093	0.210201	0.666627	2.07304	0.179144	0.685437	1.24126	0.297522	0.718793	5.11523
PACS2	88	2.16989	0.169442	0.661159	0.296712	0.609654	0.901297	2.63784	0.130255	0.655023	5.10444
RAB2B	88	1.80113	0.210209	0.666627	0.436588	0.535856	0.88131	2.86391	0.115103	0.635728	5.10163
CACNA1H	88	3.49661	0.082174	0.657564	0.745518	0.418895	0.830584	0.858076	0.385963	0.777108	5.10021
PLXDC2	88	1.97894	0.189268	0.661159	1.53154	0.247601	0.72792	1.58651	0.239356	0.681337	5.09699
SIGLEC9	88	2.41805	0.147223	0.658643	2.66291	0.128494	0.649172	0.00986446	0.925778	0.979161	5.09082
ANP32C	88	3.63639	0.076413	0.649053	0.173294	0.696323	0.91866	1.28074	0.290076	0.71189	5.09043
NRP1	88	3.29639	0.0913219	0.657564	1.43407	0.263126	0.733447	0.357549	0.575252	0.852118	5.08801
KHDC3L	88	0.801681	0.402005	0.761421	3.87585	0.0675294	0.575772	0.407663	0.549689	0.842381	5.0852
CLNS1A	88	0.381458	0.562783	0.822187	2.0385	0.182843	0.685887	2.66298	0.128504	0.655023	5.08294
SERPINB1	88	0.011031	0.92153	0.970933	4.1592	0.058441	0.553888	0.910806	0.371862	0.765115	5.08104
CCDC50	88	1.34235	0.278865	0.703235	0.14261	0.723291	0.92703	3.59583	0.0780567	0.635728	5.08079
DAG1	88	0.130554	0.73478	0.892329	0.87041	0.38264	0.816054	4.07723	0.0609307	0.635728	5.0782
NFKBIE	88	1.72145	0.220561	0.674339	3.01596	0.106074	0.619198	0.336629	0.586659	0.855708	5.07404
TREM2	88	1.19727	0.306294	0.712407	3.6868	0.0744663	0.579534	0.188814	0.683761	0.895581	5.07289
CNTN3	88	0.159376	0.708207	0.883913	0.890928	0.377129	0.812555	4.0222	0.0626717	0.635728	5.0725
SMAD5	88	2.56971	0.135323	0.657564	1.43083	0.263703	0.733447	1.07084	0.333135	0.744177	5.07138
AGRP	88	0.13545	0.730068	0.892319	1.31413	0.283986	0.743309	3.6128	0.0773988	0.635728	5.06238
ACTN2	88	0.00902358	0.929014	0.974162	0.881151	0.379776	0.814526	4.17085	0.0581225	0.633386	5.06103
STC1	88	0.127222	0.738084	0.894084	0.243223	0.643926	0.907659	4.6886	0.044826	0.625439	5.05904
METAP1D	88	0.530776	0.495056	0.787754	2.23333	0.163507	0.67554	2.29388	0.157975	0.655023	5.05799
PSMC3	88	2.71198	0.125148	0.657564	0.891486	0.377027	0.812555	1.45048	0.260517	0.699973	5.05395
SPINT1	88	2.66909	0.128132	0.657564	1.9782	0.189451	0.693942	0.405771	0.550682	0.842381	5.05306
GAS6	88	0.305559	0.604481	0.844183	0.0138822	0.912022	0.97705	4.73234	0.0438708	0.625439	5.05178
YY1	88	0.116115	0.749379	0.899318	2.07438	0.179151	0.685437	2.86051	0.115411	0.635728	5.051
MEP1B	88	0.0303453	0.870246	0.949327	0.00384646	0.953621	0.98673	5.01464	0.0381672	0.625439	5.04883
SMAD2	88	3.52121	0.0812095	0.657564	0.0436398	0.844707	0.960595	1.48094	0.255629	0.692643	5.04579
IL6R	88	0.00537833	0.945172	0.980025	4.99124	0.0386119	0.518936	0.0489731	0.835622	0.948643	5.04559
DAPP1	88	1.64947	0.230465	0.684173	3.1622	0.0981487	0.603495	0.228077	0.654467	0.881836	5.03975
NUDT15	88	2.5059	0.140276	0.657564	0.712786	0.429408	0.836275	1.81932	0.208094	0.666102	5.038
IRAK1	88	2.57774	0.134798	0.657564	1.93261	0.194625	0.69702	0.523362	0.49813	0.817516	5.03371
ENO3	88	0.0686212	0.805999	0.921652	1.59074	0.238891	0.72341	3.37435	0.0877304	0.635728	5.03371
GBP4	88	3.18531	0.096974	0.657564	0.323054	0.594386	0.895915	1.51671	0.250062	0.687429	5.02507
FNTA	88	2.28478	0.158886	0.658643	2.03279	0.183606	0.686284	0.697337	0.43449	0.792001	5.01491
MFAP5	88	0.156536	0.710794	0.884406	1.48819	0.254575	0.731427	3.36146	0.0883728	0.635728	5.00619
DAB2	88	0.739058	0.421147	0.766972	2.9739	0.108634	0.622705	1.28966	0.288635	0.71189	5.00262
SH3BP1	88	2.36281	0.152079	0.658643	2.42921	0.146512	0.665047	0.200124	0.675093	0.892886	4.99214
PLA2G4A	88	1.4177	0.266095	0.694539	3.52416	0.081173	0.581385	0.0475316	0.838071	0.949711	4.98939
PHOSPHO1	77	1.25308	0.329732	0.727188	0.291284	0.637571	0.907116	3.44339	0.108144	0.635728	4.98775
CBS	88	0.00263817	0.961596	0.988692	3.85957	0.0682355	0.57595	1.12544	0.321388	0.733809	4.98766
ITGB5	88	0.479495	0.516773	0.797485	2.70018	0.126098	0.649172	1.80403	0.210126	0.6665	4.98371
FIS1	88	4.52013	0.0488413	0.581486	0.13576	0.729881	0.928665	0.326737	0.592379	0.856303	4.98262
MYL3	88	1.54879	0.245274	0.68583	3.41227	0.0860921	0.586981	0.0149086	0.908878	0.974732	4.97596
FOXO1	88	0.141509	0.724465	0.888205	4.08533	0.0608188	0.569449	0.746999	0.418743	0.79116	4.97384
TNFRSF13C	88	0.06294	0.814106	0.927801	0.497722	0.508957	0.866215	4.41138	0.0515872	0.625439	4.97205
CCN1	88	1.44258	0.26202	0.69339	0.503912	0.506347	0.864844	3.02298	0.105864	0.635728	4.96947
AFAP1	88	1.4381	0.262759	0.69339	0.142493	0.723556	0.92703	3.38794	0.0872118	0.635728	4.96853
ING1	88	2.83909	0.116918	0.657564	0.000173798	0.99014	0.995321	2.12924	0.173752	0.655023	4.9685
TP53I3	88	0.122651	0.742778	0.894594	4.38019	0.0524064	0.538978	0.465044	0.523179	0.831339	4.96789
CD33	88	0.00110653	0.975125	0.991673	0.0187288	0.897931	0.976194	4.94792	0.0395224	0.625439	4.96775
ATP6AP2	88	0.448759	0.530528	0.807028	4.37986	0.0524155	0.538978	0.13899	0.726836	0.912055	4.96761
VPS53	88	1.94091	0.193836	0.661159	0.171539	0.697974	0.918865	2.854	0.115979	0.635728	4.96645
TGM2	88	1.78977	0.211976	0.666627	3.02721	0.10564	0.619198	0.143589	0.72255	0.909439	4.96057
VSTM2L	88	2.19198	0.16763	0.661159	2.59141	0.133931	0.653819	0.1768	0.693623	0.899777	4.96019
ICA1	88	0.192337	0.681177	0.875202	3.80954	0.0700635	0.57595	0.951451	0.361773	0.761388	4.95333
ATXN2L	88	3.09063	0.10213	0.657564	1.52583	0.248839	0.72854	0.333791	0.588481	0.856303	4.95025
ARG2	88	0.821225	0.396694	0.759394	2.35675	0.152696	0.672635	1.76848	0.214723	0.6665	4.94646
IL12RB1	88	4.39782	0.0519717	0.589775	0.543367	0.490255	0.857669	0.00423	0.951393	0.987184	4.94541
ANGPTL3	88	2.82866	0.117631	0.657564	2.06204	0.18068	0.685887	0.0524243	0.830105	0.946041	4.94312
SCPEP1	88	1.14143	0.318123	0.718011	1.10284	0.326396	0.780631	2.69308	0.126682	0.649902	4.93735
CC2D1A	77	2.32344	0.185796	0.661159	0.474186	0.548101	0.88142	2.13441	0.204522	0.663877	4.93204
WAS	88	0.137823	0.72799	0.890603	4.04497	0.0621396	0.572231	0.747461	0.418706	0.79116	4.93025
PARP1	88	1.43365	0.263589	0.693694	3.49381	0.082565	0.581385	0.00235562	0.96372	0.989173	4.92982
LGALS9	88	2.01859	0.185327	0.661159	2.64059	0.130409	0.649172	0.268744	0.627326	0.870707	4.92793
CDSN	88	1.96436	0.191284	0.661159	1.19155	0.307817	0.763351	1.77053	0.214508	0.6665	4.92644
FCER1A	88	3.28922	0.0919458	0.657564	1.60921	0.236476	0.72341	0.024935	0.882363	0.965021	4.92336
TRIM24	88	2.48804	0.141922	0.658643	2.25134	0.162139	0.67554	0.180944	0.690302	0.897519	4.92032
PBK	88	0.0762046	0.795911	0.917636	2.35677	0.152757	0.672635	2.48414	0.142238	0.655023	4.91711
ENAH	88	0.103427	0.763189	0.904414	0.457166	0.526822	0.879677	4.35593	0.053112	0.627828	4.91653
FSTL1	88	0.0554929	0.825311	0.935067	1.40163	0.268996	0.733447	3.45457	0.0843062	0.635728	4.91169
CD5	88	4.07251	0.0613001	0.616696	0.314822	0.599333	0.896496	0.5239	0.498187	0.817516	4.91124
ENG	88	0.0911578	0.777285	0.911454	0.382226	0.562748	0.88782	4.43568	0.0510376	0.625439	4.90906
LILRA4	88	0.396091	0.555767	0.817518	4.277	0.0552769	0.550248	0.233617	0.650804	0.880445	4.90671
TNFRSF6B	77	0.275357	0.647053	0.861826	4.1047	0.0800471	0.581385	0.52653	0.526917	0.835119	4.90659
APOB	88	2.16681	0.170182	0.661159	0.0284297	0.874466	0.967797	2.71118	0.125492	0.646961	4.90642
ITGB1BP2	88	1.57454	0.241603	0.68583	0.498037	0.508981	0.866215	2.82852	0.11772	0.635728	4.9011
RBP5	88	3.45901	0.0841307	0.657564	0.850193	0.388644	0.818807	0.589801	0.472439	0.805592	4.89901
FCRL2	88	0.00220678	0.96489	0.990374	0.912981	0.371751	0.81129	3.98359	0.064158	0.635728	4.89877
BNIP2	88	1.44061	0.262524	0.69339	3.28464	0.0922123	0.598641	0.171956	0.697731	0.900365	4.89721
DMP1	88	0.843456	0.390533	0.754481	3.11479	0.100919	0.608401	0.936128	0.365797	0.76222	4.89437
TMCO5A	88	0.483046	0.515435	0.796453	0.0900235	0.778658	0.937864	4.31759	0.0541782	0.631763	4.89066
IFNG	88	4.29506	0.054799	0.593855	0.168294	0.70082	0.920614	0.425213	0.541657	0.840198	4.88856
EIF2S2	88	1.73963	0.218621	0.673868	2.43596	0.146188	0.665047	0.706929	0.431678	0.791336	4.88253
TIMP2	88	2.32367	0.155718	0.658643	0.252643	0.637909	0.907142	2.30239	0.157602	0.655023	4.8787
CES2	88	0.160636	0.70741	0.883913	1.05641	0.336911	0.791239	3.65078	0.0761813	0.635728	4.86783
SRPK2	88	1.86582	0.202842	0.661159	0.738707	0.421597	0.830728	2.25824	0.16163	0.655023	4.86277
PPP1CC	88	3.58402	0.078876	0.657564	1.07219	0.333361	0.788606	0.205997	0.670853	0.891764	4.86221
TPPP2	88	0.00121092	0.973993	0.991673	1.20041	0.3062	0.761752	3.66042	0.0758106	0.635728	4.86203
CRISP3	88	1.25591	0.295352	0.711301	0.797914	0.403665	0.82632	2.80549	0.119283	0.635728	4.85932
PCDHB15	88	0.646935	0.451906	0.772901	1.64746	0.231188	0.721579	2.56416	0.136172	0.655023	4.85855
STX6	88	2.07146	0.1799	0.661159	1.59204	0.239141	0.72341	1.1904	0.308231	0.727342	4.8539
SBSN	88	4.27771	0.055326	0.596805	0.163772	0.704726	0.920829	0.410514	0.548789	0.842381	4.85199
ACP6	88	3.15921	0.098634	0.657564	0.11684	0.74888	0.933235	1.5751	0.241643	0.681412	4.85114
CASC3	88	2.50265	0.140923	0.657564	0.0588082	0.820317	0.953122	2.28596	0.159142	0.655023	4.84741
NDST1	88	1.18234	0.309907	0.713442	3.6533	0.076128	0.579569	0.00178349	0.968445	0.990759	4.83742
AREG	88	0.41363	0.54732	0.813553	0.479917	0.516922	0.87268	3.93904	0.065727	0.635728	4.83258
GALNT7	88	1.26485	0.293724	0.708469	2.84087	0.117068	0.631278	0.724486	0.426164	0.79116	4.83021
NELL2	88	0.396226	0.555866	0.817518	3.40623	0.0866081	0.586981	1.02414	0.344463	0.751826	4.8266
ARHGAP25	88	2.54069	0.138023	0.657564	1.31727	0.284014	0.743309	0.96681	0.358269	0.756257	4.82477
APLP1	88	1.00288	0.349502	0.737841	0.767329	0.412874	0.8266	3.05374	0.104393	0.635728	4.82395
RPA2	88	2.6241	0.131809	0.657564	2.11161	0.17585	0.68106	0.0877302	0.781497	0.929096	4.82344
DEFA1_DEFA1B	88	0.652164	0.450181	0.772901	0.111836	0.754174	0.933991	4.0563	0.0619297	0.635728	4.8203
FKBP4	77	0.329158	0.616868	0.849542	0.470527	0.549883	0.88142	4.01856	0.0833557	0.635728	4.81824
ANXA2	88	4.50801	0.0493315	0.581486	0.293152	0.612342	0.902252	0.0154826	0.907225	0.974555	4.81665
PRKAR2A	88	0.41747	0.545506	0.813553	0.00789691	0.933668	0.983959	4.39015	0.0523292	0.62574	4.81552
EIF5A	88	4.50571	0.0493966	0.581486	0.224934	0.657088	0.907659	0.0788844	0.79255	0.932614	4.80952
LYAR	88	4.20758	0.0573746	0.605099	0.547053	0.489103	0.857669	0.0536568	0.828271	0.946041	4.80829
LAT2	88	2.33708	0.154703	0.658643	1.44738	0.261643	0.733447	1.02035	0.345409	0.751836	4.80481
SAT1	88	1.82606	0.207818	0.664738	2.9407	0.110965	0.624621	0.0363448	0.858305	0.9573	4.8031
AAMDC	88	0.0058006	0.943137	0.979582	3.20905	0.0961438	0.600793	1.58572	0.240199	0.681412	4.80057
SMPD3	88	0.440117	0.534862	0.808295	4.35365	0.0533154	0.538978	0.00628381	0.94082	0.983702	4.80006
CRTAC1	88	0.206647	0.67047	0.870693	0.509963	0.504195	0.862727	4.0814	0.0611744	0.635728	4.79801
DHPS	88	2.29825	0.158158	0.658643	2.24991	0.16255	0.67554	0.244132	0.643773	0.879056	4.79229
RAB27B	88	2.79087	0.12037	0.657564	0.345284	0.582461	0.89345	1.65345	0.230516	0.679996	4.7896
VEGFA	88	1.46515	0.258799	0.693215	3.24036	0.0945838	0.600793	0.0826127	0.787845	0.929362	4.78812
SELP	88	0.333872	0.588764	0.833911	0.291088	0.613659	0.903091	4.15712	0.0588916	0.633386	4.78208
CYB5R2	88	1.02516	0.344352	0.735467	0.603718	0.467562	0.851902	3.14763	0.0993739	0.635728	4.77651
PPM1A	88	1.71396	0.222281	0.675896	2.95711	0.110042	0.622705	0.103074	0.763752	0.923361	4.77414
PILRB	88	0.503809	0.506835	0.792664	4.24157	0.0564478	0.553888	0.0242502	0.884071	0.966144	4.76962
KLK7	88	2.2907	0.158891	0.658643	0.14299	0.723376	0.92703	2.33251	0.155184	0.655023	4.7662
XPNPEP2	88	4.17671	0.0583348	0.608997	0.525771	0.497755	0.861771	0.0610084	0.817125	0.94557	4.76349
ATG4A	88	3.09991	0.10196	0.657564	0.0036754	0.954732	0.98673	1.65727	0.230053	0.679996	4.76085
VNN1	88	3.90723	0.0669154	0.61843	0.118669	0.747115	0.932496	0.728119	0.425195	0.79116	4.75401
GCC1	88	1.60942	0.236862	0.684987	1.87564	0.201927	0.697769	1.26816	0.293291	0.715448	4.75322
CLU	88	0.598883	0.469401	0.776714	1.1732	0.311987	0.767634	2.98052	0.108704	0.635728	4.75261
KRT14	88	3.93489	0.0659836	0.61843	0.0488767	0.836034	0.958581	0.764627	0.413879	0.789096	4.7484
TPD52L2	88	4.16376	0.0587382	0.608997	0.43153	0.538975	0.88131	0.152673	0.714593	0.906259	4.74796
SETMAR	77	1.03019	0.377162	0.750846	0.481017	0.545628	0.88142	3.23652	0.119595	0.635728	4.74773
SIT1	88	4.6035	0.0471182	0.581486	0.000858517	0.978114	0.993238	0.142563	0.723799	0.910607	4.74692
PTN	88	0.0219304	0.889732	0.95903	0.547834	0.488938	0.857669	4.17513	0.0584054	0.633386	4.7449
GRP	88	0.910421	0.372811	0.74772	3.34462	0.0895975	0.591629	0.486925	0.514085	0.827729	4.74197
MYOC	88	0.442324	0.533967	0.808295	2.28516	0.159443	0.675136	2.01431	0.186215	0.657987	4.74179
S100A11	88	2.23227	0.164306	0.661159	1.6626	0.229366	0.721579	0.843473	0.390915	0.779357	4.73834
KIAA2013	88	2.40135	0.149354	0.658643	1.45426	0.260686	0.732244	0.882675	0.380171	0.773256	4.73829
OTUD7B	88	1.33414	0.281198	0.705112	0.513026	0.503063	0.862665	2.88744	0.11433	0.635728	4.73461
EIF4G3	88	2.54443	0.137927	0.657564	1.80548	0.210543	0.702718	0.382113	0.563167	0.845347	4.73202
FAM171A2	88	2.19141	0.168212	0.661159	1.51497	0.251082	0.729069	1.01487	0.346911	0.751836	4.72125
SWAP70	88	1.95477	0.192844	0.661159	1.78426	0.213253	0.706466	0.978329	0.355706	0.754214	4.71736
NXPH3	88	0.613571	0.464107	0.776604	0.308808	0.60321	0.898323	3.79279	0.0710163	0.635728	4.71517
CCL13	88	0.533571	0.494702	0.787754	3.94169	0.0658015	0.575772	0.239722	0.646914	0.879886	4.71498
INSL5	88	0.303755	0.606189	0.844183	0.735002	0.423124	0.830728	3.67394	0.0755065	0.635728	4.7127
CSF2RB	88	0.995436	0.351568	0.737841	3.11972	0.100975	0.608401	0.597056	0.470171	0.803539	4.71221
ARHGAP5	88	1.09361	0.328993	0.727188	0.30439	0.60582	0.899849	3.31125	0.0912402	0.635728	4.70924
DNM1	88	2.2202	0.165503	0.661159	0.184118	0.68807	0.917563	2.30454	0.157776	0.655023	4.70886
VTI1A	88	0.291409	0.613608	0.84728	2.51817	0.140006	0.662642	1.89496	0.199755	0.66196	4.70454
CTHRC1	88	1.5213	0.250151	0.688613	0.00539935	0.945164	0.984734	3.17446	0.0980976	0.635728	4.70116
QSOX1	88	1.79824	0.211531	0.666627	2.20677	0.166797	0.68106	0.693142	0.436631	0.792302	4.69815
CD207	88	0.247454	0.641709	0.860113	3.78669	0.0712756	0.57595	0.655941	0.449185	0.792302	4.69009
DUSP29	88	2.84288	0.117212	0.657564	0.0103595	0.924106	0.98105	1.83314	0.207222	0.665032	4.68638
VSNL1	88	3.77298	0.0717856	0.624756	0.00638107	0.9404	0.98423	0.907024	0.373839	0.767047	4.68638
KDM3A	88	2.05322	0.18219	0.661159	0.310897	0.602045	0.897617	2.32132	0.15634	0.655023	4.68544
RAP1A	88	3.0751	0.103456	0.657564	0.00230469	0.96416	0.990333	1.60699	0.237381	0.680007	4.68439
RWDD1	88	2.02552	0.185147	0.661159	1.67956	0.227166	0.721579	0.975483	0.356495	0.754759	4.68055
ARHGAP45	88	1.60162	0.238191	0.684987	2.69124	0.127334	0.649172	0.378433	0.565173	0.845673	4.67129
HDGF	88	3.95889	0.065288	0.61843	0.708852	0.431566	0.836805	0.00269267	0.961266	0.988617	4.67043
RAC3	88	3.43197	0.0857014	0.657564	1.20409	0.305948	0.761752	0.0334218	0.864158	0.9573	4.66948
FOLR2	88	0.379963	0.564394	0.823232	0.144776	0.721863	0.92703	4.14396	0.0594333	0.634882	4.6687
CCND2	88	0.541991	0.491442	0.787093	0.0293347	0.872662	0.967086	4.09251	0.0610086	0.635728	4.66383
OXCT1	88	0.0387933	0.853772	0.942065	1.39883	0.270099	0.735385	3.22242	0.0957055	0.635728	4.66004
CCL23	88	4.14466	0.0594301	0.610881	0.274779	0.623989	0.904912	0.235744	0.649757	0.879886	4.65518
CEACAM16	88	0.648167	0.451961	0.772901	2.01008	0.186874	0.689415	1.99582	0.188428	0.6611	4.65407
PF4	88	0.936363	0.366339	0.742861	0.840377	0.39199	0.820721	2.87728	0.115111	0.635728	4.65402
CSNK2A1	88	1.0349	0.342398	0.735272	2.77576	0.121631	0.639221	0.840509	0.39196	0.780345	4.65117
PTPN1	77	0.814444	0.432295	0.768916	3.60495	0.100942	0.608401	0.229609	0.676251	0.893548	4.649
C1QTNF5	88	1.86082	0.20396	0.661159	0.152835	0.7146	0.925353	2.62907	0.13181	0.655023	4.64273
CHEK2	88	1.56623	0.243478	0.68583	2.49867	0.141661	0.664096	0.576084	0.478214	0.809886	4.64098
HRAS	88	0.0978794	0.769763	0.908032	1.65714	0.230361	0.721579	2.88593	0.114599	0.635728	4.64094
CABP2	88	0.677267	0.442058	0.771575	3.69595	0.0747654	0.579534	0.264183	0.63078	0.872624	4.6374
AFP	77	0.171055	0.718505	0.885171	2.66192	0.157711	0.672635	1.80183	0.244044	0.683241	4.63481
GPI	88	0.99386	0.352146	0.737841	2.83476	0.117829	0.631913	0.804925	0.402171	0.783297	4.63355
MYO9B	88	2.33013	0.155678	0.658643	1.54456	0.246759	0.726951	0.758242	0.416109	0.79116	4.63293
ACOT13	88	2.05049	0.182597	0.661159	2.16999	0.17048	0.68106	0.412298	0.548383	0.842381	4.63278
ACOX1	88	0.0561021	0.824625	0.935037	3.22359	0.0956957	0.600793	1.35161	0.278351	0.705721	4.6313
EPB41L5	88	0.801411	0.403222	0.761421	1.51161	0.251846	0.729069	2.30991	0.157483	0.655023	4.62294
HLA-DRA	88	0.148747	0.718313	0.885171	2.07122	0.180464	0.685887	2.39577	0.150081	0.655023	4.61573
CETN3	88	0.680108	0.441158	0.771575	2.15528	0.171957	0.68106	1.7799	0.214051	0.6665	4.6153
DDHD2	88	1.6893	0.225999	0.679878	0.0277646	0.87612	0.967797	2.89554	0.114059	0.635728	4.6126
APOC1	88	0.195069	0.679591	0.875202	1.5582	0.244752	0.725173	2.85835	0.116375	0.635728	4.61162
BCL2L1	88	1.29221	0.289162	0.705235	0.494135	0.511296	0.868024	2.81877	0.11891	0.635728	4.60512
TNFRSF1A	88	3.19865	0.0970149	0.657564	1.31008	0.285878	0.743388	0.0949412	0.77319	0.92582	4.60367
SIGLEC1	88	3.7644	0.0722312	0.624756	0.415069	0.547116	0.88142	0.419347	0.545063	0.841622	4.59882
TACSTD2	88	0.627793	0.459271	0.776292	3.83913	0.0695174	0.57595	0.129066	0.736881	0.914935	4.59598
POMC	88	2.26045	0.162013	0.661159	0.240963	0.646275	0.907659	2.09202	0.178364	0.656315	4.59343
SOX9	88	2.1056	0.176985	0.661159	0.260692	0.633129	0.904912	2.223	0.165501	0.655023	4.58929
KLK10	88	1.15787	0.315566	0.716209	3.10649	0.10191	0.608545	0.323115	0.595197	0.856303	4.58747
CA14	88	1.19533	0.307912	0.712407	0.189474	0.684001	0.917528	3.20253	0.0968439	0.635728	4.58733
PROK1	88	0.424309	0.542746	0.812544	1.83645	0.207076	0.701363	2.31556	0.157083	0.655023	4.57632
GAMT	88	1.96487	0.192044	0.661159	1.4258	0.265782	0.733447	1.18144	0.310759	0.727342	4.57212
ENTPD2	88	0.0525341	0.830257	0.937675	0.340144	0.585705	0.89345	4.17846	0.058532	0.633386	4.57114
LY9	88	4.35791	0.0534826	0.591716	0.167208	0.702213	0.920614	0.0452346	0.842321	0.951965	4.57035
SIGLEC6	88	2.57364	0.136044	0.657564	1.57315	0.24262	0.725173	0.423487	0.543149	0.84157	4.57028
IFNLR1	88	2.15341	0.172249	0.661159	0.455422	0.528365	0.879677	1.95817	0.192808	0.661625	4.56701
VNN2	88	0.0347427	0.861601	0.943769	0.806949	0.401746	0.825579	3.72512	0.0737536	0.635728	4.56682
FOXO3	88	2.75402	0.12325	0.657564	1.1254	0.322468	0.777036	0.684081	0.439955	0.792302	4.5635
PFDN4	88	2.23366	0.164561	0.661159	1.76865	0.215618	0.709638	0.559952	0.484602	0.812314	4.56227
AMIGO2	88	0.34006	0.585776	0.832789	0.217514	0.662845	0.908224	4.00123	0.0640472	0.635728	4.5588
CSF1R	88	2.35151	0.15399	0.658643	1.40922	0.26861	0.733447	0.790994	0.406457	0.783982	4.55173
CGN	88	0.641	0.454719	0.774408	0.762671	0.414968	0.827912	3.14236	0.100056	0.635728	4.54603
SFRP1	77	0.779653	0.442508	0.771575	0.403054	0.580461	0.89345	3.3618	0.11316	0.635728	4.54451
TP73	88	4.4779	0.0504006	0.582334	0.0450698	0.842627	0.960057	0.0208141	0.892669	0.97043	4.54378
SART1	88	2.32071	0.156701	0.658643	0.12119	0.74481	0.931126	2.10013	0.177649	0.656315	4.54203
DNER	88	2.70917	0.126354	0.657564	1.52101	0.2506	0.729069	0.306968	0.604626	0.858774	4.53715
EFNA1	88	0.508816	0.505258	0.792396	3.95407	0.0656347	0.575772	0.0730515	0.800476	0.935703	4.53594
TNFRSF10A	77	1.43704	0.297971	0.712407	3.05916	0.13047	0.649172	0.0389118	0.863525	0.9573	4.53512
NINJ1	88	0.757653	0.416542	0.765358	3.74846	0.0729287	0.579534	0.0228322	0.887628	0.967795	4.52895
TGFA	88	1.15534	0.316243	0.717171	0.102454	0.764737	0.936894	3.27034	0.0935354	0.635728	4.52813
LY75	88	2.04759	0.183153	0.661159	0.026252	0.879571	0.967826	2.4493	0.145852	0.655023	4.52314
NPPC	88	2.31053	0.157648	0.658643	1.88194	0.201722	0.697769	0.32826	0.592415	0.856303	4.52074
ADAMTS4	88	2.31219	0.157507	0.658643	2.10515	0.177191	0.683931	0.100808	0.766591	0.923361	4.51815
INSL4	88	4.02871	0.0632142	0.617322	0.100207	0.767267	0.936902	0.389073	0.560081	0.84384	4.51799
YWHAQ	88	1.28972	0.289844	0.705235	2.43776	0.146806	0.665316	0.789845	0.406881	0.783982	4.51732
MPHOSPH8	88	1.98864	0.189543	0.661159	2.12534	0.175163	0.68106	0.398304	0.555485	0.842381	4.51228
SOWAHA	88	1.65219	0.231373	0.684211	0.719507	0.428527	0.836275	2.1372	0.173984	0.655023	4.5089
HEXIM1	88	2.00282	0.188007	0.661159	0.215339	0.664519	0.908224	2.28586	0.159894	0.655023	4.50401
PMM2	88	1.1436	0.318761	0.718289	0.750019	0.418952	0.830584	2.6101	0.133471	0.655023	4.50372
CST5	77	0.722535	0.459754	0.776292	3.12285	0.126658	0.649172	0.658127	0.480405	0.81124	4.50352
DTNB	88	0.651998	0.450988	0.772901	0.830881	0.395038	0.821645	3.02061	0.106841	0.635728	4.50349
APOA1	88	0.293963	0.612435	0.846724	2.31463	0.157322	0.672635	1.89488	0.200234	0.66196	4.50347
MYO6	88	1.55637	0.245293	0.68583	0.934914	0.367084	0.81129	2.01218	0.18699	0.659208	4.50346
MICALL2	88	1.7733	0.215164	0.668587	0.109962	0.756569	0.933991	2.6191	0.132815	0.655023	4.50236
VCPKMT	88	2.34234	0.154901	0.658643	0.859904	0.386956	0.817418	1.29548	0.288826	0.71189	4.49772
CPE	88	0.0738484	0.799455	0.92001	1.66559	0.229539	0.721579	2.7563	0.123228	0.646147	4.49574
DRAXIN	77	3.3569	0.113512	0.657564	0.909002	0.407256	0.82632	0.228494	0.677238	0.893548	4.4944
DTX2	88	1.67189	0.228672	0.680736	2.40552	0.149522	0.669824	0.416108	0.546837	0.841622	4.49352
SKAP2	88	0.957279	0.361473	0.742861	3.53017	0.0817004	0.581385	0.00380261	0.954021	0.987184	4.49125
IGFBP2	88	0.178288	0.693123	0.879437	0.0941015	0.774299	0.937864	4.21672	0.0575185	0.633386	4.4891
CRADD	77	0.21988	0.683051	0.875202	0.345449	0.608923	0.901297	3.92033	0.087683	0.635728	4.48565
ZNRD2	88	1.93229	0.195939	0.661159	0.323374	0.595249	0.895915	2.22821	0.165243	0.655023	4.48388
CDH17	88	0.671521	0.444365	0.771575	0.0804884	0.790853	0.94475	3.72928	0.0737227	0.635728	4.48129
SCLY	88	2.64051	0.131307	0.657564	0.59122	0.472878	0.852638	1.24877	0.297674	0.718793	4.4805
DYNLT3	88	1.28108	0.29155	0.706343	0.347246	0.582006	0.89345	2.85114	0.11708	0.635728	4.47947
ARMCX2	88	1.22772	0.301764	0.712407	0.345983	0.582697	0.89345	2.90321	0.113841	0.635728	4.47692
RNASEH2A	88	2.671	0.129152	0.657564	1.7818	0.214156	0.706466	0.0168857	0.903308	0.972556	4.46968
TCTN3	88	1.90602	0.199009	0.661159	1.82337	0.208938	0.702534	0.739687	0.422246	0.79116	4.46908
LAIR1	88	1.45935	0.260539	0.693215	1.84918	0.205787	0.700862	1.1559	0.316287	0.728692	4.46443
ANGPTL4	88	0.000402517	0.985036	0.995563	4.00674	0.0640057	0.575772	0.450565	0.530801	0.83686	4.45771
AKR1B10	88	2.92625	0.112492	0.657564	1.51484	0.251777	0.729069	0.0063145	0.940785	0.983702	4.4474
PDP1	88	0.130484	0.735692	0.892329	0.360283	0.575083	0.892335	3.95616	0.0656881	0.635728	4.44693
HNRNPUL1	88	0.855676	0.388248	0.753686	0.338779	0.586702	0.89345	3.25139	0.0946146	0.635728	4.44584
SMNDC1	88	1.7099	0.223618	0.677802	0.0127053	0.916086	0.977346	2.72141	0.125693	0.646961	4.44402
PBXIP1	88	1.14891	0.317798	0.718011	0.232695	0.652237	0.907659	3.06144	0.104645	0.635728	4.44305
SCG2	88	0.859988	0.387071	0.753686	2.14822	0.17304	0.68106	1.4334	0.264846	0.702544	4.44161
DDA1	88	2.1542	0.172454	0.661159	1.10591	0.326981	0.780631	1.17973	0.311441	0.727342	4.43984
PLTP	88	0.0855994	0.784524	0.913199	3.44852	0.0853347	0.586981	0.903834	0.375295	0.767637	4.43795
ITGAL	88	0.830974	0.395177	0.758288	2.632	0.132009	0.650373	0.973348	0.357632	0.756037	4.43632
GGCT	88	0.916981	0.371868	0.746971	3.48983	0.0835224	0.581885	0.0282138	0.875246	0.962804	4.43502
NPPB	88	3.40277	0.0874033	0.657564	0.796349	0.405166	0.82632	0.23563	0.650213	0.880083	4.43475
ISM2	88	0.402192	0.553734	0.816075	0.0541196	0.827879	0.955142	3.97454	0.0650987	0.635728	4.43086
MEGF9	88	3.74316	0.073276	0.628048	0.00156608	0.970493	0.992137	0.683861	0.44035	0.792302	4.42858
CTSH	88	1.87986	0.20219	0.661159	2.00751	0.187673	0.691464	0.539416	0.493006	0.816019	4.42678
PRUNE2	88	0.775991	0.411234	0.764008	0.288836	0.615692	0.903585	3.36028	0.0893852	0.635728	4.4251
AMOT	88	0.951693	0.363037	0.742861	0.631102	0.458495	0.849054	2.84184	0.117774	0.635728	4.42464
TOP1MT	88	3.02177	0.10692	0.657564	1.04027	0.341729	0.795964	0.361166	0.574663	0.851926	4.42321
GUCY2C	88	0.00780148	0.934205	0.975106	0.870662	0.384202	0.816624	3.54363	0.0812396	0.635728	4.42209
CEP112	88	2.64677	0.130974	0.657564	0.122595	0.743545	0.931126	1.65206	0.231604	0.679996	4.42142
MTIF3	88	2.41086	0.149236	0.658643	0.783614	0.408974	0.82632	1.22288	0.302863	0.724776	4.41735
STAU1	88	0.821699	0.397867	0.760101	1.42145	0.266896	0.733447	2.17246	0.17072	0.655023	4.41561
ZPR1	88	1.29754	0.288657	0.705235	2.28244	0.160398	0.67554	0.833886	0.39441	0.781929	4.41386
EDAR	88	3.07211	0.104106	0.657564	0.517333	0.502	0.862665	0.823213	0.397442	0.783275	4.41265
PDIA5	88	0.315181	0.600078	0.841118	0.0900351	0.779184	0.937864	4.00734	0.0640477	0.635728	4.41256
CEP350	88	3.9931	0.0645129	0.61843	0.417662	0.546261	0.88142	0.00155339	0.970615	0.991229	4.41232
PDIA3	88	0.109921	0.756725	0.901271	3.90814	0.0673654	0.575772	0.393134	0.558264	0.843395	4.4112
LRPAP1	88	1.44372	0.263223	0.69339	0.685031	0.440004	0.839921	2.28164	0.160478	0.655023	4.41038
HSPA1A	88	0.441493	0.535065	0.808295	1.24638	0.298317	0.753124	2.71972	0.12588	0.646961	4.40759
LAMA1	88	0.260903	0.633332	0.859283	0.448181	0.532015	0.880588	3.68893	0.0753953	0.635728	4.39802
SHC1	88	0.0321109	0.86701	0.947499	3.83105	0.0700903	0.57595	0.534841	0.494905	0.817088	4.398
TEX101	88	1.28306	0.29139	0.706343	0.124781	0.741385	0.931126	2.98762	0.108942	0.635728	4.39546
DYNC1H1	88	1.89765	0.200185	0.661159	0.0920599	0.776813	0.937864	2.39539	0.1506	0.655023	4.38509
FGF7	88	4.26665	0.0562304	0.597485	0.0926855	0.776083	0.937864	0.0196932	0.895671	0.971661	4.37903
CD40	88	0.688063	0.439076	0.771575	0.845406	0.391266	0.820345	2.8443	0.117706	0.635728	4.37777
GAPDH	88	2.38301	0.151661	0.658643	1.26715	0.294427	0.749547	0.727577	0.426276	0.79116	4.37773
CELA2A	88	0.859304	0.38742	0.753686	3.32809	0.0909874	0.594196	0.189356	0.684424	0.896036	4.37675
CLUL1	88	0.0289325	0.873719	0.950802	2.18216	0.169866	0.68106	2.16472	0.171563	0.655023	4.37582
JCHAIN	88	1.31794	0.285028	0.705235	3.02672	0.10673	0.619198	0.0271304	0.877685	0.96377	4.37179
RECK	88	0.377335	0.566362	0.824434	3.13534	0.10075	0.608401	0.850426	0.389906	0.779054	4.3631
DUSP3	88	1.18374	0.310826	0.713442	2.22411	0.1659	0.68106	0.951564	0.363233	0.761818	4.35942
GOPC	88	0.9327	0.368012	0.74328	0.185529	0.687484	0.917563	3.24006	0.0953309	0.635728	4.35829
CD200	88	0.00150591	0.971076	0.99113	1.43792	0.26431	0.733447	2.91718	0.113211	0.635728	4.3566
CDA	88	0.272129	0.62621	0.85351	1.81302	0.210499	0.702718	2.26748	0.161892	0.655023	4.35263
ITGA11	88	0.235929	0.650148	0.862598	0.373563	0.568328	0.890335	3.74213	0.0734283	0.635728	4.35162
COL9A2	88	0.00328237	0.957311	0.985805	1.46236	0.26035	0.732244	2.87806	0.115645	0.635728	4.34371
IL15RA	88	3.25615	0.0945556	0.657564	1.05794	0.337891	0.792228	0.0265909	0.878917	0.964226	4.34068
CEACAM5	88	0.00150069	0.971129	0.99113	0.652854	0.451086	0.843037	3.68228	0.0757462	0.635728	4.33664
SMOC1	88	0.923049	0.370544	0.745858	1.29145	0.289976	0.746914	2.12193	0.175898	0.656315	4.33644
WASHC3	88	1.04614	0.340601	0.735272	1.84081	0.207111	0.701363	1.44778	0.262744	0.701887	4.33473
ITGA2	88	0.654701	0.450459	0.772901	3.57481	0.0800759	0.581385	0.10264	0.764764	0.923361	4.33215
KIRREL1	88	0.619691	0.462789	0.776604	0.198551	0.677353	0.915223	3.51378	0.0826505	0.635728	4.33203
VASH1	88	2.32774	0.156543	0.658643	0.0277335	0.876373	0.967797	1.97154	0.191863	0.661625	4.32702
YES1	88	0.536118	0.494563	0.787754	1.41441	0.268309	0.733447	2.37118	0.152787	0.655023	4.32171
EIF2AK2	88	2.04926	0.183434	0.661159	0.283501	0.619157	0.903585	1.98863	0.189982	0.661625	4.32139
SLIT2	88	2.01427	0.187183	0.661159	0.00125549	0.973594	0.993238	2.30446	0.158621	0.655023	4.31998
TNFRSF12A	88	1.44512	0.263229	0.69339	0.226371	0.656898	0.907659	2.64318	0.131444	0.655023	4.31468
CFHR5	88	0.236538	0.649796	0.862598	2.73407	0.125087	0.646395	1.34101	0.281029	0.705721	4.31162
DFFA	88	1.34352	0.280592	0.705112	0.538605	0.493597	0.860075	2.42625	0.148188	0.655023	4.30837
SNX18	88	0.0104818	0.923813	0.971672	1.41922	0.267554	0.733447	2.87104	0.116164	0.635728	4.30074
TMED8	88	2.42858	0.148018	0.658643	1.7009	0.225182	0.719416	0.168409	0.701602	0.900983	4.29789
BCAN	77	1.6811	0.261178	0.693215	2.03013	0.217333	0.712803	0.585312	0.506128	0.823096	4.29654
IFNL1	88	0.456706	0.528384	0.805063	3.83202	0.0702124	0.57595	6.39083e-07	0.999404	0.99995	4.28873
PRTFDC1	88	0.737515	0.423362	0.766972	0.152272	0.715607	0.925353	3.39837	0.0878435	0.635728	4.28816
TXNDC9	88	0.987035	0.354672	0.739857	1.97558	0.191513	0.693942	1.32107	0.284681	0.707214	4.28369
CTRB1	88	0.0069501	0.937936	0.977563	0.601415	0.46956	0.852298	3.6727	0.0762045	0.635728	4.28107
CLASP1	88	0.395129	0.557542	0.818709	0.0127685	0.915951	0.977346	3.87082	0.0688492	0.635728	4.27871
FGF12	88	0.541433	0.49254	0.78738	0.314502	0.60073	0.896756	3.42027	0.0868642	0.635728	4.27621
CHAC2	88	1.21688	0.304409	0.712407	1.47925	0.257811	0.732244	1.57664	0.24283	0.681412	4.27277
MRC1	88	2.20914	0.167512	0.661159	1.79574	0.212861	0.706466	0.265339	0.630691	0.872624	4.27022
NELL1	88	1.03097	0.344269	0.735467	3.2288	0.0960496	0.600793	0.0101071	0.925196	0.979086	4.26988
EEF1D	88	1.03162	0.344123	0.735467	2.87968	0.115687	0.631278	0.356156	0.577633	0.853958	4.26746
SERPINA12	88	1.81662	0.210256	0.666627	2.25668	0.163072	0.67554	0.1924	0.682212	0.895022	4.26569
ICOSLG	88	0.805669	0.40286	0.761421	1.61389	0.237408	0.72341	1.84459	0.206816	0.665032	4.26415
THTPA	88	2.01469	0.187268	0.661159	0.0118888	0.918894	0.978531	2.23597	0.165	0.655023	4.26255
LCN15	88	3.09373	0.10318	0.657564	0.0141337	0.911597	0.97705	1.15429	0.31713	0.729681	4.26216
CDC42BPB	88	2.04285	0.184249	0.661159	0.166081	0.703626	0.920829	2.05247	0.18323	0.657348	4.2614
ECHDC3	88	1.93285	0.196393	0.661159	2.12296	0.175967	0.68106	0.203873	0.673425	0.892347	4.25968
IL11	88	0.128371	0.738008	0.894084	1.29978	0.288631	0.746914	2.83041	0.11882	0.635728	4.25856
NPTXR	88	0.017119	0.902753	0.963884	1.24662	0.298648	0.753124	2.99377	0.108835	0.635728	4.2575
VAV3	88	0.172583	0.698171	0.881762	3.77676	0.0722729	0.57595	0.307666	0.604745	0.858774	4.25701
TBCC	77	1.39831	0.305227	0.712407	0.0009448	0.978661	0.993238	2.85697	0.14427	0.655023	4.25622
PPIE	88	2.31505	0.157817	0.658643	0.219419	0.661967	0.908224	1.7208	0.222614	0.673273	4.25527
CA8	88	2.10364	0.177936	0.661159	0.00270718	0.961246	0.989139	2.14833	0.173445	0.655023	4.25467
CNTN4	88	0.300286	0.609109	0.844183	0.103546	0.763853	0.936495	3.85016	0.0696142	0.635728	4.25399
PHACTR2	88	1.8709	0.203665	0.661159	1.02289	0.3462	0.7963	1.35877	0.278037	0.705721	4.25256
RBP2	88	0.0120229	0.918445	0.970439	1.69486	0.226114	0.721579	2.54333	0.138993	0.655023	4.25021
FABP3	88	0.664448	0.447313	0.772384	3.40566	0.0875716	0.58929	0.180066	0.692041	0.899169	4.25017
MYH7B	88	0.502381	0.5086	0.79307	1.69127	0.226616	0.721579	2.05083	0.183441	0.657348	4.24449
USO1	88	1.22177	0.303525	0.712407	1.6058	0.238633	0.72341	1.41331	0.268694	0.703169	4.24088
GADD45B	88	0.603113	0.469032	0.776714	2.99942	0.10854	0.622705	0.636664	0.456963	0.795727	4.2392
GDF2	88	3.49332	0.0836835	0.657564	0.111983	0.754743	0.933991	0.632506	0.458435	0.795727	4.23781
FYB1	88	2.1818	0.170207	0.661159	1.59944	0.239567	0.723803	0.455916	0.528851	0.836315	4.23716
CCN4	88	2.17931	0.170458	0.661159	2.05282	0.183258	0.685887	0.000725521	0.979934	0.994058	4.23285
ATXN2	88	0.680891	0.44181	0.771575	0.299653	0.609528	0.901297	3.25074	0.0950115	0.635728	4.23128
IGSF9	88	3.13229	0.101159	0.657564	0.0870129	0.783035	0.939708	1.00379	0.350792	0.751836	4.22309
PDE1C	88	1.03327	0.343866	0.735467	0.776597	0.411558	0.82632	2.40742	0.149943	0.655023	4.21729
CYP24A1	88	0.209855	0.669041	0.870674	3.82764	0.0704892	0.57595	0.168415	0.701733	0.900983	4.20591
MMP7	88	1.74375	0.219699	0.674128	2.31641	0.157803	0.672635	0.145622	0.721732	0.909216	4.20578
TLR1	88	0.4427	0.534941	0.808295	2.56964	0.137085	0.659484	1.1921	0.309525	0.727342	4.20444
JUN	88	2.04855	0.183778	0.661159	2.14291	0.174097	0.68106	0.0112379	0.921163	0.978778	4.2027
SERPINB5	88	2.21885	0.166749	0.661159	1.41777	0.268051	0.733447	0.561449	0.48485	0.812314	4.19807
CXADR	88	1.52023	0.251556	0.689596	2.63992	0.131912	0.650373	0.0374235	0.856691	0.9573	4.19757
VAMP8	88	0.444392	0.534181	0.808295	3.62623	0.0781823	0.580376	0.125369	0.741058	0.916071	4.196
EFCAB14	88	3.11684	0.10204	0.657564	0.318851	0.598382	0.895915	0.759577	0.416763	0.79116	4.19527
BCL2	88	0.0474446	0.838883	0.940197	0.532237	0.496418	0.861368	3.61192	0.0787688	0.635728	4.1916
PRR4	88	2.91652	0.113569	0.657564	0.343993	0.584353	0.89345	0.924865	0.370451	0.764899	4.18538
TBL1X	88	1.37859	0.274755	0.702628	0.616661	0.464228	0.850426	2.18784	0.169743	0.655023	4.18309
RASA1	88	3.05141	0.10569	0.657564	1.08669	0.331868	0.787735	0.0349581	0.861459	0.9573	4.17306
PON3	88	2.10036	0.178455	0.661159	2.06325	0.182297	0.685887	0.00873355	0.930485	0.979161	4.17235
CLPS	88	1.60752	0.23855	0.684987	0.249064	0.641531	0.907659	2.31563	0.157944	0.655023	4.17221
S100A16	88	0.612384	0.465802	0.776714	0.359304	0.576149	0.893188	3.2005	0.0976628	0.635728	4.17218
NOTCH1	88	3.82062	0.0707932	0.624756	0.0241633	0.884637	0.969899	0.325776	0.594491	0.856303	4.17056
MAP4K5	77	1.47834	0.292098	0.707066	0.0290995	0.882054	0.969022	2.66227	0.158682	0.655023	4.16971
NCAM2	88	3.00428	0.10839	0.657564	0.134282	0.732398	0.929671	1.02845	0.345114	0.751836	4.16701
CASP7	88	3.24189	0.0955697	0.657564	0.635355	0.457601	0.849054	0.286649	0.61751	0.864354	4.16389
M6PR	88	0.685828	0.440329	0.771575	3.03123	0.106851	0.619198	0.445673	0.533665	0.836875	4.16273
C1RL	88	1.86371	0.204741	0.661159	0.314597	0.600893	0.896756	1.98307	0.190962	0.661625	4.16138
NTRK3	88	0.714368	0.431014	0.7686	1.20346	0.307358	0.762883	2.24153	0.164706	0.655023	4.15935
GSAP	88	2.22578	0.166181	0.661159	1.16906	0.314331	0.768757	0.764202	0.415442	0.790482	4.15905
DDAH1	88	0.220018	0.661709	0.868102	1.10947	0.326937	0.780631	2.82055	0.119661	0.635728	4.15004
RBPMS	88	0.74989	0.419854	0.766972	0.565835	0.483269	0.853435	2.83179	0.118942	0.635728	4.14751
PIBF1	88	2.49394	0.143057	0.658643	3.75287e-06	0.998557	0.999746	1.65046	0.232497	0.679996	4.14441
NEDD9	88	1.68442	0.227804	0.680314	0.807781	0.402553	0.826198	1.64693	0.233006	0.679996	4.13913
LAYN	77	0.00200297	0.968953	0.990621	0.819759	0.43203	0.836805	3.31613	0.116358	0.635728	4.13789
DPP7	88	1.06468	0.33688	0.731239	3.0453	0.106102	0.619198	0.0254288	0.881698	0.964737	4.13541
SORT1	88	2.0916	0.179448	0.661159	0.065458	0.811312	0.950327	1.97307	0.192145	0.661625	4.13013
CSH1	88	3.00629	0.108343	0.657564	1.08819	0.331649	0.787735	0.03398	0.863423	0.9573	4.12845
LAMA4	88	2.99384	0.109073	0.657564	0.955949	0.362721	0.81129	0.174589	0.696709	0.900365	4.12438
ERBIN	88	2.07038	0.181667	0.661159	1.56049	0.245608	0.726579	0.490308	0.513995	0.827729	4.12118
SPINT2	88	0.016575	0.904371	0.963937	0.587907	0.474946	0.852638	3.51592	0.0828922	0.635728	4.1204
TBCA	88	0.15284	0.715341	0.885171	1.99354	0.189904	0.693942	1.9725	0.192234	0.661625	4.11889
SPARC	88	0.795214	0.406275	0.761421	0.285134	0.618525	0.903585	3.03682	0.106614	0.635728	4.11717
KLK13	88	0.34822	0.582192	0.832776	1.03376	0.344004	0.7963	2.73507	0.125397	0.646961	4.11705
SNCA	88	1.02399	0.346282	0.736434	1.33622	0.282371	0.741466	1.75665	0.21823	0.66735	4.11685
GAL	88	1.7506	0.219019	0.673924	2.31744	0.157904	0.672635	0.0478667	0.838241	0.949711	4.1159
GPRC5C	88	0.0467519	0.840113	0.940197	1.04169	0.342183	0.796081	3.02326	0.107398	0.635728	4.11169
JAM3	88	0.0704436	0.80442	0.920588	1.56942	0.244296	0.725173	2.47181	0.144889	0.655023	4.11167
IGFBPL1	88	1.53008	0.25025	0.688613	0.00383938	0.953891	0.98673	2.57706	0.136715	0.655023	4.11098
NMT1	88	2.7976	0.121234	0.657564	0.00868711	0.930693	0.983199	1.30221	0.288559	0.71189	4.1085
DBN1	88	0.156222	0.712365	0.885171	0.888649	0.380135	0.814533	3.06351	0.105127	0.635728	4.10838
CRYGD	88	0.30566	0.60621	0.844183	0.373994	0.568605	0.890335	3.42435	0.0869583	0.635728	4.104
DKK1	88	0.825756	0.397481	0.760101	0.916949	0.372706	0.81129	2.35861	0.154334	0.655023	4.10132
NGFR	88	0.0847631	0.785921	0.913199	3.99498	0.0648777	0.575772	0.0211526	0.892054	0.970382	4.1009
IL4R	88	1.5924	0.240939	0.68583	2.32752	0.157057	0.672635	0.175818	0.695741	0.900365	4.09574
TNFRSF13B	88	0.712709	0.431738	0.768604	3.36627	0.0896724	0.591629	0.000867028	0.978082	0.994058	4.07985
TNFRSF17	88	2.80989	0.120492	0.657564	0.12474	0.74184	0.931126	1.14211	0.320149	0.733652	4.07673
TNNI3	88	0.162915	0.706599	0.883871	0.0780463	0.794402	0.94601	3.83573	0.0703837	0.635728	4.0767
CRELD1	88	0.338858	0.587389	0.833108	0.0148313	0.909541	0.97705	3.71769	0.0747727	0.635728	4.07138
KIR3DL2	88	0.0339811	0.863464	0.94508	0.0680953	0.807686	0.948484	3.96445	0.065937	0.635728	4.06653
LY96	77	1.29166	0.324764	0.725014	2.77391	0.15055	0.669824	0.000660484	0.982175	0.994058	4.06623
RBKS	77	1.10485	0.362217	0.742861	1.31802	0.319917	0.773873	1.64004	0.267611	0.702544	4.06291
IPCEF1	77	2.78776	0.149562	0.658643	0.176255	0.715266	0.925353	1.09609	0.364123	0.76222	4.0601
PRTG	88	1.76006	0.217937	0.673244	4.98753e-05	0.994743	0.998615	2.2935	0.160176	0.655023	4.05361
CHM	88	2.23919	0.165163	0.661159	0.185622	0.687886	0.917563	1.62502	0.23633	0.679996	4.04983
VCAM1	88	0.459128	0.527818	0.804632	0.03412	0.863203	0.96507	3.55217	0.0814674	0.635728	4.04542
AKT1S1	88	1.62756	0.235978	0.684987	0.145056	0.722474	0.92703	2.27235	0.162113	0.655023	4.04497
PGR	88	0.00758859	0.935235	0.975823	0.557024	0.486927	0.857605	3.47608	0.0847506	0.635728	4.0407
NPM1	77	1.503	0.288468	0.705235	1.90604	0.232425	0.722352	0.628447	0.491492	0.81492	4.03749
PDGFRB	88	1.74801	0.219545	0.674128	1.44393	0.264113	0.733447	0.844827	0.392267	0.780407	4.03677
UFD1	88	0.894439	0.378773	0.750846	0.0460047	0.84144	0.960057	3.0956	0.103479	0.635728	4.03604
NHLRC3	88	0.600788	0.470359	0.777382	0.321813	0.596996	0.895915	3.11255	0.102555	0.635728	4.03515
EIF4E	88	0.629645	0.459926	0.776292	3.33857	0.0910567	0.594196	0.0654558	0.811408	0.942411	4.03367
FSTL3	88	1.31919	0.285655	0.705235	0.281226	0.621096	0.903615	2.42907	0.148539	0.655023	4.02949
DSG4	88	1.68482	0.228018	0.680314	2.32438	0.157479	0.672635	0.0182166	0.89982	0.972406	4.02742
CD99L2	88	1.0947	0.33047	0.72759	0.454455	0.529963	0.880193	2.47691	0.144657	0.655023	4.02607
SEZ6	88	1.49443	0.256017	0.691064	0.0342684	0.862925	0.96507	2.49416	0.14329	0.655023	4.02286
IVD	88	0.766259	0.415151	0.764795	1.67325	0.229623	0.721579	1.58169	0.242695	0.681412	4.0212
CXCL6	88	2.61906	0.133786	0.657564	0.0718946	0.802551	0.947498	1.32772	0.284141	0.707112	4.01867
FGFR2	88	0.276672	0.623956	0.852679	2.98801	0.10961	0.622705	0.751595	0.419645	0.79116	4.01628
VIPR1	88	3.37833	0.0892144	0.657564	0.0081411	0.932933	0.983889	0.629293	0.460093	0.795727	4.01577
PRSS53	88	0.00570722	0.943826	0.979582	3.23675	0.0960826	0.600793	0.772481	0.413286	0.788496	4.01493
IST1	88	0.696206	0.437275	0.771575	0.0482964	0.837618	0.958581	3.26202	0.0948294	0.635728	4.00652
PHYKPL	88	0.554051	0.488167	0.786892	0.970299	0.359456	0.810043	2.48162	0.144322	0.655023	4.00597
F7	88	1.71162	0.224457	0.678902	0.230267	0.654685	0.907659	2.05618	0.183434	0.657348	3.99807
MCAM	88	0.0794217	0.792723	0.916801	1.08768	0.332087	0.787735	2.83086	0.119285	0.635728	3.99797
CSPG5	88	3.13142	0.101612	0.657564	0.138926	0.728232	0.928665	0.721185	0.429234	0.791336	3.99153
NCR3LG1	88	1.80899	0.211857	0.666627	0.0747984	0.798718	0.946696	2.10667	0.178218	0.656315	3.99045
RLN1	88	1.09462	0.330583	0.72759	0.329828	0.592561	0.895767	2.5644	0.137918	0.655023	3.98884
SPESP1	88	3.25102	0.0954114	0.657564	0.279899	0.621996	0.904461	0.456407	0.529165	0.836346	3.98732
UNC79	88	2.78655	0.122194	0.657564	0.52526	0.499702	0.861838	0.675371	0.444238	0.792302	3.98719
F11R	88	1.03134	0.344893	0.735467	2.16012	0.172877	0.68106	0.794456	0.406818	0.783982	3.98592
CD109	88	0.511979	0.505166	0.792396	0.122776	0.743926	0.931126	3.34943	0.0906231	0.635728	3.98418
FXYD5	88	0.684166	0.44131	0.771575	1.87193	0.204173	0.699663	1.42621	0.267177	0.702544	3.9823
FDX1	88	2.16789	0.172123	0.661159	1.81344	0.21132	0.704481	0.000945254	0.977127	0.994058	3.98228
MYDGF	88	1.05893	0.338575	0.733642	1.97476	0.192304	0.693942	0.94503	0.365825	0.76222	3.97871
PAPPA	88	1.29967	0.289364	0.705235	0.89099	0.379844	0.814526	1.78267	0.215221	0.6665	3.97334
CEACAM20	88	0.0483021	0.837637	0.940197	1.07548	0.334863	0.788606	2.84907	0.118168	0.635728	3.97285
HSPB1	88	0.642172	0.455664	0.775012	1.12469	0.324117	0.778594	2.20114	0.168937	0.655023	3.96801
GLP1R	88	0.73694	0.424321	0.767515	0.666788	0.447191	0.843037	2.56099	0.138225	0.655023	3.96472
CIAPIN1	88	0.219536	0.662363	0.868102	3.19626	0.0982384	0.603495	0.548912	0.490278	0.814833	3.96471
MRPL28	88	2.55609	0.138601	0.657564	0.242	0.646651	0.907659	1.16518	0.315622	0.728692	3.96327
RILPL2	88	0.722821	0.428783	0.7686	0.207057	0.671514	0.912696	3.03267	0.107129	0.635728	3.96255
UBE2Z	88	0.608813	0.467587	0.776714	1.47061	0.259961	0.732244	1.88295	0.202906	0.663877	3.96237
AIF1L	88	0.0446593	0.843804	0.940346	0.741503	0.422902	0.830728	3.1762	0.099287	0.635728	3.96236
PTPRF	88	0.56668	0.483371	0.783613	2.36894	0.153746	0.672635	1.02403	0.346665	0.751836	3.95965
INPP5D	88	0.858428	0.388693	0.753686	0.079968	0.79207	0.945751	3.01926	0.107905	0.635728	3.95765
FAM3C	88	0.422329	0.544999	0.813553	0.428827	0.541929	0.88142	3.09968	0.103406	0.635728	3.95083
NCS1	88	0.149529	0.718543	0.885171	0.354467	0.579162	0.89345	3.446	0.0862314	0.635728	3.94999
STAMBP	77	0.347147	0.609049	0.844183	0.217786	0.685316	0.917528	3.38327	0.113136	0.635728	3.9482
TYRO3	88	0.589936	0.474588	0.779239	3.09449	0.103699	0.612182	0.261089	0.634011	0.874328	3.94552
KLF4	88	2.49675	0.143245	0.658643	0.0366187	0.858408	0.96432	1.41176	0.269688	0.703221	3.94513
MDH1	88	0.675221	0.444396	0.771575	0.74193	0.422818	0.830728	2.52457	0.141071	0.655023	3.94172
MAP3K5	88	1.87467	0.20399	0.661159	1.02861	0.345693	0.7963	1.01733	0.348338	0.751836	3.9206
TNFAIP2	88	2.09536	0.179544	0.661159	1.43637	0.265659	0.733447	0.383253	0.56425	0.845673	3.91497
EXOSC10	88	2.50948	0.142314	0.658643	0.219404	0.662548	0.908224	1.18107	0.312497	0.727342	3.90996
BRSK2	88	2.59716	0.135621	0.657564	0.267107	0.6302	0.904912	1.04479	0.341976	0.749308	3.90905
TDRKH	88	0.808048	0.403046	0.761421	1.9599	0.194138	0.69702	1.1372	0.321614	0.733809	3.90515
MATN3	77	0.484957	0.545761	0.813553	0.00614857	0.945699	0.98493	3.41251	0.111698	0.635728	3.90362
GSTP1	88	0.404841	0.553532	0.816075	0.0265298	0.879331	0.967826	3.46837	0.0853156	0.635728	3.89975
BTN2A1	88	0.529263	0.498272	0.789519	1.58307	0.242787	0.725173	1.78737	0.214797	0.6665	3.89971
IL10RB	88	1.1805	0.312657	0.715129	2.66253	0.130894	0.649172	0.0497015	0.835403	0.948643	3.89273
TNIP1	88	2.20232	0.168996	0.661159	1.28056	0.293121	0.748504	0.406989	0.552504	0.842381	3.88987
CUZD1	88	2.10838	0.178277	0.661159	0.376844	0.567577	0.890335	1.401	0.271653	0.703755	3.88622
GSTA1	88	0.413107	0.549548	0.815839	1.60026	0.240301	0.724256	1.8721	0.204379	0.663877	3.88547
C4BPB	88	1.07764	0.334618	0.730006	2.48652	0.144196	0.664096	0.313662	0.60197	0.858616	3.87782
VMO1	88	0.0236853	0.885949	0.956043	0.686635	0.440738	0.839921	3.16726	0.0999037	0.635728	3.87758
CTRL	88	0.0363806	0.858919	0.942065	1.71488	0.224328	0.719416	2.11777	0.177362	0.656315	3.86904
CCL18	88	1.35498	0.27966	0.704614	1.71393	0.224458	0.719416	0.79874	0.405848	0.783982	3.86766
FEN1	88	6.5812e-05	0.993967	0.997963	2.19336	0.169907	0.68106	1.67341	0.229972	0.679996	3.86684
TNFRSF4	88	3.51137	0.0834922	0.657564	0.18052	0.69226	0.917918	0.172426	0.698888	0.900365	3.86431
TRDMT1	88	1.79659	0.213724	0.667181	0.661062	0.449388	0.843037	1.40206	0.271538	0.703755	3.85971
PRR5	88	1.04282	0.342564	0.735272	2.80431	0.121279	0.639221	0.00802169	0.933481	0.980484	3.85515
FBN2	88	0.00174217	0.968972	0.990621	1.80345	0.212877	0.706466	2.04731	0.184702	0.657348	3.85249
CXCL12	88	2.4446	0.147635	0.658643	0.580992	0.478163	0.852638	0.825299	0.398224	0.783297	3.85089
INPPL1	88	2.03604	0.185909	0.661159	1.58176	0.243105	0.725173	0.231319	0.6542	0.881836	3.84911
SERPINI1	88	0.0461308	0.841379	0.940346	0.00427717	0.951403	0.98673	3.79799	0.0720848	0.635728	3.8484
OSM	88	0.132091	0.734932	0.892329	2.77685	0.123109	0.644224	0.936876	0.368221	0.764279	3.84581
SNX5	88	0.944904	0.366193	0.742861	1.28649	0.292131	0.748504	1.61175	0.238737	0.680701	3.84314
HHEX	88	2.36486	0.154353	0.658643	1.10272	0.329185	0.783472	0.37074	0.57082	0.850088	3.83832
YJU2	88	2.04629	0.184854	0.661159	0.716266	0.431186	0.836805	1.0703	0.336373	0.746121	3.83286
NME3	88	0.144645	0.723148	0.886973	2.28566	0.161367	0.67554	1.39958	0.272033	0.703755	3.82988
PAXX	88	1.21994	0.304917	0.712407	0.152984	0.715624	0.925353	2.45579	0.146769	0.655023	3.82871
TPSG1	88	1.30698	0.288399	0.705235	2.51023	0.142435	0.664096	0.0050152	0.947389	0.985243	3.82222
CHCHD6	88	0.0632524	0.814754	0.927801	2.49038	0.144012	0.664096	1.26427	0.296373	0.718028	3.8179
FKBP7	88	0.227611	0.656861	0.865946	0.445132	0.534656	0.88131	3.13991	0.10147	0.635728	3.81265
CEP85	88	1.47028	0.260394	0.693215	1.97648	0.192504	0.693942	0.361353	0.575788	0.852118	3.80811
DDX53	88	1.25275	0.298596	0.712407	2.08593	0.180756	0.685887	0.468989	0.523942	0.831799	3.80766
PDIA2	88	0.596664	0.47241	0.77875	2.84324	0.118857	0.632986	0.364977	0.57389	0.851926	3.80489
WFDC12	88	2.20454	0.168971	0.661159	0.606681	0.468729	0.851902	0.99315	0.35439	0.752547	3.80438
AHCY	88	0.0896378	0.78034	0.911454	3.68412	0.0764751	0.579569	0.0295823	0.872698	0.96112	3.80334
DGKA	88	0.741979	0.423139	0.766972	0.123831	0.743103	0.931126	2.93615	0.113087	0.635728	3.80196
FGD3	88	1.15384	0.318385	0.718011	2.28962	0.161076	0.67554	0.355171	0.579085	0.855054	3.79863
MESD	88	1.24592	0.299935	0.712407	0.585344	0.476649	0.852638	1.96512	0.1938	0.661625	3.79639
ASPN	88	0.0301696	0.871464	0.949441	3.63323	0.0785277	0.580376	0.120983	0.745991	0.91796	3.78439
PSIP1	88	1.47259	0.260082	0.693215	0.00234038	0.964054	0.990333	2.30873	0.159391	0.655023	3.78366
TOM1L2	88	0.493863	0.513225	0.795205	0.597206	0.472269	0.852638	2.68819	0.129301	0.655023	3.77926
BRK1	88	0.0716786	0.803087	0.920588	2.4064	0.150957	0.670213	1.29701	0.29035	0.711946	3.77508
DARS1	77	0.0514807	0.843891	0.940346	3.71995	0.0972558	0.603495	1.28364e-07	0.999752	0.99995	3.77144
DPEP1	77	0.240183	0.670741	0.870693	0.786138	0.442459	0.839921	2.74499	0.153285	0.655023	3.77131
DGKZ	88	1.8123	0.211968	0.666627	1.07766	0.33489	0.788606	0.877318	0.384016	0.77486	3.76728
ATF2	88	1.21473	0.306103	0.712407	0.0404403	0.851423	0.96158	2.5107	0.142514	0.655023	3.76587
CDH3	88	1.36756	0.277715	0.702802	2.15955	0.173426	0.68106	0.235826	0.651218	0.880445	3.76294
RHOC	77	0.573875	0.511489	0.793815	0.156794	0.731195	0.928665	3.02439	0.134198	0.655023	3.75506
HSD11B1	88	0.565381	0.484345	0.784295	1.38703	0.274375	0.736425	1.79836	0.213758	0.6665	3.75077
SEZ6L2	88	0.0050053	0.947463	0.980289	0.0147802	0.909849	0.97705	3.72465	0.0749914	0.635728	3.74444
NEO1	88	0.613641	0.466341	0.776714	1.00921	0.350702	0.800437	2.11957	0.177462	0.656315	3.74242
SEMA3G	88	1.84054	0.208536	0.664738	1.45482	0.263059	0.733447	0.446529	0.534167	0.836875	3.74188
SERPINH1	88	1.63207	0.236094	0.684987	0.715401	0.431706	0.836805	1.38357	0.275018	0.704454	3.73104
TMEM25	88	0.247969	0.64304	0.860115	3.34828	0.0911087	0.594196	0.126859	0.740197	0.916071	3.72311
NRTN	88	0.783272	0.410776	0.764008	2.44374	0.147983	0.668514	0.490634	0.514737	0.828083	3.71764
COMT	88	0.134124	0.733152	0.892329	1.02397	0.347287	0.796487	2.55799	0.138957	0.655023	3.71608
CD93	88	1.97071	0.193365	0.661159	1.4597	0.262335	0.733447	0.282968	0.620593	0.866142	3.71338
CAMLG	88	0.818562	0.400487	0.761421	0.142397	0.72538	0.92703	2.75086	0.125111	0.646961	3.71182
RSPO3	88	1.67777	0.229745	0.683215	1.02821	0.346308	0.7963	1.00488	0.351811	0.751836	3.71086
WDR46	88	2.71837	0.127334	0.657564	0.0309561	0.869865	0.965873	0.960697	0.362568	0.761438	3.71003
ACTA2	88	0.985299	0.356532	0.739888	2.26892	0.163157	0.67554	0.452511	0.531522	0.836862	3.70673
PREB	88	1.0453	0.342372	0.735272	1.93081	0.197912	0.697769	0.727463	0.42793	0.79116	3.70357
KLK11	88	2.70575	0.128233	0.657564	0.651465	0.453066	0.843958	0.340587	0.587164	0.856004	3.6978
CST7	88	0.276857	0.624418	0.852679	0.396839	0.557886	0.883736	3.02223	0.108207	0.635728	3.69593
ASRGL1	88	0.14999	0.718488	0.885171	3.50372	0.0840934	0.581885	0.0396767	0.852871	0.95674	3.69339
HBEGF	88	0.419099	0.547081	0.813553	2.86807	0.117498	0.631332	0.40213	0.555292	0.842381	3.6893
CDKL5	88	0.145024	0.723022	0.886973	2.72545	0.126926	0.649172	0.79871	0.406339	0.783982	3.66918
LMNB1	88	1.69321	0.227738	0.680314	1.31462	0.287388	0.746124	0.658814	0.45061	0.792549	3.66665
HDAC9	88	0.0408586	0.850743	0.942065	1.98179	0.192238	0.693942	1.64291	0.234715	0.679996	3.66556
SLC9A3R1	88	1.08917	0.332593	0.72975	2.26525	0.163587	0.67554	0.309402	0.604844	0.858774	3.66383
ZBP1	88	2.20129	0.169597	0.661159	0.0212904	0.891951	0.971761	1.43799	0.266017	0.702544	3.66057
LILRB2	88	1.02031	0.348285	0.737377	2.58964	0.136681	0.659465	0.0498917	0.835289	0.948643	3.65984
NFATC1	88	1.48574	0.258293	0.693215	0.198033	0.678818	0.916155	1.97246	0.193299	0.661625	3.65624
MSTN	88	1.35119	0.280869	0.705112	0.706618	0.434728	0.836805	1.59274	0.24197	0.681412	3.65054
EPHA4	88	0.364337	0.574533	0.828927	1.07364	0.336081	0.790598	2.21185	0.168612	0.655023	3.64982
DOK2	88	1.2625	0.29713	0.712407	2.25163	0.164876	0.678949	0.134886	0.732514	0.91347	3.64902
IL6ST	88	0.619516	0.464439	0.776604	1.13406	0.32292	0.777036	1.8949	0.202221	0.663877	3.64847
SCRIB	88	1.58382	0.243287	0.68583	1.62063	0.237929	0.72341	0.443911	0.535563	0.837232	3.64836
TFPI2	88	0.0490083	0.836746	0.940197	1.52766	0.251762	0.729069	2.06828	0.182958	0.657348	3.64495
KLK12	88	0.977509	0.358587	0.742022	1.07086	0.33672	0.791239	1.59504	0.241651	0.681412	3.64341
FMNL1	88	0.392516	0.560143	0.819904	3.24924	0.0960857	0.600793	0.000871603	0.978075	0.994058	3.64263
SEMA4C	88	0.0800136	0.792349	0.916801	2.37136	0.154217	0.672635	1.18704	0.311964	0.727342	3.63841
PCBD1	88	1.61984	0.238069	0.684987	0.0314684	0.868851	0.965503	1.98607	0.191828	0.661625	3.63738
LZTFL1	88	0.552654	0.489557	0.787093	0.0188982	0.898182	0.976194	3.06028	0.106159	0.635728	3.63184
CTF1	88	1.21428	0.306535	0.712407	0.352655	0.580764	0.89345	2.06108	0.183752	0.657348	3.62801
IMPA1	77	0.993131	0.388604	0.753686	0.263286	0.656504	0.907659	2.36898	0.184545	0.657348	3.6254
MRPL58	88	1.79365	0.21466	0.668587	1.54533	0.249119	0.72854	0.281616	0.621595	0.866142	3.62059
WFIKKN1	77	0.777773	0.445246	0.772104	0.250424	0.664473	0.908224	2.59057	0.165523	0.655023	3.61877
AGRN	88	2.47599	0.145574	0.658643	0.210478	0.669532	0.911887	0.931057	0.37027	0.764899	3.61753
GUK1	88	0.0206939	0.893491	0.962351	3.59551	0.0803253	0.581385	1.99678e-05	0.996681	0.999147	3.61622
SPRR3	88	1.57809	0.244215	0.68583	0.602814	0.470579	0.852638	1.43459	0.266691	0.702544	3.61549
SMAD3	88	2.67597	0.130486	0.657564	0.224443	0.65943	0.908207	0.714592	0.432241	0.791336	3.615
DTD1	88	0.54839	0.491276	0.787093	0.411033	0.551114	0.88142	2.65314	0.13212	0.655023	3.61256
ARID4B	88	1.71244	0.225269	0.679428	1.62346	0.237611	0.72341	0.276054	0.62507	0.86885	3.61196
PLA2G10	77	1.57946	0.277683	0.702802	1.06201	0.372761	0.81129	0.967836	0.394722	0.782002	3.6093
CCL5	88	0.135525	0.731961	0.892329	2.83922	0.119487	0.633617	0.633069	0.459704	0.795727	3.60781
PTPN9	88	0.985994	0.356609	0.739888	0.622802	0.463355	0.850426	1.99879	0.190493	0.661625	3.60759
TNFSF11	88	1.24064	0.301441	0.712407	1.69461	0.227703	0.721579	0.666285	0.448215	0.792302	3.60153
TGFB2	88	0.948346	0.365928	0.742861	0.52899	0.499049	0.861838	2.12265	0.177467	0.656315	3.59999
DDX25	88	0.719675	0.430656	0.7686	0.532524	0.497627	0.861771	2.34559	0.156533	0.655023	3.59779
DPP10	88	2.02398	0.187775	0.661159	1.48533	0.258503	0.732244	0.0881823	0.782311	0.929096	3.59749
CCS	77	1.30942	0.322657	0.723619	0.0508396	0.844993	0.960595	2.23556	0.19732	0.661751	3.59582
ELAC1	88	1.73585	0.222211	0.675896	1.22413	0.304695	0.760264	0.62737	0.461772	0.796381	3.58735
TANK	88	2.19756	0.170117	0.661159	0.658661	0.45085	0.843037	0.730377	0.427289	0.79116	3.5866
BIN2	88	0.0848766	0.786343	0.913199	2.58543	0.13715	0.659484	0.913079	0.374993	0.767571	3.58339
AKT2	88	1.19727	0.310048	0.713442	0.296654	0.612526	0.902252	2.08554	0.181308	0.657348	3.57947
RABEP1	88	0.969121	0.360812	0.742861	0.230609	0.655152	0.907659	2.3772	0.153846	0.655023	3.57693
ANXA4	88	0.0198972	0.895571	0.962755	0.519544	0.502949	0.862665	3.03625	0.10762	0.635728	3.57569
PROC	88	0.978432	0.358549	0.742022	1.9267	0.198698	0.697769	0.662774	0.449489	0.792302	3.56791
NFX1	88	1.4711	0.260854	0.693215	0.1967	0.679979	0.916873	1.89931	0.20189	0.663877	3.56711
CD244	88	1.85724	0.206915	0.664048	1.42674	0.268118	0.733447	0.281009	0.622071	0.86638	3.56499
ABL1	88	1.4749	0.260249	0.693215	0.0711005	0.804075	0.947812	2.01874	0.188415	0.6611	3.56475
CXCL16	88	1.20844	0.307859	0.712407	1.87738	0.204501	0.699663	0.476001	0.521394	0.830219	3.56182
DSG2	88	0.0117724	0.919584	0.970919	1.9076	0.200935	0.697769	1.64063	0.235292	0.679996	3.56
WASF1	88	0.00116547	0.974659	0.991673	1.29439	0.291388	0.748115	2.25666	0.16462	0.655023	3.55222
PPP1R14D	88	0.298825	0.611282	0.845542	0.000216632	0.989073	0.995321	3.25267	0.096067	0.635728	3.55172
ANPEP	88	1.37439	0.277062	0.702802	0.528758	0.49926	0.861838	1.64389	0.234862	0.679996	3.54703
PIKFYVE	88	1.43576	0.266671	0.694539	1.88682	0.203417	0.699509	0.222009	0.66128	0.88619	3.5446
TLR2	88	1.57027	0.24555	0.68583	1.47384	0.260468	0.732244	0.500477	0.510939	0.824723	3.54459
GIMAP8	88	0.267692	0.630475	0.857458	3.24521	0.0964575	0.601428	0.0304699	0.870992	0.960733	3.54337
AXIN1	88	1.12657	0.324777	0.725014	0.220199	0.662579	0.908224	2.19627	0.170337	0.655023	3.54304
PDGFA	88	0.0650305	0.812484	0.926826	0.251675	0.640891	0.907659	3.22224	0.0976321	0.635728	3.53895
CD302	88	0.0275725	0.87723	0.952744	0.418469	0.547695	0.88142	3.09235	0.104538	0.635728	3.53839
LHPP	88	2.99044	0.110345	0.657564	0.200043	0.677478	0.915223	0.343608	0.585831	0.855054	3.53409
GIPC3	88	1.92103	0.199439	0.661159	0.145097	0.723146	0.92703	1.46473	0.26197	0.701301	3.53086
EPN1	88	0.729749	0.427622	0.7686	0.109861	0.757868	0.933991	2.69027	0.129643	0.655023	3.52988
KRT18	88	0.0786203	0.79424	0.916801	0.0393819	0.853538	0.963061	3.40842	0.0886211	0.635728	3.52642
SEMA7A	88	0.158122	0.711537	0.884588	0.878554	0.384277	0.816624	2.48874	0.144744	0.655023	3.52542
SLC4A1	88	0.603646	0.470485	0.777382	1.651	0.233916	0.72341	1.26908	0.296194	0.718028	3.52373
NBN	88	2.39997	0.152045	0.658643	0.430544	0.542037	0.88142	0.683716	0.442565	0.792302	3.51423
C9	88	3.42006	0.0881079	0.657564	0.0710536	0.804189	0.947812	0.0226711	0.88861	0.968121	3.51379
TRIAP1	88	1.81772	0.211888	0.666627	0.863046	0.388516	0.818807	0.832915	0.396888	0.783275	3.51368
KIT	88	3.44189	0.0871235	0.657564	0.0407616	0.851037	0.961544	0.0273129	0.877823	0.96377	3.50997
IL2RG	88	0.463374	0.527076	0.804632	0.0285803	0.875045	0.967797	3.01445	0.108997	0.635728	3.5064
CD7	88	3.22396	0.0976019	0.657564	0.192412	0.683388	0.917528	0.0889324	0.781513	0.929096	3.5053
FGA	88	1.25532	0.298856	0.712407	0.415661	0.549107	0.88142	1.8342	0.209867	0.6665	3.50519
ARAF	88	1.64033	0.235475	0.684987	1.35816	0.280007	0.740592	0.503326	0.509835	0.824161	3.50181
FBP1	88	0.363461	0.57529	0.828927	2.82377	0.120688	0.63879	0.312489	0.603359	0.858774	3.49972
MGMT	88	0.51548	0.504787	0.792396	1.42875	0.267945	0.733447	1.55528	0.247908	0.684824	3.49951
NUP50	88	1.10388	0.329787	0.727188	1.53682	0.250719	0.729069	0.855827	0.39054	0.779357	3.49652
APPL2	88	0.320703	0.598652	0.839948	1.21594	0.306534	0.761752	1.9596	0.195109	0.661751	3.49625
LTA4H	88	0.0870139	0.783836	0.913199	2.77281	0.124057	0.644513	0.632822	0.460058	0.795727	3.49264
ZHX2	88	2.40027	0.152067	0.658643	0.000466372	0.983973	0.993238	1.09106	0.332605	0.743813	3.4918
FABP9	88	0.207257	0.672121	0.871562	0.0448641	0.843829	0.960595	3.23905	0.0968574	0.635728	3.49118
DCTD	88	0.925408	0.372038	0.746971	0.0919849	0.777912	0.937864	2.47081	0.146258	0.655023	3.48821
DENR	88	1.14785	0.320428	0.719682	0.389177	0.562138	0.88782	1.94512	0.196784	0.661751	3.48214
LBR	88	1.01925	0.348988	0.737764	2.45387	0.147654	0.668092	0.00388386	0.953777	0.987184	3.47701
CPA4	88	0.110281	0.757484	0.901797	2.64427	0.133029	0.652947	0.722227	0.430131	0.791336	3.47678
FGF9	88	0.610547	0.468089	0.776714	2.33664	0.157588	0.672635	0.523157	0.501705	0.820367	3.47034
DNAJA4	88	1.22301	0.305208	0.712407	0.312069	0.603659	0.89852	1.93443	0.198035	0.661751	3.46951
HARS1	88	1.60542	0.240567	0.68583	1.24913	0.300141	0.755685	0.611115	0.467894	0.80093	3.46567
CD36	88	0.0295862	0.872912	0.950653	1.34072	0.28319	0.742523	2.09302	0.180795	0.657348	3.46333
FGR	88	0.274056	0.626589	0.85351	2.90654	0.115522	0.631278	0.28268	0.621222	0.866142	3.46328
NMNAT1	77	1.44231	0.299779	0.712407	1.19445	0.345059	0.7963	0.823903	0.432487	0.791336	3.46066
NUB1	88	1.34156	0.283064	0.705112	0.00735859	0.936416	0.98423	2.10493	0.179594	0.657348	3.45384
CD3D	88	0.0498735	0.835493	0.940197	0.00345234	0.956423	0.987076	3.40011	0.0891226	0.635728	3.45344
CRH	88	0.547719	0.491899	0.787093	1.87906	0.204554	0.699663	1.02568	0.347543	0.751836	3.45246
NID2	88	3.10675	0.103903	0.657564	0.0172696	0.902736	0.976517	0.325913	0.59579	0.856303	3.44993
MAD1L1	77	1.33933	0.317606	0.718011	0.118381	0.765662	0.936902	1.98727	0.224232	0.673972	3.44498
EIF4G1	88	0.856648	0.390443	0.754481	2.21195	0.169053	0.68106	0.374892	0.569466	0.84898	3.4435
S100A3	88	1.65059	0.234169	0.684987	1.77627	0.217294	0.712803	0.0157585	0.907071	0.974555	3.44262
GLOD4	88	1.86436	0.206347	0.662974	0.0559517	0.825923	0.953729	1.51956	0.253514	0.69023	3.43987
WASF3	88	0.0194601	0.89679	0.962755	1.20407	0.309037	0.76348	2.21498	0.168775	0.655023	3.43851
PON2	88	0.964028	0.362427	0.742861	1.72891	0.223497	0.719416	0.740121	0.424601	0.79116	3.43306
SPAG1	88	0.863095	0.3887	0.753686	0.950647	0.365764	0.81129	1.61896	0.23869	0.680701	3.4327
APOH	88	0.21379	0.667403	0.870139	2.95766	0.112477	0.626676	0.258722	0.636453	0.874829	3.43017
TIGIT	88	2.48741	0.145046	0.658643	0.939533	0.368574	0.81129	0.00312489	0.958544	0.988381	3.43007
PDCD5	88	1.19022	0.31184	0.714523	0.469891	0.524356	0.878156	1.76996	0.218136	0.66735	3.43006
GCG	88	2.61731	0.135089	0.657564	0.0593393	0.820828	0.953122	0.753194	0.420563	0.79116	3.42985
CTSC	88	1.93703	0.197837	0.661159	0.41228	0.550895	0.88142	1.0769	0.335909	0.745676	3.42621
ARHGEF1	88	1.78497	0.216232	0.670437	0.375459	0.569218	0.890335	1.26113	0.297956	0.718793	3.42156
IL22	88	0.0622869	0.816523	0.929192	0.0865415	0.784492	0.940273	3.26739	0.0955595	0.635728	3.41621
CACYBP	88	0.961794	0.363024	0.742861	1.91462	0.200449	0.697769	0.539146	0.495379	0.817088	3.41556
STX4	88	0.224234	0.659908	0.868102	1.22715	0.30453	0.760264	1.96404	0.194795	0.661751	3.41543
AK2	88	1.2317	0.303652	0.712407	2.16908	0.173265	0.68106	0.010689	0.923421	0.979086	3.41147
NEFL	88	2.97342	0.111576	0.657564	0.409498	0.552274	0.881712	0.0262985	0.880157	0.964467	3.40921
PDCD6	88	0.0478565	0.838844	0.940197	1.80183	0.214127	0.706466	1.55803	0.247716	0.684824	3.40772
MARS1	88	0.276994	0.624857	0.852679	0.0647155	0.81306	0.951196	3.06089	0.106533	0.635728	3.4026
CORO1A	88	0.673286	0.446317	0.772384	2.7191	0.127883	0.649172	0.00979374	0.926692	0.979161	3.40217
ROBO4	88	0.620822	0.464539	0.776604	0.275147	0.626014	0.904912	2.50591	0.143636	0.655023	3.40188
GORASP2	88	1.50261	0.256256	0.691064	0.240638	0.648538	0.907659	1.65617	0.23349	0.679996	3.39942
SDC4	88	2.02448	0.188176	0.661159	0.408445	0.552811	0.882072	0.963683	0.362602	0.761438	3.3966
FH	88	1.97109	0.194051	0.661159	1.41392	0.270683	0.735881	0.00971004	0.927007	0.979161	3.39472
KIRREL2	88	3.13945	0.102228	0.657564	0.240224	0.648831	0.907659	0.0131728	0.915027	0.977567	3.39284
MINK1	88	2.31006	0.160111	0.659705	0.19993	0.677787	0.915223	0.881754	0.383744	0.77486	3.39174
CEBPB	88	2.04774	0.185701	0.661159	1.18396	0.31321	0.768757	0.15753	0.712246	0.905712	3.38922
GBP2	88	1.23164	0.303719	0.712407	2.15698	0.174505	0.68106	0.000481595	0.983723	0.994058	3.38911
CMC1	88	2.60472	0.136102	0.657564	0.533086	0.497865	0.861771	0.251207	0.64146	0.878716	3.38901
CD300LG	88	2.92764	0.11438	0.657564	0.283374	0.620943	0.903615	0.170324	0.701351	0.900983	3.38133
CSDE1	88	0.134948	0.732823	0.892329	0.033207	0.865493	0.96507	3.20507	0.0987998	0.635728	3.37323
TMED1	88	0.76064	0.418424	0.76585	2.51609	0.142896	0.664096	0.0950966	0.774421	0.92582	3.37183
CTLA4	88	0.301608	0.609967	0.844547	2.81459	0.121533	0.639221	0.253097	0.640244	0.878323	3.36929
DOK1	88	1.25046	0.300128	0.712407	2.00181	0.190706	0.693942	0.115943	0.751675	0.920372	3.36822
MFAP4	88	2.93419	0.114009	0.657564	0.0378133	0.856569	0.96432	0.394374	0.559779	0.843832	3.36638
VWC2	77	0.589405	0.506708	0.792664	0.195921	0.701573	0.920614	2.57789	0.167103	0.655023	3.36322
CHL1	88	0.900219	0.378908	0.750846	0.187755	0.687255	0.917563	2.27314	0.163516	0.655023	3.36111
MYL6B	88	0.0831244	0.788744	0.915202	1.33243	0.284929	0.743388	1.94449	0.197135	0.661751	3.36005
DBH	88	0.0276301	0.877219	0.952744	3.26979	0.0955454	0.600793	0.0561227	0.825738	0.946041	3.35354
CA9	88	2.43799	0.149213	0.658643	0.877396	0.385012	0.81679	0.037224	0.857689	0.9573	3.35261
HRC	88	0.342092	0.587017	0.833108	0.906488	0.377291	0.812555	2.1	0.180334	0.657348	3.34858
SPRED2	88	0.467644	0.525526	0.803042	1.19705	0.310673	0.765751	1.68141	0.230118	0.679996	3.3461
GPC1	88	2.83343	0.120357	0.657564	0.143304	0.725044	0.92703	0.368188	0.573127	0.851735	3.34492
SEC31A	88	1.18215	0.313692	0.715129	1.13324	0.323856	0.778594	1.02772	0.347337	0.751836	3.34311
C1S	88	3.18269	0.100025	0.657564	0.143652	0.724733	0.92703	0.0125615	0.917037	0.977567	3.3389
USP28	88	1.774	0.217834	0.673244	1.05212	0.34172	0.795964	0.511348	0.506851	0.82351	3.33748
ITGB1	88	0.708289	0.434931	0.770977	0.233371	0.653632	0.907659	2.39508	0.15283	0.655023	3.33674
MATN2	88	0.5667	0.484789	0.784567	0.205116	0.673977	0.913273	2.55721	0.1398	0.655023	3.32903
MSRA	88	0.127033	0.740539	0.894594	3.01409	0.109341	0.622705	0.186359	0.688408	0.897275	3.32749
NECTIN1	88	2.76664	0.124792	0.657564	0.000301387	0.987127	0.994489	0.558368	0.488016	0.814413	3.32531
BPIFA2	88	1.0168	0.349944	0.737841	2.3015	0.161022	0.67554	0.00633091	0.941053	0.983702	3.32463
CETN2	88	0.58416	0.47817	0.779415	0.590558	0.475777	0.852638	2.1487	0.17547	0.656315	3.32342
NCR1	88	0.723629	0.430052	0.7686	1.02102	0.348955	0.797733	1.578	0.244938	0.683241	3.32266
MCFD2	88	0.634075	0.46001	0.776292	0.553647	0.489863	0.857669	2.13449	0.176893	0.656315	3.32221
KCTD5	88	0.868179	0.387589	0.753686	1.62851	0.237592	0.72341	0.82299	0.400175	0.783297	3.31968
PTS	88	2.1442	0.175927	0.661159	1.11546	0.327717	0.780631	0.0597979	0.82025	0.94557	3.31946
GAST	88	0.365907	0.574368	0.828927	0.964019	0.362713	0.81129	1.98836	0.192302	0.661625	3.31829
CENPJ	88	1.583	0.244215	0.68583	0.138709	0.729349	0.928665	1.59393	0.242607	0.681412	3.31563
SELL	88	1.94649	0.197013	0.661159	0.0138932	0.912778	0.97705	1.35372	0.281253	0.705721	3.31411
FOLH1	88	0.00487332	0.948274	0.980302	2.85674	0.118922	0.632986	0.452043	0.532568	0.836862	3.31365
SOX2	88	0.341137	0.58761	0.833108	0.982783	0.358124	0.809241	1.98735	0.19243	0.661625	3.31127
B4GAT1	88	3.04086	0.107838	0.657564	0.00268042	0.961627	0.989172	0.264268	0.633081	0.874233	3.30781
ABRAXAS2	88	0.988417	0.356773	0.739888	1.4082	0.27187	0.735968	0.90773	0.377075	0.768671	3.30435
NAAA	77	1.8152	0.245559	0.68583	1.48679	0.29289	0.748504	0.000608516	0.982958	0.994058	3.30259
IL25	88	1.05019	0.342249	0.735272	1.26974	0.29662	0.751355	0.982368	0.358247	0.756257	3.3023
SERPIND1	88	2.94847	0.113267	0.657564	0.290761	0.616583	0.903585	0.0610414	0.818441	0.94557	3.30028
C2	88	2.94788	0.113302	0.657564	0.122546	0.745032	0.931126	0.229829	0.656157	0.881836	3.30026
NEB	88	0.492074	0.515032	0.796264	1.85642	0.207634	0.701363	0.950654	0.366092	0.76222	3.29915
CASP1	88	0.779452	0.412943	0.764008	2.49404	0.144802	0.664772	0.0178963	0.901077	0.972406	3.29139
NUDC	88	2.03416	0.187375	0.661159	0.461666	0.528297	0.879677	0.794184	0.408584	0.784125	3.29001
HLA-A	88	4.81927e-07	0.999485	0.999485	1.18994	0.312249	0.767634	2.09875	0.180596	0.657348	3.28868
FAM3D	88	0.496737	0.513079	0.795205	2.5508	0.140376	0.662642	0.239369	0.649592	0.879886	3.2869
EIF5	88	0.665835	0.449106	0.772711	1.65854	0.233431	0.72341	0.961887	0.36332	0.761818	3.28626
ZNF830	88	2.77908	0.124057	0.657564	2.76898e-05	0.996099	0.998916	0.494943	0.513867	0.827729	3.27405
IL1R1	88	1.24705	0.301024	0.712407	0.415211	0.549805	0.88142	1.60922	0.240485	0.681412	3.27148
OLR1	88	0.152994	0.7164	0.885171	0.738847	0.425384	0.833078	2.37947	0.154296	0.655023	3.27131
FURIN	88	1.62562	0.238128	0.684987	1.49631	0.257567	0.732244	0.147133	0.721654	0.909216	3.26906
UPK3A	88	1.70415	0.227208	0.680314	0.139498	0.728676	0.928665	1.42333	0.26942	0.703169	3.26698
POLR2A	88	1.39079	0.274947	0.702628	1.8604	0.207248	0.701363	0.00669769	0.939394	0.983417	3.25789
ITGB1BP1	88	0.775339	0.41426	0.76423	0.0858701	0.785482	0.940656	2.39451	0.153049	0.655023	3.25572
PRDX6	88	2.75791	0.125529	0.657564	0.105584	0.762816	0.936495	0.384387	0.56502	0.845673	3.24788
HTR1B	88	0.191557	0.684452	0.875469	0.010624	0.923718	0.98105	3.04456	0.107737	0.635728	3.24674
TXNDC5	88	0.905174	0.37789	0.750846	1.32953	0.285737	0.743388	1.01014	0.351716	0.751836	3.24484
SCARB1	88	1.34526	0.282929	0.705112	0.29514	0.614051	0.903091	1.60215	0.241582	0.681412	3.24255
SEMA3F	88	0.342122	0.587208	0.833108	1.6717	0.231709	0.721579	1.22685	0.305025	0.726233	3.24067
RPS10	88	0.0740622	0.800451	0.92001	0.387847	0.563294	0.88782	2.77753	0.124227	0.646961	3.23944
AKR1C4	88	2.17249	0.173312	0.661159	0.0248817	0.883508	0.969899	1.04103	0.34451	0.751826	3.2384
BSND	88	1.94757	0.19707	0.661159	0.0703881	0.805364	0.948058	1.21733	0.306909	0.727342	3.2353
MANSC1	88	0.0521316	0.832053	0.938582	1.67701	0.23099	0.721579	1.5054	0.256222	0.692643	3.23454
HDDC2	88	2.26984	0.164105	0.661159	0.913071	0.375868	0.812555	0.0453564	0.843196	0.951965	3.22827
HCLS1	88	0.540163	0.495399	0.787754	1.91889	0.200392	0.697769	0.765723	0.417232	0.79116	3.22478
RBM17	88	1.73169	0.223625	0.677802	0.699839	0.437941	0.839921	0.792198	0.409328	0.784637	3.22373
ADAMTSL2	88	1.30743	0.289806	0.705235	1.91216	0.201183	0.697769	0.00202908	0.966625	0.990006	3.22162
GALNT2	88	0.881899	0.384127	0.753686	0.0651078	0.812679	0.951143	2.27238	0.163891	0.655023	3.21939
C7orf50	88	1.63345	0.237132	0.684987	0.0305563	0.871026	0.966185	1.5545	0.248707	0.685697	3.2185
FGF16	88	1.12062	0.326859	0.725573	0.585244	0.478002	0.852638	1.51246	0.255157	0.692643	3.21833
IRAG2	88	0.755399	0.420397	0.766972	2.37505	0.15479	0.672635	0.0861014	0.785243	0.929362	3.21655
TSPAN1	88	2.59806	0.136944	0.657564	0.427232	0.544213	0.88142	0.190427	0.685381	0.896462	3.21572
ATXN10	88	0.803098	0.406157	0.761421	0.351275	0.582309	0.89345	2.06119	0.184667	0.657348	3.21557
TAB2	88	1.60497	0.241238	0.68583	0.0276164	0.877337	0.967826	1.5821	0.244591	0.683241	3.21469
CXCL13	88	0.0774871	0.796018	0.917636	2.9613	0.112656	0.626676	0.174724	0.697957	0.900365	3.21351
DPY30	88	1.30462	0.290347	0.705235	1.51536	0.254723	0.731427	0.391424	0.561561	0.844723	3.2114
IL31RA	88	0.112074	0.755916	0.900686	0.0073525	0.936524	0.98423	3.0863	0.105462	0.635728	3.20573
AHNAK	88	0.433369	0.541368	0.811862	0.62246	0.464411	0.850426	2.14687	0.17592	0.656315	3.2027
CANT1	88	0.613266	0.467725	0.776714	2.5293	0.142216	0.664096	0.0569022	0.824689	0.946041	3.19947
ESYT2	88	0.168019	0.70355	0.882392	0.237567	0.650977	0.907659	2.79054	0.123444	0.646147	3.19612
CFHR4	88	2.29063	0.162278	0.661159	0.00996396	0.926138	0.981895	0.895484	0.380563	0.773256	3.19608
ZFYVE19	88	1.19335	0.311797	0.714523	0.656056	0.452661	0.843958	1.3438	0.28331	0.707112	3.19321
DCUN1D1	88	0.347386	0.584449	0.832776	0.59636	0.473927	0.852638	2.24687	0.166312	0.655023	3.19061
ENPP5	88	1.01021	0.351844	0.737841	2.15729	0.174921	0.68106	0.0192331	0.897524	0.972232	3.18673
STAB2	88	0.153618	0.715972	0.885171	0.68899	0.441599	0.839921	2.33957	0.157943	0.655023	3.18218
CLTA	88	0.760426	0.418948	0.766316	1.52489	0.253322	0.731103	0.894856	0.380768	0.773256	3.18017
PDLIM7	88	0.675761	0.44601	0.772384	0.585764	0.477898	0.852638	1.91681	0.200742	0.662215	3.17833
IFT20	88	1.09772	0.331923	0.728844	0.00185792	0.96807	0.991128	2.07821	0.182968	0.657348	3.17779
NENF	88	0.784998	0.411571	0.764008	0.977912	0.359646	0.810043	1.41301	0.271374	0.703755	3.17592
KIF22	88	0.312694	0.603846	0.844183	2.50976	0.143794	0.664096	0.353237	0.581337	0.855054	3.17569
SUMF2	88	0.495728	0.513756	0.795343	0.445613	0.535789	0.88131	2.23016	0.16792	0.655023	3.1715
BAP18	88	1.30927	0.2896	0.705235	1.50674	0.256172	0.732244	0.352701	0.581636	0.855054	3.16871
DPEP2	88	1.89115	0.203789	0.661159	0.926591	0.372535	0.81129	0.34493	0.585832	0.855054	3.16267
GRK5	88	2.59245	0.137472	0.657564	0.0786189	0.794622	0.94601	0.489941	0.51624	0.828224	3.16101
KDR	88	2.34876	0.157189	0.658643	0.0942233	0.775672	0.937864	0.715303	0.433097	0.791336	3.15828
SDC1	88	1.51115	0.255517	0.690965	0.167527	0.704024	0.920829	1.47589	0.261095	0.700781	3.15457
PALM	88	1.0374	0.345569	0.735467	2.08817	0.181996	0.685887	0.0243554	0.88479	0.966185	3.14992
PADI2	88	0.925155	0.372937	0.74772	0.124809	0.742966	0.931126	2.09895	0.180886	0.657348	3.14891
TP53BP1	88	1.74135	0.222528	0.675922	0.930727	0.371511	0.81129	0.476106	0.522237	0.830485	3.14818
BEX3	88	0.672487	0.447192	0.772384	0.228997	0.656999	0.907659	2.2419	0.166878	0.655023	3.14339
RBP7	88	1.98571	0.192994	0.661159	1.15527	0.319721	0.773873	0.00228442	0.964603	0.989173	3.14327
CORO6	88	0.00535577	0.945826	0.980025	3.00315	0.110311	0.622705	0.134447	0.733604	0.914006	3.14295
GART	88	1.61185	0.240416	0.68583	0.445202	0.53604	0.88131	1.08458	0.334908	0.745676	3.14164
EDNRB	88	0.184574	0.690108	0.879038	1.33158	0.285625	0.743388	1.62448	0.2386	0.680701	3.14063
SMC3	88	0.396968	0.558964	0.819457	2.70326	0.129507	0.649172	0.033898	0.864281	0.9573	3.13413
CNP	88	0.258727	0.636969	0.859288	0.468502	0.525606	0.878694	2.40412	0.152497	0.655023	3.13135
IL12A_IL12B	88	0.274182	0.627107	0.853604	1.5816	0.244877	0.725173	1.27176	0.296672	0.718139	3.12754
GSR	88	1.20168	0.310289	0.713442	1.84847	0.209002	0.702534	0.0769613	0.796784	0.933949	3.12711
ARHGAP1	88	1.11856	0.327529	0.725573	0.0500998	0.835399	0.958581	1.95824	0.196108	0.661751	3.1269
IL13RA1	88	2.00928	0.190454	0.661159	0.102645	0.766191	0.936902	1.00743	0.35267	0.751836	3.11936
TYRP1	88	0.808601	0.404796	0.761421	0.523716	0.502255	0.862665	1.78541	0.216891	0.6665	3.11772
GET3	88	0.25181	0.641529	0.860113	2.85602	0.119338	0.633617	0.00876736	0.930731	0.979161	3.1166
ATG16L1	88	0.794695	0.408856	0.76361	0.0158388	0.906993	0.976894	2.3043	0.161219	0.655023	3.11483
DUOX2	88	0.0417258	0.849613	0.942065	1.28593	0.294054	0.749547	1.78352	0.217147	0.6665	3.11118
LETM1	88	1.30945	0.289716	0.705235	1.5211	0.254082	0.731427	0.27795	0.624788	0.86885	3.1085
DDR1	88	1.30812	0.28997	0.705235	0.00423094	0.951851	0.98673	1.7922	0.216057	0.6665	3.10455
AP3S2	88	1.03295	0.346714	0.7368	0.431693	0.542357	0.88142	1.63853	0.236686	0.679996	3.10318
C1R	88	2.91353	0.115763	0.657564	0.166479	0.704984	0.920829	0.021084	0.892782	0.97043	3.10109
TGOLN2	88	0.952363	0.366158	0.742861	0.439481	0.538755	0.88131	1.70661	0.227277	0.678921	3.09845
THBS2	88	2.90234	0.116468	0.657564	0.0414138	0.850183	0.961544	0.150199	0.719135	0.908769	3.09395
CNPY4	88	0.15045	0.718911	0.885171	0.0172453	0.902982	0.976517	2.92562	0.115035	0.635728	3.09332
STK11	88	1.10808	0.329887	0.727188	0.155757	0.714222	0.925353	1.82463	0.212025	0.6665	3.08847
GBP1	88	1.52836	0.253022	0.689596	0.696917	0.439226	0.839921	0.85817	0.390903	0.779357	3.08344
STX5	88	0.81198	0.403904	0.761421	0.4744	0.523121	0.877126	1.79667	0.215542	0.6665	3.08305
CSNK1D	88	2.79387	0.123442	0.657564	0.134429	0.733703	0.929753	0.153406	0.716301	0.907112	3.08171
OGA	88	0.887249	0.383033	0.753643	0.0055385	0.944928	0.984734	2.1883	0.172118	0.655023	3.08108
FCN1	88	0.101004	0.768067	0.907324	0.369116	0.573184	0.892004	2.60245	0.136903	0.655023	3.07257
OGT	88	0.0398402	0.853039	0.942065	3.02389	0.109234	0.622705	0.00880047	0.930616	0.979161	3.07253
SUOX	88	0.166632	0.704904	0.88288	0.520196	0.503801	0.862671	2.38084	0.154607	0.655023	3.06767
GAD1	88	0.000631466	0.981393	0.994311	1.65493	0.234459	0.72341	1.41186	0.271835	0.703755	3.06742
MAX	88	1.4498	0.265533	0.694539	0.668872	0.448589	0.843037	0.948601	0.367178	0.763139	3.06728
CD2	88	2.1533	0.175585	0.661159	0.111152	0.757061	0.933991	0.799932	0.407444	0.783982	3.06438
GALNT10	88	0.355028	0.580601	0.832322	0.0087871	0.930672	0.983199	2.69963	0.129899	0.655023	3.06345
FGF5	88	0.533797	0.498304	0.789519	0.292359	0.616052	0.903585	2.23573	0.167633	0.655023	3.06189
CD177	88	0.66876	0.448651	0.772711	0.532086	0.499002	0.861838	1.85624	0.208219	0.666102	3.05708
SDK2	88	0.641077	0.458168	0.776014	1.93477	0.198947	0.697769	0.479792	0.520833	0.830219	3.05564
PODXL2	88	2.05206	0.185994	0.661159	0.0928274	0.777411	0.937864	0.909766	0.377155	0.768671	3.05465
FLI1	88	2.06334	0.184803	0.661159	0.524399	0.502117	0.862665	0.466439	0.526681	0.835119	3.05418
DIPK1C	88	1.09098	0.333726	0.730006	0.0133299	0.914675	0.97705	1.94382	0.197927	0.661751	3.04814
SIGLEC10	88	1.18254	0.314348	0.715129	0.971389	0.361563	0.81129	0.893043	0.381575	0.77434	3.04697
GH1	88	1.28747	0.293926	0.708469	1.63728	0.237	0.72341	0.121976	0.745926	0.91796	3.04673
STK4	88	0.806011	0.405721	0.761421	1.91583	0.201162	0.697769	0.323492	0.597922	0.856303	3.04533
PLEKHO1	88	1.52978	0.252902	0.689596	0.334132	0.591976	0.895767	1.17923	0.315032	0.728616	3.04314
CLINT1	88	1.13641	0.323935	0.725014	1.89836	0.203219	0.699509	0.00576882	0.943809	0.98371	3.04054
SIGLEC15	88	0.00890719	0.93021	0.974162	2.04822	0.186436	0.689415	0.982803	0.358789	0.756791	3.03993
AKT3	88	0.177743	0.695752	0.88079	1.75195	0.221398	0.719416	1.1086	0.3299	0.742209	3.03828
KIR2DL3	88	1.31723	0.288472	0.705235	1.67713	0.231443	0.721579	0.0434576	0.84662	0.953236	3.03782
CD63	77	1.64135	0.269946	0.69685	0.549957	0.521941	0.877126	0.845463	0.427562	0.79116	3.03677
PAGR1	88	1.82648	0.211922	0.666627	0.275431	0.62649	0.904912	0.932757	0.371271	0.76492	3.03466
STX8	88	0.409766	0.552927	0.816075	1.44454	0.266494	0.733447	1.17304	0.316338	0.728692	3.02734
CLIP2	88	0.741051	0.425284	0.768001	0.000231683	0.988731	0.995321	2.28394	0.163253	0.655023	3.02522
MFAP3	88	2.76214	0.125677	0.657564	0.245129	0.646141	0.907659	0.0152148	0.908878	0.974732	3.02249
IL1RL2	88	0.306051	0.607996	0.844183	2.03112	0.188309	0.692908	0.683557	0.443777	0.792302	3.02073
CDNF	88	0.00135585	0.972744	0.991406	1.04797	0.343457	0.7963	1.97081	0.194936	0.661751	3.02014
PRDX3	88	0.59454	0.474989	0.779239	2.15637	0.17538	0.68106	0.268538	0.63086	0.872624	3.01945
PRAME	88	1.19424	0.312053	0.714523	1.72429	0.225096	0.719416	0.0993523	0.76998	0.925214	3.01789
AGT	88	0.000548806	0.982657	0.994932	0.475977	0.522572	0.877126	2.54135	0.141649	0.655023	3.01788
SIAE	88	0.397079	0.559153	0.819457	0.342683	0.58734	0.89345	2.27392	0.164192	0.655023	3.01368
PALLD	88	0.532039	0.499135	0.789764	0.105329	0.763381	0.936495	2.36783	0.155857	0.655023	3.0052
LAT	88	0.194885	0.682252	0.875202	0.15188	0.717763	0.926009	2.65579	0.133135	0.655023	3.00256
ULBP2	77	1.76955	0.252264	0.689596	0.450034	0.562383	0.88782	0.779849	0.446093	0.792302	2.99943
RBM25	88	2.4328	0.150379	0.658643	0.521926	0.503247	0.862665	0.0434159	0.846724	0.953236	2.99814
RBFOX3	88	0.602262	0.472194	0.77875	0.527469	0.500995	0.862665	1.86793	0.206944	0.665032	2.99766
STXBP3	88	1.05083	0.342865	0.735272	0.825392	0.400277	0.824681	1.11921	0.327716	0.738467	2.99543
CKMT1A_CKMT1B	88	2.31318	0.160682	0.659705	0.225386	0.659787	0.908207	0.45465	0.532068	0.836862	2.99321
KRT6C	88	1.11453	0.328736	0.727188	1.23798	0.303476	0.759896	0.637228	0.459668	0.795727	2.98974
FCAMR	88	1.54565	0.250604	0.688919	1.23206	0.304629	0.760264	0.211233	0.669985	0.891764	2.98895
B2M	88	0.00134228	0.972885	0.991406	0.577509	0.481439	0.853118	2.4077	0.152498	0.655023	2.98655
ST13	88	0.325187	0.597084	0.838387	2.23051	0.168296	0.68106	0.426979	0.544814	0.841622	2.98268
DEFB4A_DEFB4B	88	2.04096	0.187354	0.661159	0.931781	0.371664	0.81129	0.00307211	0.958992	0.988381	2.97582
DGCR6	88	1.48902	0.259445	0.693215	0.129571	0.738518	0.930467	1.35344	0.282146	0.706	2.97204
KHK	88	0.166887	0.704837	0.88288	2.12777	0.178357	0.684709	0.671064	0.448086	0.792302	2.96572
ATP6V1D	88	1.77369	0.218764	0.673868	0.423745	0.546386	0.88142	0.762162	0.418947	0.79116	2.9596
ASAH2	77	2.32921	0.189733	0.661159	0.00550669	0.948858	0.98673	0.624734	0.495175	0.817088	2.95946
RP2	88	0.433418	0.541855	0.811862	1.63431	0.237634	0.72341	0.890557	0.382452	0.774653	2.95828
SEMA4D	88	2.80335	0.123051	0.657564	0.146124	0.722995	0.92703	0.00861787	0.931378	0.979161	2.95809
CCAR2	88	2.00888	0.190872	0.661159	0.470526	0.525093	0.878355	0.474484	0.52336	0.831339	2.95389
ANXA1	88	0.675848	0.446507	0.772384	0.0817395	0.790899	0.94475	2.19552	0.171699	0.655023	2.95311
GKN1	88	0.864213	0.389565	0.753885	0.635898	0.46022	0.850123	1.45285	0.265314	0.702544	2.95296
PTEN	88	1.51954	0.254705	0.690965	0.405668	0.555069	0.882749	1.02622	0.348657	0.751836	2.95143
STAT2	88	1.52943	0.253187	0.689596	0.0738935	0.800968	0.94681	1.34419	0.283846	0.707112	2.94752
BCL7B	88	2.22485	0.168929	0.661159	0.634954	0.460589	0.850123	0.0773816	0.796437	0.933949	2.93719
RTN4IP1	88	0.629352	0.462575	0.776604	0.4077	0.554118	0.882528	1.89689	0.203638	0.663877	2.93394
NCAM1	88	0.000354393	0.98607	0.995899	2.36036	0.156666	0.672635	0.567539	0.485368	0.812314	2.92825
STX16	88	1.04045	0.345422	0.735467	0.430614	0.543232	0.88142	1.45304	0.265355	0.702544	2.9241
RNF149	88	0.193665	0.683318	0.875202	2.58932	0.138186	0.660399	0.139394	0.729236	0.912055	2.92237
ATP5IF1	88	2.7706	0.125316	0.657564	0.0372646	0.85793	0.96432	0.106098	0.762653	0.923361	2.91396
SHPK	88	0.748492	0.423243	0.766972	1.16033	0.31924	0.773873	1.00489	0.353784	0.751836	2.91371
EHD3	88	0.0192849	0.897531	0.962755	1.02548	0.348927	0.797733	1.86751	0.207192	0.665032	2.91228
HPGDS	88	0.0152299	0.908886	0.965995	0.011999	0.919088	0.978531	2.88368	0.117973	0.635728	2.91091
PTH	88	2.0505	0.186491	0.661159	0.017447	0.902512	0.976517	0.839768	0.396434	0.783205	2.90771
GP2	88	0.0016323	0.970112	0.99113	2.80759	0.122869	0.644224	0.098428	0.771148	0.925443	2.90765
CLSPN	88	2.39398	0.153824	0.658643	0.501348	0.511959	0.868024	0.0121062	0.91873	0.977567	2.90743
USP25	88	1.29076	0.29366	0.708469	1.51829	0.255009	0.731506	0.0975898	0.772098	0.92582	2.90664
VPS4B	88	1.58562	0.24482	0.68583	0.44766	0.535416	0.88131	0.871805	0.387616	0.77813	2.90508
IGFBP4	88	2.1423	0.177035	0.661159	0.628486	0.462951	0.850426	0.132953	0.735346	0.914935	2.90374
TPR	88	2.15226	0.176044	0.661159	0.433643	0.541864	0.88142	0.317193	0.601769	0.858616	2.90309
IDI2	88	1.08206	0.336065	0.730027	0.234738	0.653414	0.907659	1.58426	0.24503	0.683241	2.90105
PLXDC1	88	0.000306503	0.987047	0.996176	2.8969	0.117165	0.631278	0.00343607	0.95665	0.988381	2.90064
IL17D	88	0.010238	0.925245	0.972454	0.109822	0.758669	0.933991	2.78049	0.124678	0.646961	2.90055
ARF6	88	0.265921	0.632741	0.859283	2.06799	0.184664	0.686537	0.564079	0.486765	0.813282	2.89799
PHLDB2	88	0.155602	0.714628	0.885171	1.87126	0.206778	0.701363	0.86911	0.388369	0.77813	2.89598
ENPP7	88	1.52391	0.254166	0.69068	1.1853	0.314163	0.768757	0.185921	0.689412	0.897275	2.89513
ADA	88	2.66311	0.132821	0.657564	0.209939	0.671088	0.912696	0.0214247	0.892039	0.970382	2.89448
PLA2G1B	88	0.0065737	0.94007	0.97799	2.28911	0.163072	0.67554	0.594539	0.475283	0.807896	2.89022
SPARCL1	88	0.0492202	0.837026	0.940197	0.17014	0.702224	0.920614	2.67024	0.13232	0.655023	2.8896
LCAT	88	1.87933	0.205839	0.662703	0.81763	0.40276	0.826198	0.18721	0.688411	0.897275	2.88417
CDC123	88	0.0086315	0.931351	0.974647	2.78373	0.124495	0.644513	0.0908378	0.779935	0.928915	2.8832
MORF4L2	88	1.3173	0.288841	0.705235	0.0119674	0.919205	0.978531	1.55391	0.249608	0.686846	2.88318
GSTA3	88	0.694925	0.440355	0.771575	0.770883	0.416498	0.828615	1.41449	0.27185	0.703755	2.8803
MORC3	88	1.60833	0.241559	0.68583	0.712137	0.434773	0.836805	0.558389	0.489007	0.814629	2.87885
AHSA1	88	1.46915	0.262865	0.69339	1.17425	0.31647	0.771327	0.230148	0.656642	0.881836	2.87355
AOC3	88	1.06442	0.340091	0.735272	0.866827	0.389056	0.818807	0.937706	0.370418	0.764899	2.86896
IMMT	88	0.290425	0.61757	0.850095	0.240156	0.649762	0.907659	2.33762	0.158779	0.655023	2.86821
TSPAN15	88	2.58518	0.138625	0.657564	0.0766882	0.797411	0.946696	0.196604	0.681156	0.895022	2.85847
MMP13	88	1.68286	0.231091	0.684211	1.12173	0.327523	0.780631	0.0502938	0.835313	0.948643	2.85488
FRZB	77	0.933362	0.405059	0.761421	0.145678	0.741698	0.931126	1.77414	0.25201	0.688778	2.85318
ILKAP	88	0.648242	0.456163	0.775396	0.00261718	0.962173	0.989374	2.19386	0.172096	0.655023	2.84471
GNAS	88	1.98351	0.193923	0.661159	0.0754586	0.799023	0.946696	0.783182	0.412911	0.78831	2.84215
VPS28	88	1.22737	0.305912	0.712407	0.0671054	0.810245	0.949862	1.54651	0.250832	0.687596	2.84099
PGLYRP2	88	0.114755	0.753562	0.900594	0.464077	0.528188	0.879677	2.25777	0.166062	0.655023	2.83661
CDHR5	88	0.0295474	0.873403	0.950802	1.84662	0.209909	0.702718	0.957914	0.365421	0.76222	2.83408
COL6A3	88	1.91597	0.201644	0.661159	0.888638	0.38328	0.81634	0.023519	0.886958	0.967436	2.82813
ERP44	88	0.354255	0.581481	0.832322	0.0569896	0.824892	0.953729	2.4109	0.152572	0.655023	2.82214
LRIG3	88	1.45377	0.265486	0.694539	0.0224543	0.889533	0.970244	1.34508	0.284	0.707112	2.8213
NME1	88	0.559366	0.488757	0.787093	0.290166	0.617811	0.903585	1.97168	0.195292	0.661751	2.82121
ACY3	88	1.9822	0.194135	0.661159	0.813896	0.404003	0.82632	0.0171798	0.903304	0.972556	2.81327
ADD1	88	0.826116	0.400517	0.761421	0.971592	0.362094	0.81129	1.01318	0.352068	0.751836	2.81089
GGACT	88	0.800085	0.408011	0.763036	0.859224	0.391277	0.820345	1.15108	0.32142	0.733809	2.81039
TSPAN8	88	0.169233	0.703103	0.882221	0.320846	0.599872	0.896647	2.31496	0.160924	0.655023	2.80504
C7	88	2.02367	0.189617	0.661159	0.760498	0.41984	0.830728	0.0132114	0.915163	0.977567	2.79738
PDGFRA	88	0.288131	0.619089	0.850529	1.43881	0.268003	0.733447	1.06975	0.33907	0.749176	2.79669
GAGE2A	88	1.31241	0.289949	0.705235	0.0313457	0.869668	0.965873	1.45089	0.266022	0.702544	2.79465
SERPINI2	88	2.73624	0.127881	0.657564	0.0581969	0.823103	0.953729	0.000161471	0.990603	0.994811	2.79459
CD5L	88	0.348127	0.584823	0.832776	2.43942	0.150263	0.669824	0.00262417	0.962133	0.988617	2.79017
CPPED1	88	1.2182	0.307842	0.712407	1.5571	0.249352	0.72854	0.0148267	0.91015	0.974766	2.79012
VSIG4	88	0.517418	0.505547	0.792396	2.25575	0.166351	0.68106	0.0164542	0.90537	0.97425	2.78962
TMPRSS5	77	0.598187	0.504838	0.792396	0.0857559	0.800393	0.946696	2.10038	0.213171	0.6665	2.78432
IGF1R	88	0.612942	0.468795	0.776714	0.102111	0.767175	0.936902	2.06763	0.184959	0.657348	2.78269
TXNDC15	88	0.898409	0.380811	0.751738	0.0896362	0.781473	0.939286	1.78999	0.217104	0.6665	2.77804
FAS	88	0.633139	0.461597	0.776604	0.38078	0.567786	0.890335	1.76303	0.220571	0.669421	2.77695
RPE	88	0.769078	0.417292	0.765358	0.119249	0.749022	0.933235	1.88725	0.205146	0.664382	2.77558
HBZ	88	0.0520601	0.832559	0.938779	0.466197	0.527384	0.879677	2.25512	0.166445	0.655023	2.77338
FAM172A	88	0.223075	0.661788	0.868102	0.350396	0.583644	0.89345	2.19654	0.172	0.655023	2.77001
PDIA4	88	0.710304	0.435628	0.770977	1.75472	0.221678	0.719416	0.301001	0.611434	0.860893	2.76602
SPART	88	0.934246	0.371551	0.746971	1.14915	0.321935	0.77664	0.682044	0.444876	0.792302	2.76544
LRP2BP	88	0.905027	0.379112	0.750846	0.205304	0.674734	0.913273	1.65095	0.23575	0.679996	2.76128
INPP1	88	0.854874	0.392595	0.756275	0.0879952	0.783451	0.93981	1.81708	0.213731	0.6665	2.75995
SESTD1	88	0.14134	0.727663	0.890603	0.832448	0.398877	0.823591	1.77429	0.219183	0.667908	2.74808
BCR	88	1.0178	0.351138	0.737841	0.0714783	0.804377	0.947812	1.65695	0.234944	0.679996	2.74623
SCP2	88	0.0526321	0.831678	0.938582	2.16991	0.174646	0.68106	0.523445	0.503181	0.820416	2.74599
SLC16A1	88	1.89142	0.204719	0.661159	0.834621	0.39827	0.822937	0.019783	0.896312	0.971661	2.74582
BABAM1	88	0.744126	0.425004	0.767985	1.89993	0.203725	0.699663	0.0966981	0.773301	0.92582	2.74076
EVI2B	88	0.519849	0.504659	0.792396	2.07575	0.184202	0.686537	0.145144	0.724183	0.910686	2.74074
ENTPD6	88	0.439552	0.539484	0.811515	0.910638	0.377714	0.812555	1.383	0.277575	0.705721	2.73319
NECAP2	88	0.424882	0.546326	0.813553	2.27298	0.164891	0.678949	0.0307415	0.870962	0.960733	2.7286
CTNNA1	88	0.617093	0.467427	0.776714	0.0497199	0.836349	0.958581	2.05959	0.185933	0.657987	2.7264
TNFRSF10C	88	0.018361	0.900099	0.962886	0.41684	0.55015	0.88142	2.28801	0.163529	0.655023	2.72321
FKBP14	88	1.02722	0.348988	0.737764	0.634322	0.461305	0.850123	1.06113	0.341195	0.749308	2.72268
CHCHD10	88	0.000216071	0.989134	0.996716	0.239507	0.650447	0.907659	2.48286	0.146863	0.655023	2.72259
RNF41	88	0.956983	0.365932	0.742861	0.0167213	0.904642	0.976534	1.74665	0.222842	0.673273	2.72035
CD99	88	0.473026	0.524499	0.803042	0.188627	0.687549	0.917563	2.05685	0.18624	0.657987	2.71851
GAS2	88	0.150617	0.719282	0.885171	2.54584	0.141909	0.664096	0.0218309	0.891125	0.970116	2.71829
HMGCL	88	0.309111	0.606773	0.844183	0.613505	0.468741	0.851902	1.79427	0.216703	0.6665	2.71689
GIGYF2	88	1.41156	0.272746	0.700255	1.27743	0.296622	0.751355	0.0268389	0.87937	0.96435	2.71582
CHRM1	88	1.39592	0.275405	0.702628	0.836236	0.397892	0.822755	0.482166	0.520538	0.830219	2.71432
NAGK	88	0.138195	0.730651	0.892319	0.753495	0.422209	0.830728	1.8094	0.214831	0.6665	2.70109
ALDH5A1	88	0.133661	0.734936	0.892329	0.124642	0.743703	0.931126	2.4423	0.15021	0.655023	2.7006
TRIM21	88	1.27716	0.29671	0.712407	1.09989	0.332631	0.788365	0.323441	0.598599	0.856303	2.70049
GPA33	88	1.42294	0.270877	0.698616	1.21105	0.309483	0.76348	0.0648723	0.813503	0.943544	2.69886
TCL1B	88	1.13776	0.324498	0.725014	1.49088	0.259817	0.732244	0.0696065	0.80695	0.939841	2.69824
FLT3	88	2.61091	0.137023	0.657564	0.0530894	0.831002	0.957269	0.0331614	0.866048	0.957844	2.69716
TSHB	88	0.769247	0.417434	0.765358	0.425141	0.546273	0.88142	1.50049	0.258306	0.695929	2.69488
CEP152	88	0.0871912	0.78449	0.913199	1.93693	0.19953	0.697769	0.668404	0.449619	0.792302	2.69253
KAZN	88	0.146998	0.722577	0.886973	0.511146	0.508359	0.866215	2.02655	0.189559	0.661625	2.6847
PVR	88	0.137136	0.731667	0.892329	2.35478	0.157666	0.672635	0.19202	0.684957	0.89632	2.68394
PAMR1	88	0.0385503	0.855701	0.942065	0.776082	0.415421	0.827912	1.86317	0.20826	0.666102	2.6778
PRC1	88	2.01561	0.190762	0.661159	0.635982	0.460824	0.850123	0.026035	0.8812	0.964737	2.67763
IL20RA	88	4.25167e-05	0.995181	0.998364	1.13742	0.324623	0.779128	1.53902	0.252373	0.689106	2.67648
KIF1C	88	0.956687	0.366114	0.742861	0.0571796	0.824734	0.953729	1.66246	0.234341	0.679996	2.67633
ITGA6	88	1.48029	0.261564	0.693215	0.0396119	0.853753	0.963061	1.15318	0.321322	0.733809	2.67308
LRRN1	88	0.137546	0.731298	0.892329	0.000197797	0.989606	0.995321	2.53502	0.14284	0.655023	2.67276
OSMR	88	2.49926	0.145655	0.658643	0.0338703	0.864655	0.96507	0.139177	0.729773	0.912055	2.6723
UBXN1	88	0.845841	0.395315	0.758288	0.0970825	0.772944	0.937864	1.72679	0.225587	0.675096	2.66971
CNTN2	88	0.175803	0.697883	0.881762	2.09225	0.182652	0.685887	0.398277	0.559264	0.843504	2.66632
SIRT2	88	1.39216	0.276168	0.702802	0.940787	0.370136	0.81129	0.331841	0.593965	0.856303	2.66479
KRT5	88	0.0660483	0.811885	0.926515	2.59389	0.138358	0.660399	0.00433379	0.95138	0.987184	2.66428
TFPI	88	2.48374	0.146913	0.658643	0.179747	0.694688	0.918165	0.000377173	0.985649	0.994058	2.66386
IL3	88	2.57778	0.139581	0.657564	0.0256182	0.882158	0.969022	0.0571165	0.824844	0.946041	2.66052
ALMS1	88	1.80909	0.214965	0.668587	0.02857	0.875607	0.967797	0.822575	0.401887	0.783297	2.66023
PRND	88	1.77119	0.219798	0.674128	0.537838	0.497582	0.861771	0.34761	0.585359	0.855054	2.65663
SCAMP3	88	0.47226	0.524967	0.803042	1.24988	0.302003	0.758214	0.933873	0.371914	0.765115	2.65602
SNCG	77	1.06353	0.374764	0.749264	0.00670932	0.943646	0.984734	1.58317	0.279476	0.705721	2.65341
MAGED1	88	1.57072	0.247638	0.688304	0.135195	0.73354	0.929753	0.946995	0.368599	0.764411	2.65291
LAMP3	88	1.20618	0.310564	0.713442	1.29114	0.294215	0.749547	0.155426	0.715123	0.906513	2.65275
HSP90B1	88	0.73035	0.42952	0.7686	1.62863	0.239182	0.72341	0.291275	0.61745	0.864354	2.65026
SNAP29	88	0.547555	0.493748	0.787754	0.690234	0.442435	0.839921	1.41227	0.272787	0.704056	2.65006
DLL4	88	1.15951	0.32007	0.719557	0.334273	0.592652	0.895767	1.15332	0.321356	0.733809	2.6471
AHSG	88	9.00746e-05	0.992987	0.997963	2.39792	0.154037	0.672635	0.247173	0.645413	0.879056	2.64519
ARTN	88	2.52738	0.143494	0.658643	0.110878	0.757858	0.933991	0.00601934	0.94272	0.98371	2.64427
BTD	88	1.96847	0.196056	0.661159	0.627518	0.463891	0.850426	0.0476725	0.839773	0.950314	2.64366
TMPRSS11D	88	1.90047	0.203891	0.661159	0.736726	0.427543	0.835933	0.00398135	0.953402	0.987184	2.64117
IMPG1	88	0.110873	0.757867	0.901875	2.52628	0.143586	0.664096	0.00385834	0.954127	0.987184	2.64101
TAP1	88	2.12093	0.17977	0.661159	0.210043	0.671415	0.912696	0.309329	0.606788	0.859439	2.6403
CEP164	88	1.03229	0.348023	0.737372	0.229524	0.657469	0.907659	1.37393	0.279384	0.705721	2.63574
TF	88	0.0612944	0.818683	0.930945	0.00220534	0.965312	0.990445	2.57199	0.140071	0.655023	2.63549
TCL1A	77	0.295447	0.639294	0.859722	1.83787	0.244267	0.725173	0.501269	0.54175	0.840198	2.63458
LARP1	88	1.64928	0.236293	0.684987	0.735269	0.428019	0.836275	0.247976	0.644899	0.879056	2.63253
CBLIF	88	0.163398	0.708271	0.883913	1.92907	0.200576	0.697769	0.539261	0.49707	0.817516	2.63173
IL1A	88	0.0580875	0.823413	0.934035	0.524992	0.502806	0.862665	2.04697	0.187489	0.659934	2.63005
MAPKAPK2	88	1.57768	0.246667	0.68742	0.000725597	0.980099	0.993238	1.04799	0.344425	0.751826	2.62639
TWF2	88	0.0540038	0.829637	0.937476	1.75773	0.221616	0.719416	0.813639	0.404529	0.783982	2.62538
CCDC134	88	0.979588	0.360596	0.742861	0.000168512	0.990409	0.995321	1.64405	0.237052	0.679996	2.62381
PRSS22	88	0.921245	0.375231	0.74967	1.21879	0.308137	0.763351	0.483235	0.520272	0.830219	2.62327
CDC26	88	1.36056	0.281769	0.705112	0.137647	0.731279	0.928665	1.11736	0.329052	0.74089	2.61557
CCL11	88	0.506077	0.510625	0.793777	0.137664	0.731269	0.928665	1.96654	0.196349	0.661751	2.61028
RSPO1	77	1.90631	0.235813	0.684987	0.396666	0.587226	0.89345	0.306874	0.632942	0.874233	2.60985
CD200R1	88	0.254867	0.640389	0.860113	2.31934	0.16095	0.67554	0.0348017	0.86287	0.9573	2.60901
C8B	88	2.37017	0.15649	0.658643	0.133056	0.735635	0.930467	0.10469	0.764546	0.923361	2.60792
SH2B3	88	0.230617	0.656755	0.865946	2.2909	0.163514	0.67554	0.0855219	0.786603	0.929362	2.60704
LYPLA2	88	0.197579	0.680801	0.875202	1.35977	0.281929	0.741272	1.04964	0.344095	0.751826	2.60699
DCUN1D2	88	1.38019	0.278373	0.702802	0.123823	0.744638	0.931126	1.10139	0.332538	0.743813	2.60541
LAMB1	88	0.182121	0.692874	0.879437	0.13138	0.737249	0.930467	2.28876	0.163719	0.655023	2.60226
ACADSB	88	0.181745	0.693178	0.879437	1.78261	0.218462	0.714854	0.636072	0.46097	0.796322	2.60042
CST1	88	0.0784824	0.795377	0.917636	0.337955	0.590721	0.89571	2.18054	0.173931	0.655023	2.59697
FUT1	88	0.328848	0.595762	0.83755	0.438084	0.540446	0.88142	1.82865	0.212675	0.6665	2.59558
SLC34A3	88	2.39297	0.154565	0.658643	0.0906033	0.78053	0.938688	0.110286	0.758546	0.923361	2.59386
PDXDC1	88	1.44839	0.266926	0.694539	0.785381	0.412857	0.8266	0.358021	0.579931	0.855054	2.59179
REST	88	0.411453	0.553008	0.816075	2.16353	0.17562	0.68106	0.0131086	0.915583	0.977567	2.58809
PPM1B	88	0.595769	0.475512	0.779239	1.97341	0.195628	0.697769	0.0186497	0.89939	0.972406	2.58783
CLEC14A	88	0.0706808	0.805608	0.921576	2.44756	0.150018	0.669824	0.0660482	0.811961	0.942411	2.58429
TBC1D23	88	0.88138	0.385817	0.753686	1.27512	0.297384	0.752613	0.42627	0.545972	0.841622	2.58277
PITHD1	88	1.3443	0.284725	0.705235	0.723238	0.431928	0.836805	0.514713	0.50711	0.82351	2.58226
FRMD7	88	0.0794083	0.794218	0.916801	0.363928	0.576849	0.893297	2.13795	0.178182	0.656315	2.58128
DNAJB14	88	0.245324	0.646758	0.861826	0.0973278	0.772766	0.937864	2.23817	0.168445	0.655023	2.58082
TPMT	88	0.872662	0.388172	0.753686	1.69529	0.230042	0.721579	0.0125169	0.917506	0.977567	2.58047
KYAT1	88	0.875577	0.387387	0.753686	0.0624491	0.817065	0.952739	1.64139	0.237535	0.680007	2.57941
HDAC8	88	2.13727	0.178257	0.661159	0.435853	0.541513	0.88142	0.00533161	0.946105	0.98499	2.57845
CAPN3	88	0.040761	0.851744	0.942065	2.52478	0.143832	0.664096	0.0122499	0.918389	0.977567	2.57779
VSTM2B	88	1.8651	0.208257	0.664738	0.0333567	0.86574	0.96507	0.67922	0.446255	0.792302	2.57768
APP	88	0.436857	0.541056	0.811862	0.0134688	0.914441	0.97705	2.12438	0.179565	0.657348	2.57471
LRRC37A2	88	0.203295	0.676532	0.874406	0.781586	0.414029	0.827183	1.58811	0.245252	0.683241	2.57299
QDPR	88	0.196713	0.681516	0.875202	0.93081	0.372902	0.81129	1.44401	0.267695	0.702544	2.57153
ATP1B4	88	1.1353	0.325334	0.725037	0.142411	0.726915	0.928109	1.29259	0.29415	0.716313	2.5703
CPTP	88	1.00954	0.353535	0.738889	0.447649	0.536131	0.88131	1.10822	0.331151	0.743813	2.56541
TGFBR2	88	0.420079	0.548937	0.815358	0.555286	0.490916	0.858005	1.58756	0.245357	0.683241	2.56292
ENO1	88	1.65534	0.235616	0.684987	0.186329	0.689597	0.917815	0.717762	0.433723	0.79181	2.55943
ANXA10	88	0.348595	0.585028	0.832776	0.438997	0.540113	0.88142	1.76587	0.220728	0.669421	2.55346
TFAP2A	88	0.107959	0.761077	0.902927	0.00740142	0.936527	0.98423	2.43639	0.151007	0.655023	2.55175
GCNT1	88	0.974197	0.362094	0.742861	0.755351	0.421999	0.830728	0.82071	0.402684	0.783548	2.55026
CHI3L1	88	0.790855	0.411348	0.764008	1.38928	0.276951	0.738108	0.366656	0.575494	0.852118	2.54679
KLKB1	88	2.25076	0.167351	0.661159	0.00172447	0.969338	0.99171	0.288575	0.619279	0.86504	2.54106
ART5	88	0.0488727	0.837881	0.940197	0.00950562	0.928094	0.98283	2.48241	0.147272	0.655023	2.54079
EDIL3	88	0.539331	0.49726	0.789438	0.596868	0.475231	0.852638	1.39645	0.275759	0.704454	2.53265
TREH	88	0.634816	0.46157	0.776604	0.166035	0.706181	0.921843	1.73036	0.225439	0.675096	2.53121
LMOD2	88	2.21714	0.170549	0.661159	0.257681	0.638692	0.907448	0.0534595	0.830567	0.946041	2.52829
VSIG2	88	0.615306	0.468533	0.776714	0.50279	0.512186	0.868024	1.40486	0.274351	0.704454	2.52296
SORCS2	88	0.70217	0.438833	0.771575	0.159884	0.711436	0.92382	1.6591	0.23518	0.679996	2.52115
CIRBP	88	0.579709	0.481657	0.783072	0.0575281	0.824349	0.953729	1.88251	0.206301	0.665032	2.51975
HNF1A	88	0.00493066	0.948184	0.980302	0.940285	0.370623	0.81129	1.57238	0.247717	0.684824	2.51759
CDK1	88	0.172938	0.700457	0.881862	1.37744	0.279078	0.739256	0.961996	0.365195	0.76222	2.51238
GALNT3	88	0.773248	0.416668	0.765358	1.00151	0.355579	0.806379	0.736172	0.428023	0.79116	2.51093
CNDP1	88	0.736308	0.427982	0.7686	1.09307	0.334595	0.788606	0.681222	0.445744	0.792302	2.5106
COL3A1	88	1.4222	0.271461	0.698897	0.949818	0.368239	0.81129	0.138125	0.730971	0.912748	2.51015
LACRT	88	1.36445	0.28135	0.705112	0.00287698	0.96041	0.988995	1.14107	0.324268	0.735334	2.50839
GDF15	88	0.095891	0.774485	0.911329	1.541	0.252477	0.73015	0.871227	0.388736	0.778295	2.50811
TAX1BP1	88	1.41794	0.272184	0.699443	0.444914	0.537498	0.88131	0.643897	0.45845	0.795727	2.50675
DCTN6	88	0.0273397	0.878389	0.953089	1.28105	0.296461	0.751355	1.19719	0.312727	0.727342	2.50558
HTRA2	88	0.200943	0.678408	0.875202	0.00394186	0.953666	0.98673	2.2994	0.162964	0.655023	2.50428
TOMM20	88	0.628112	0.464029	0.776604	0.023646	0.88685	0.969899	1.83918	0.211618	0.6665	2.49094
CREBZF	88	0.516889	0.506419	0.792664	0.111101	0.75781	0.933991	1.86096	0.208964	0.6665	2.48895
MXRA8	88	1.44596	0.267588	0.694539	4.41374e-05	0.995095	0.998615	1.03759	0.347169	0.751836	2.48359
NUDT16	88	0.509049	0.509669	0.79307	0.00558131	0.944886	0.984734	1.96674	0.19662	0.661751	2.48137
OPTC	88	0.149149	0.720922	0.885597	0.594711	0.476146	0.852638	1.73648	0.224748	0.674721	2.48034
TPBGL	88	0.0744761	0.800671	0.92001	2.32158	0.161026	0.67554	0.083233	0.789544	0.930592	2.47929
C1QA	88	0.398575	0.559495	0.819457	0.071593	0.804487	0.947812	2.00823	0.192017	0.661625	2.4784
OCLN	88	0.2587	0.63813	0.859722	0.675821	0.447641	0.843037	1.53546	0.253417	0.69023	2.46998
CLEC1A	88	0.00280578	0.960911	0.988435	1.07457	0.338807	0.792458	1.38865	0.277258	0.705721	2.46602
STEAP4	88	1.44412	0.267936	0.694539	0.35574	0.581384	0.89345	0.665204	0.451229	0.793146	2.46506
FST	88	1.17247	0.317845	0.718011	0.097646	0.772537	0.937864	1.19452	0.313364	0.72789	2.46464
TIMM8A	88	0.54994	0.493222	0.787435	1.01233	0.353123	0.80402	0.901919	0.380651	0.773256	2.46419
LACTB2	88	0.200961	0.678465	0.875202	0.0290514	0.874701	0.967797	2.22859	0.169612	0.655023	2.4586
BSG	88	0.211297	0.670787	0.870693	2.24222	0.168334	0.68106	0.00248595	0.963206	0.989173	2.456
F3	88	1.67961	0.232506	0.684987	0.279911	0.624748	0.904912	0.487902	0.518645	0.830219	2.44743
RGL2	88	0.752915	0.422994	0.766972	0.0178731	0.901568	0.976312	1.67432	0.233242	0.679996	2.44511
ADGRE1	88	0.955992	0.366854	0.742861	1.41519	0.272798	0.736042	0.0736189	0.801832	0.936515	2.4448
CEP170	88	0.687477	0.443826	0.771575	0.922605	0.375319	0.812555	0.833638	0.399275	0.783297	2.44372
FAM171B	88	0.311727	0.605765	0.844183	0.491014	0.517329	0.87268	1.63965	0.238109	0.680701	2.44239
UGDH	88	1.93855	0.199918	0.661159	0.345218	0.587064	0.89345	0.157278	0.713804	0.906004	2.44105
UBE2B	88	1.12608	0.32762	0.725573	1.19302	0.313732	0.768757	0.11935	0.749339	0.919412	2.43845
HSDL2	88	0.0170831	0.90376	0.963898	0.466181	0.528099	0.879677	1.9551	0.198035	0.661751	2.43836
ABCA2	88	1.60806	0.242658	0.68583	0.133112	0.735804	0.930467	0.695745	0.441124	0.792302	2.43692
MYOM1	88	0.370434	0.573761	0.828927	1.93544	0.200297	0.697769	0.126477	0.742233	0.916326	2.43235
CWC15	88	0.888879	0.384198	0.753686	0.841707	0.39706	0.822084	0.693455	0.441904	0.792302	2.42404
BNIP3L	88	0.724663	0.431849	0.768604	0.489489	0.518018	0.872694	1.20981	0.310407	0.727342	2.42396
C5	88	0.267196	0.632758	0.859283	1.09613	0.33414	0.788606	1.05918	0.342378	0.749481	2.42251
SUGP1	88	1.53924	0.252959	0.689596	0.03201	0.868558	0.965503	0.848457	0.395192	0.782386	2.4197
SUSD1	88	1.44259	0.268302	0.694539	0.0733211	0.802251	0.947498	0.902358	0.380647	0.773256	2.41827
OSBPL2	88	0.0498158	0.83645	0.940197	2.11917	0.180443	0.685887	0.247568	0.645536	0.879056	2.41656
PI16	88	0.126981	0.741761	0.894594	2.23531	0.169071	0.68106	0.0532469	0.830996	0.946041	2.41554
BAG6	88	0.904248	0.380162	0.751581	1.31379	0.290635	0.746914	0.195892	0.682387	0.895022	2.41393
CD84	88	0.990778	0.358397	0.742022	1.41865	0.272292	0.736042	0.00397241	0.953509	0.987184	2.4134
PRELP	88	0.474589	0.524465	0.803042	0.417125	0.550648	0.88142	1.52102	0.255781	0.692643	2.41274
SFTPA1	88	0.771335	0.417478	0.765358	1.40209	0.275091	0.736611	0.238823	0.651431	0.880445	2.41225
ITGAX	88	0.307779	0.608112	0.844183	1.50956	0.257573	0.732244	0.592823	0.477002	0.809848	2.41016
ARL2BP	88	0.125169	0.743551	0.894594	0.0326308	0.867308	0.965503	2.25181	0.167537	0.655023	2.40961
IL33	88	2.24913	0.167787	0.661159	0.0956274	0.774897	0.937864	0.0648159	0.813854	0.943565	2.40957
EGFL7	88	1.0198	0.351502	0.737841	1.38269	0.278427	0.738622	0.00434521	0.951381	0.987184	2.40684
HGS	88	0.599987	0.474375	0.779239	0.00629672	0.94149	0.98423	1.79733	0.217047	0.6665	2.40362
ALPI	88	0.000366794	0.985866	0.995899	0.0600506	0.820711	0.953122	2.34187	0.159392	0.655023	2.40228
ATP1B1	88	1.573	0.247907	0.688304	0.272361	0.629533	0.904912	0.555197	0.49131	0.81492	2.40055
IGFBP3	88	0.135826	0.733277	0.892329	0.0440543	0.846084	0.960595	2.21905	0.170648	0.655023	2.39893
ICAM2	88	0.0401696	0.852945	0.942065	0.148085	0.721988	0.92703	2.20986	0.171527	0.655023	2.39812
EDA2R	88	1.56228	0.249519	0.688517	0.342273	0.588743	0.893667	0.493027	0.516569	0.828224	2.39758
PALM3	88	0.440043	0.539963	0.811805	0.0412243	0.851053	0.961544	1.9123	0.203071	0.663877	2.39357
SSH3	88	0.17565	0.698409	0.881762	0.181022	0.694065	0.918165	2.03671	0.189118	0.661625	2.39338
ERBB3	88	1.78949	0.218087	0.673244	0.114131	0.754762	0.933991	0.481599	0.521484	0.830219	2.38522
COMMD1	88	0.17713	0.697219	0.881762	0.228467	0.65862	0.908207	1.97852	0.195519	0.661751	2.38411
CD46	88	0.061429	0.818719	0.930945	0.520429	0.505204	0.863412	1.79992	0.21677	0.6665	2.38178
TIE1	88	1.8577	0.209607	0.666627	0.196185	0.682212	0.917528	0.327889	0.596699	0.856303	2.38177
TJAP1	88	1.38295	0.278445	0.702802	0.194909	0.683191	0.917528	0.803251	0.408117	0.784032	2.38111
SERPINF2	88	1.92145	0.202047	0.661159	0.415429	0.551535	0.881523	0.0379591	0.857019	0.9573	2.37484
VWC2L	88	0.0602717	0.820415	0.932499	0.656567	0.454388	0.845019	1.65443	0.236191	0.679996	2.37127
VTA1	88	0.517092	0.506594	0.792664	0.595467	0.476114	0.852638	1.25784	0.301183	0.722279	2.3704
FKBPL	88	1.04749	0.345174	0.735467	0.702008	0.439243	0.839921	0.618423	0.467765	0.80093	2.36792
ADCYAP1R1	88	0.661852	0.452596	0.772901	0.289282	0.619164	0.903585	1.41521	0.272986	0.704056	2.36634
SSNA1	88	1.82588	0.213562	0.667181	0.492347	0.516933	0.87268	0.0441995	0.845862	0.953236	2.36242
MNAT1	88	1.56149	0.24973	0.688517	0.528528	0.501968	0.862665	0.268828	0.631833	0.873543	2.35885
PBLD	88	0.24053	0.650369	0.862598	0.177332	0.6971	0.91866	1.93583	0.200431	0.66196	2.35369
PMVK	88	0.249516	0.644354	0.86106	0.0242761	0.885445	0.969899	2.07702	0.184938	0.657348	2.35081
SYTL4	88	0.257577	0.639082	0.859722	0.645338	0.458332	0.849054	1.43698	0.269417	0.703169	2.3399
SCRG1	88	0.413937	0.552328	0.816075	0.0188615	0.898954	0.976194	1.90301	0.204293	0.663877	2.33581
MEPE	88	1.19099	0.314408	0.715129	0.063226	0.816182	0.952101	1.07614	0.338789	0.749176	2.33036
ADH1B	88	0.160616	0.711079	0.884406	1.03527	0.348085	0.797026	1.13287	0.326444	0.736772	2.32876
DCXR	88	0.209649	0.672205	0.871562	1.30284	0.292859	0.748504	0.812141	0.405681	0.783982	2.32463
PTGES2	88	1.07713	0.338582	0.733642	1.05062	0.344567	0.7963	0.196737	0.681878	0.895022	2.32449
LYN	88	0.0434492	0.847189	0.942065	0.0473055	0.84064	0.960057	2.23326	0.169462	0.655023	2.32401
GRSF1	88	0.430636	0.544463	0.813553	0.0733956	0.802247	0.947498	1.81886	0.214528	0.6665	2.32289
POLR2F	88	1.45037	0.267273	0.694539	0.483074	0.520995	0.876149	0.382958	0.567597	0.848405	2.3164
PDRG1	88	0.786153	0.413299	0.764008	0.723169	0.432587	0.836805	0.801535	0.408784	0.784125	2.31086
TRIM25	88	0.41183	0.553393	0.816075	0.227776	0.659225	0.908207	1.66962	0.234217	0.679996	2.30923
BANK1	88	0.150726	0.719754	0.885171	0.812302	0.405684	0.82632	1.34125	0.28595	0.707889	2.30428
MRPS16	88	1.09831	0.333956	0.730006	1.043	0.346364	0.7963	0.162488	0.709513	0.904949	2.30379
CCL28	88	2.16031	0.176567	0.661159	0.00216893	0.965658	0.990445	0.138828	0.73059	0.912675	2.3013
ITIH3	88	0.0956088	0.775047	0.911454	0.0439157	0.846404	0.960595	2.1549	0.177119	0.656315	2.29442
NFKB1	88	1.24188	0.304437	0.712407	0.872063	0.389027	0.818807	0.180114	0.694942	0.900365	2.29406
MSLNL	88	0.365374	0.57666	0.829607	1.66302	0.235179	0.72341	0.262799	0.635794	0.874829	2.29119
GTF2IRD1	88	2.06135	0.18672	0.661159	0.101126	0.768834	0.937337	0.128522	0.740416	0.916071	2.291
HJV	88	2.07518	0.185269	0.661159	0.179652	0.695321	0.918354	0.0339978	0.864667	0.9573	2.28883
ERCC1	88	1.22518	0.307705	0.712407	0.0508265	0.83493	0.958581	1.01236	0.353546	0.751836	2.28837
CLEC5A	88	1.26072	0.30084	0.712407	0.970833	0.363566	0.81129	0.0545899	0.829022	0.946041	2.28614
ADGRE5	88	1.66661	0.234691	0.684987	0.00117525	0.974719	0.993238	0.61835	0.467977	0.80093	2.28613
PTTG1	88	1.67959	0.232892	0.684987	0.403974	0.55724	0.883736	0.20247	0.677599	0.893548	2.28604
SEPTIN8	88	2.11464	0.181205	0.661159	0.0068885	0.938846	0.98423	0.15945	0.712149	0.905712	2.28098
LRP2	88	0.657674	0.454229	0.774408	1.60947	0.242838	0.725173	0.00879452	0.930922	0.979161	2.27594
ARNT	88	2.21458	0.171353	0.661159	0.0346306	0.863439	0.96507	0.0211005	0.893194	0.970468	2.27031
CRX	88	0.547446	0.494629	0.787754	0.950171	0.368736	0.81129	0.772681	0.41741	0.79116	2.2703
PCDH17	88	0.631024	0.463515	0.776604	0.112471	0.75664	0.933991	1.52152	0.256061	0.692643	2.26501
CALB1	88	0.56142	0.4892	0.787093	1.61763	0.241684	0.725173	0.0854863	0.787012	0.929362	2.26454
CDH2	88	0.114925	0.754085	0.900594	0.0423079	0.84923	0.961544	2.10721	0.182002	0.657348	2.26444
VWF	88	0.18367	0.692145	0.879437	1.74368	0.224306	0.719416	0.336779	0.591997	0.856303	2.26413
CMIP	88	0.190649	0.686666	0.876493	0.264517	0.634746	0.904912	1.80519	0.216388	0.6665	2.26036
TARS1	88	0.236336	0.653382	0.863365	1.57796	0.247505	0.72792	0.445595	0.537701	0.838164	2.25989
DNAJB8	88	0.185517	0.69069	0.879038	1.56274	0.249783	0.729048	0.510223	0.509665	0.824161	2.25848
UPK3BL1	88	1.23003	0.306841	0.712407	0.916234	0.377427	0.812555	0.10724	0.762202	0.923361	2.25351
IGLON5	88	0.755364	0.4227	0.766972	0.736052	0.42867	0.836275	0.76084	0.42103	0.79116	2.25226
GLRX5	88	0.688947	0.443796	0.771575	0.183126	0.692602	0.917918	1.37572	0.280022	0.705721	2.2478
PDZD2	88	0.235413	0.654036	0.863826	0.0136642	0.913969	0.97705	1.99777	0.19369	0.661625	2.24685
FES	88	1.56782	0.249057	0.688517	0.107667	0.761754	0.935945	0.568579	0.486497	0.813282	2.24406
HS3ST3B1	88	1.42607	0.271478	0.698897	0.164148	0.708194	0.921843	0.64821	0.45757	0.795727	2.23842
QPCT	88	0.615614	0.469071	0.776714	0.926619	0.374789	0.812281	0.695214	0.441762	0.792302	2.23745
ATRAID	88	0.902573	0.381036	0.751738	0.513111	0.508523	0.866215	0.819042	0.403917	0.783982	2.23473
RAPGEF2	88	0.473732	0.525217	0.803042	0.263246	0.635605	0.90492	1.49729	0.259926	0.69963	2.23427
IRAK4	88	0.645501	0.45852	0.776146	1.58661	0.246287	0.726579	0.00121934	0.974256	0.992803	2.23333
TNFAIP8	88	0.0678488	0.809801	0.924882	1.70718	0.229253	0.721579	0.456981	0.532621	0.836862	2.23201
DCTPP1	88	0.139077	0.730457	0.892319	1.76009	0.222243	0.719416	0.32828	0.59677	0.856303	2.22745
CAMKK1	88	0.675648	0.448262	0.772613	1.31652	0.290597	0.746914	0.234469	0.654717	0.881836	2.22663
NGF	77	9.95561e-05	0.993145	0.997963	1.80828	0.249046	0.72854	0.417578	0.578304	0.854504	2.22596
APEX1	88	1.47109	0.264143	0.694506	0.683723	0.44559	0.843037	0.0643477	0.814692	0.944151	2.21916
SKIV2L	88	1.35192	0.284284	0.705235	0.852368	0.394612	0.821381	0.00677908	0.939354	0.983417	2.21106
CDC37	88	0.942973	0.370694	0.745858	0.975538	0.362599	0.81129	0.291281	0.618239	0.864864	2.20979
ANXA11	88	0.287596	0.620471	0.851106	0.0256906	0.882265	0.969022	1.89369	0.20569	0.664628	2.20698
IFNGR1	88	0.964734	0.365265	0.742861	0.60103	0.474437	0.852638	0.640646	0.460271	0.795727	2.20641
DDI2	88	1.7435	0.224466	0.678902	0.444409	0.538353	0.88131	0.0182562	0.900645	0.972406	2.20616
SGSH	88	6.41712e-05	0.994094	0.997963	0.826458	0.401877	0.825579	1.3785	0.279645	0.705721	2.20503
PEBP1	88	0.875241	0.388387	0.753686	0.0342088	0.86431	0.96507	1.29418	0.294757	0.716349	2.20363
DNAJB1	88	0.387517	0.565537	0.824434	0.44405	0.53853	0.88131	1.36839	0.281416	0.705721	2.19996
EIF2AK3	88	0.506551	0.511314	0.793815	0.490907	0.517893	0.872694	1.20217	0.312481	0.727342	2.19963
PROS1	88	1.36197	0.282548	0.705112	0.808946	0.406908	0.82632	0.0259142	0.881763	0.964737	2.19683
FBLN2	88	0.0115332	0.920958	0.970933	0.219727	0.665102	0.908224	1.96478	0.197488	0.661751	2.19604
AIF1	88	0.0392895	0.854698	0.942065	2.14565	0.178268	0.684709	0.00616933	0.942147	0.98371	2.19111
MAPK9	88	0.552996	0.492633	0.78738	0.0462758	0.842468	0.960057	1.5906	0.245803	0.683241	2.18988
AXL	88	1.84866	0.211154	0.666627	0.266919	0.633339	0.904912	0.0739432	0.801659	0.936515	2.18952
PSME1	77	1.71637	0.261422	0.693215	0.0877971	0.798687	0.946696	0.383635	0.594217	0.856303	2.1878
NGRN	88	0.181795	0.693754	0.879437	0.30318	0.611208	0.901891	1.70168	0.230105	0.679996	2.18665
NFAT5	88	0.61731	0.468583	0.776714	0.000863327	0.978342	0.993238	1.56531	0.249578	0.686846	2.18348
IL12RB2	88	0.128679	0.740403	0.894594	1.67261	0.234106	0.72341	0.37977	0.569478	0.84898	2.18106
BECN1	88	0.708874	0.437464	0.771575	0.446927	0.537263	0.88131	1.02304	0.351301	0.751836	2.17884
MAPK13	88	0.202079	0.678064	0.875202	1.4441	0.268645	0.733447	0.52889	0.502223	0.820416	2.17507
DOCK9	88	1.60952	0.243073	0.68583	0.562906	0.488826	0.857669	0.00233582	0.964385	0.989173	2.17476
ANXA5	88	0.0691766	0.808041	0.923615	2.01812	0.191621	0.693942	0.0872898	0.784929	0.929362	2.17459
TRIM5	88	0.634839	0.462382	0.776604	0.11325	0.755937	0.933991	1.4242	0.271951	0.703755	2.17229
CIT	88	0.828272	0.401442	0.761421	0.859638	0.392707	0.820827	0.484007	0.520901	0.830219	2.17192
TERF1	88	1.01187	0.353948	0.738889	0.0937658	0.777303	0.937864	1.066	0.341454	0.749308	2.17163
TBC1D5	88	0.741417	0.427191	0.7686	0.290818	0.618587	0.903585	1.13847	0.325647	0.736772	2.17071
SYT1	88	0.073351	0.802456	0.920588	0.00103889	0.976244	0.993238	2.09623	0.18334	0.657348	2.17062
EPPK1	88	0.707925	0.437793	0.771575	0.0323288	0.868079	0.965503	1.42883	0.271186	0.703755	2.16908
VSIG10L	88	0.459674	0.531556	0.807694	1.50472	0.258921	0.732244	0.202031	0.678114	0.893548	2.16642
NT5C	88	0.59876	0.475362	0.779239	0.0145978	0.911127	0.97705	1.55223	0.251593	0.688384	2.16559
IL17RB	88	0.223501	0.662475	0.868102	1.92145	0.202535	0.699017	0.0159771	0.907044	0.974555	2.16093
RAB33A	88	0.020065	0.895892	0.962755	0.000210922	0.989295	0.995321	2.13834	0.179073	0.657348	2.15861
STX7	88	0.109338	0.760074	0.902927	0.561918	0.489247	0.857669	1.48522	0.26203	0.701301	2.15648
BRAP	88	0.499133	0.514513	0.795896	1.16322	0.320515	0.773873	0.491806	0.517608	0.829167	2.15416
MNDA	88	0.500656	0.513875	0.795343	1.53368	0.254453	0.731427	0.119126	0.749919	0.919412	2.15346
CYB5A	88	0.327681	0.597243	0.838387	0.26723	0.633204	0.904912	1.55853	0.250669	0.687596	2.15344
CEND1	88	0.0044402	0.950916	0.981357	2.13648	0.179272	0.685437	0.012442	0.917931	0.977567	2.15336
ERN1	88	0.46839	0.527727	0.804632	1.60713	0.243472	0.725173	0.077681	0.796853	0.933949	2.1532
KLRK1	88	1.45883	0.266289	0.694539	0.0351511	0.862508	0.96507	0.658495	0.454233	0.795727	2.15248
MAEA	88	0.0451445	0.84441	0.940555	0.796787	0.410551	0.82632	1.30893	0.292168	0.713936	2.15086
REG3G	88	1.73119	0.226226	0.679878	0.00822463	0.933235	0.983889	0.410792	0.554214	0.842381	2.15021
IGF2BP3	88	0.64839	0.457716	0.775711	0.901017	0.381656	0.815331	0.598134	0.475633	0.808006	2.14754
TMEM132A	88	0.545615	0.495645	0.787754	0.833141	0.400154	0.824681	0.757351	0.422368	0.79116	2.13611
GRPEL1	88	0.580777	0.482129	0.78339	0.905784	0.38045	0.814594	0.642687	0.459736	0.795727	2.12925
MST1	88	1.17894	0.31735	0.718011	0.859285	0.392909	0.820827	0.0897531	0.782043	0.929096	2.12798
ATP5PO	88	0.737757	0.428437	0.7686	0.946462	0.37002	0.81129	0.441254	0.539962	0.839878	2.12547
TFRC	88	0.867565	0.390671	0.754481	0.720373	0.433925	0.836805	0.530895	0.501539	0.820367	2.11883
HNRNPK	88	0.506718	0.511423	0.793815	0.292725	0.617537	0.903585	1.3177	0.29065	0.712068	2.11714
ASPSCR1	88	0.152002	0.718881	0.885171	0.0145784	0.911209	0.97705	1.94895	0.199469	0.66196	2.11553
DLL1	88	0.400193	0.55944	0.819457	1.66675	0.235089	0.72341	0.0429377	0.848244	0.954569	2.10988
TP53INP1	88	1.19384	0.314375	0.715129	0.77972	0.415686	0.827912	0.136292	0.733217	0.913944	2.10985
OFD1	88	0.453726	0.534341	0.808295	1.63987	0.238876	0.72341	0.0134021	0.914856	0.977567	2.107
IZUMO1	88	1.82902	0.213771	0.667181	0.265185	0.63459	0.904912	0.00990075	0.926782	0.979161	2.10411
MENT	88	0.35097	0.584621	0.832776	0.0979568	0.772596	0.937864	1.65328	0.236993	0.679996	2.1022
GFOD2	88	0.0307043	0.871454	0.949441	1.85587	0.210492	0.702718	0.208477	0.673428	0.892347	2.09505
MTHFSD	88	1.67587	0.233872	0.684987	0.0944687	0.776585	0.937864	0.318652	0.602451	0.858774	2.08899
MVK	88	0.010255	0.925493	0.972454	0.305462	0.61005	0.901413	1.77327	0.220859	0.669421	2.08898
MTHFD2	88	0.128241	0.740953	0.894594	1.5127	0.257871	0.732244	0.44264	0.539414	0.839878	2.08358
TNFRSF19	88	0.100113	0.770205	0.908176	1.91938	0.202967	0.699509	0.0579207	0.824152	0.946041	2.07742
SERPINF1	88	0.0166501	0.905156	0.963937	0.373126	0.573071	0.892004	1.68739	0.232314	0.679996	2.07717
SCN2A	88	0.248592	0.645429	0.861506	0.417855	0.550985	0.88142	1.40983	0.2746	0.704454	2.07627
CCL16	88	0.215816	0.668105	0.870254	0.0808721	0.792898	0.945943	1.77866	0.220196	0.669421	2.07535
IGHMBP2	88	0.88897	0.385025	0.753686	0.54759	0.495008	0.860075	0.635665	0.46232	0.796842	2.07222
SFRP4	88	0.286337	0.621476	0.851341	0.39189	0.563611	0.88782	1.39371	0.277352	0.705721	2.07193
SIRPB1	88	0.0340537	0.864705	0.945709	2.02233	0.191395	0.693942	0.0153223	0.909002	0.974732	2.0717
PKN3	88	1.59528	0.24541	0.68583	0.461829	0.530807	0.880193	0.00939888	0.92867	0.979161	2.06651
DNAJB2	88	1.36141	0.282968	0.705112	0.0570415	0.825481	0.953729	0.646663	0.458502	0.795727	2.06511
B4GALT1	88	0.0151649	0.909472	0.965995	1.74525	0.22457	0.719416	0.30314	0.611456	0.860893	2.06356
CD74	88	0.92188	0.376431	0.750846	0.592921	0.477746	0.852638	0.547985	0.494874	0.817088	2.06279
MEGF10	88	0.101909	0.76823	0.907324	0.00565191	0.944658	0.984734	1.95515	0.198883	0.66196	2.06271
DNPEP	88	0.349307	0.585593	0.832789	0.941179	0.371514	0.81129	0.76883	0.419068	0.79116	2.05932
PCBP2	88	0.788325	0.413255	0.764008	0.242511	0.649523	0.907659	1.02837	0.350348	0.751836	2.05921
OMG	88	0.00766258	0.935582	0.975826	2.01621	0.192092	0.693942	0.033954	0.864911	0.9573	2.05782
SSB	88	0.835359	0.399719	0.761421	0.801718	0.409336	0.82632	0.420218	0.549902	0.842381	2.0573
RELB	88	0.00183352	0.968463	0.990621	0.603855	0.473743	0.852638	1.4501	0.267949	0.702562	2.05579
KLK1	88	0.000209482	0.989338	0.996716	0.0877456	0.784512	0.940273	1.96513	0.197773	0.661751	2.05309
CRNN	88	0.75759	0.422505	0.766972	0.84932	0.395849	0.821985	0.440265	0.540577	0.839878	2.04718
S100A4	88	0.847455	0.396366	0.759278	0.865072	0.391522	0.820345	0.334541	0.593638	0.856303	2.04707
MKI67	88	1.03926	0.347875	0.737372	0.604976	0.473372	0.852638	0.394725	0.562272	0.845344	2.03896
C1QL2	88	0.0021446	0.965897	0.990437	1.19702	0.313917	0.768757	0.836524	0.399443	0.783297	2.03569
F13B	88	1.33162	0.288341	0.705235	0.53589	0.499727	0.861838	0.165169	0.707624	0.9047	2.03268
IL31	88	0.677561	0.448072	0.772613	0.00675458	0.939519	0.98423	1.34816	0.285386	0.707727	2.03248
IL17F	88	0.00512554	0.947303	0.980289	0.0454074	0.84406	0.960595	1.97812	0.196368	0.661751	2.02865
PPP1R2	88	0.731322	0.430688	0.7686	0.227797	0.659675	0.908207	1.06502	0.342035	0.749308	2.02414
ZBTB17	88	1.22339	0.308711	0.713203	0.653113	0.456375	0.847341	0.145658	0.724688	0.910918	2.02216
OSTN	88	0.77396	0.417615	0.765358	0.012939	0.91637	0.977346	1.23524	0.306394	0.727342	2.02214
ZP4	88	0.0113325	0.921718	0.970933	1.8276	0.214151	0.706466	0.17688	0.697962	0.900365	2.01582
TMED4	88	1.41811	0.273354	0.701181	0.552648	0.493155	0.860075	0.04403	0.846424	0.953236	2.01479
LYPD8	88	1.07303	0.340264	0.735272	0.63869	0.461395	0.850123	0.301379	0.612582	0.861623	2.0131
MEP1A	88	0.398679	0.560379	0.819904	1.41692	0.273562	0.736425	0.196142	0.682812	0.895166	2.01174
AIFM1	88	0.601307	0.474775	0.779239	0.229913	0.658221	0.908207	1.17998	0.317426	0.729772	2.0112
DKKL1	88	0.0529172	0.831855	0.938582	1.75054	0.223998	0.719416	0.207332	0.674406	0.892886	2.01079
DAPK2	88	0.0498905	0.836663	0.940197	0.00703753	0.938274	0.98423	1.95359	0.199179	0.66196	2.01052
PSCA	88	1.09321	0.335797	0.730006	0.588574	0.47948	0.852868	0.327278	0.597738	0.856303	2.00906
MTR	88	0.578792	0.48315	0.783613	0.0607479	0.820049	0.953122	1.36661	0.282201	0.706	2.00615
PDGFB	88	1.61555	0.242604	0.68583	0.332468	0.59486	0.895915	0.0575514	0.824768	0.946041	2.00557
ARHGAP30	88	1.2921	0.295628	0.711363	0.696752	0.441799	0.839921	0.0165173	0.905568	0.97425	2.00537
IL20RB	88	0.0805872	0.79333	0.916801	0.361472	0.579259	0.89345	1.55975	0.25085	0.687596	2.00181
OXT	88	1.33961	0.286993	0.705235	0.0236327	0.887165	0.969899	0.634348	0.462953	0.797263	1.99759
SMARCA2	88	1.00438	0.356156	0.739888	0.989331	0.359765	0.810043	0.00265688	0.962052	0.988617	1.99636
PFDN6	88	0.716836	0.435338	0.770977	1.27673	0.298522	0.753124	0.00235278	0.964288	0.989173	1.99592
CALB2	88	1.02706	0.350816	0.737841	0.959666	0.36704	0.81129	0.00688158	0.938966	0.983417	1.9936
ATF4	88	0.0642971	0.814974	0.927801	0.269963	0.631753	0.904912	1.65828	0.23655	0.679996	1.99255
RANBP2	88	1.97278	0.197051	0.661159	0.00599542	0.943024	0.984734	0.0128355	0.916717	0.977567	1.99161
ELOB	88	0.360749	0.579659	0.832233	0.419444	0.550404	0.88142	1.21056	0.311322	0.727342	1.99075
HMOX1	88	0.525836	0.503861	0.792396	0.265604	0.634522	0.904912	1.19769	0.313898	0.72815	1.98912
GP1BB	88	1.59721e-05	0.997057	0.998364	0.0639571	0.815458	0.951739	1.92508	0.202506	0.663877	1.98905
LEG1	88	0.00819862	0.933396	0.974979	0.396611	0.561444	0.88782	1.58253	0.24748	0.684824	1.98734
ACTN4	88	0.372571	0.573538	0.828927	0.856852	0.393923	0.821381	0.754579	0.423574	0.79116	1.984
ENDOU	88	1.21416	0.310661	0.713442	0.735568	0.429486	0.836275	0.0196256	0.89713	0.972177	1.96935
EPHB6	77	0.058413	0.835372	0.940197	1.11571	0.365037	0.81129	0.793609	0.444527	0.792302	1.96773
CALCOCO2	88	0.645236	0.45922	0.776292	0.0478753	0.839985	0.959741	1.27421	0.299066	0.719026	1.96733
HPCAL1	88	0.724419	0.432997	0.769682	0.861605	0.392661	0.820827	0.380983	0.569285	0.84898	1.96701
CACNB1	88	0.00130329	0.973421	0.991596	0.0493518	0.837573	0.958581	1.91373	0.203885	0.663877	1.96438
DTYMK	88	0.210035	0.672488	0.871562	1.59038	0.246376	0.726579	0.163731	0.708938	0.904949	1.96414
IKBKG	88	0.374167	0.572759	0.828927	0.692497	0.443288	0.840439	0.897172	0.383114	0.774692	1.96384
CBLN1	88	1.63537	0.239862	0.68583	0.0360375	0.860937	0.96507	0.290326	0.619258	0.86504	1.96173
IL3RA	88	0.0182741	0.900724	0.962886	1.93121	0.201879	0.697769	0.00336107	0.957332	0.988381	1.95284
MTSS1	88	0.310567	0.607335	0.844183	1.28748	0.296618	0.751355	0.35431	0.58313	0.855054	1.95235
SEL1L	88	0.155358	0.716161	0.885171	0.129565	0.739839	0.930467	1.66503	0.235708	0.679996	1.94995
MBL2	88	0.553237	0.493068	0.787435	0.242596	0.649647	0.907659	1.1541	0.32291	0.733809	1.94993
SLK	88	0.198937	0.680786	0.875202	0.337068	0.592438	0.895767	1.41085	0.274741	0.704454	1.94686
C2CD2L	88	0.00461368	0.950021	0.981146	1.93791	0.201121	0.697769	0.00337301	0.957258	0.988381	1.9459
NBL1	88	0.316634	0.603879	0.844183	0.148533	0.722212	0.92703	1.47259	0.264583	0.702544	1.93776
SCRN1	88	0.213538	0.669978	0.870693	0.308311	0.608672	0.901297	1.41325	0.274366	0.704454	1.93509
INHBC	88	0.955983	0.368103	0.74328	0.774044	0.417801	0.830042	0.203044	0.677716	0.893548	1.93307
SERPINA7	88	0.934183	0.373602	0.747995	0.569101	0.486994	0.857605	0.426843	0.54704	0.841622	1.93013
SPON2	88	0.678214	0.448095	0.772613	0.452833	0.535115	0.88131	0.796975	0.411027	0.786481	1.92802
MAP2K1	88	0.528092	0.503082	0.792396	0.710788	0.437434	0.839921	0.688982	0.444526	0.792302	1.92786
CALCA	77	0.722819	0.465609	0.776714	0.661699	0.48504	0.855226	0.53894	0.528479	0.836194	1.92346
XIAP	88	0.675135	0.449137	0.772711	0.266885	0.633822	0.904912	0.980345	0.362126	0.761438	1.92237
AK1	88	1.50295	0.259793	0.693215	0.313933	0.605456	0.899849	0.103207	0.766967	0.923361	1.92009
KIF20B	88	0.777141	0.416917	0.765358	1.0851	0.337816	0.792228	0.0528576	0.832029	0.946837	1.9151
MYH9	88	0.171659	0.702382	0.881862	0.0618957	0.818472	0.953122	1.67961	0.233773	0.679996	1.91316
PARK7	88	0.00102173	0.976472	0.992154	0.00823969	0.933255	0.983889	1.90164	0.205428	0.664537	1.91091
SAG	88	0.126451	0.742921	0.894594	1.44506	0.269129	0.733447	0.339135	0.591375	0.856303	1.91064
RNF4	88	0.306395	0.609841	0.844547	0.121729	0.747604	0.932697	1.47699	0.263955	0.702544	1.90511
MMP15	88	1.33226	0.288556	0.705235	0.0423052	0.849513	0.961544	0.52293	0.505237	0.822351	1.89749
ODAM	88	1.57304	0.249109	0.688517	0.0141191	0.91271	0.97705	0.309097	0.608288	0.860119	1.89626
SERPINA6	88	0.796811	0.41115	0.764008	1.09891	0.334824	0.788606	0.000396487	0.985343	0.994058	1.89612
RALY	88	1.67469	0.234499	0.684987	0.201249	0.679124	0.916155	0.0177852	0.902084	0.972406	1.89372
MRPL46	88	0.597188	0.476554	0.779398	0.0498319	0.836855	0.958581	1.24497	0.304827	0.726233	1.89199
SIRT5	88	1.39858	0.276959	0.702802	0.258579	0.6392	0.907448	0.23392	0.655647	0.881836	1.89108
ALDH1A1	88	0.969515	0.364859	0.742861	0.233828	0.655714	0.907659	0.685399	0.445799	0.792302	1.88874
BGN	88	0.299006	0.614209	0.84728	0.638054	0.461904	0.850123	0.950353	0.369621	0.764899	1.88741
CLEC6A	88	0.0952242	0.775944	0.911454	0.249643	0.645055	0.907659	1.54026	0.254089	0.691132	1.88513
CCDC28A	88	1.63953	0.239455	0.68583	0.243588	0.649091	0.907659	0.000595731	0.982036	0.994058	1.88372
SUGT1	88	0.0987396	0.771962	0.909114	0.885634	0.38637	0.81679	0.899019	0.382821	0.774653	1.88339
ADAMTS1	88	1.14203	0.325611	0.725085	0.022752	0.889339	0.970244	0.714998	0.436196	0.792302	1.87978
MZT1	88	0.785334	0.414575	0.76423	0.000858616	0.978435	0.993238	1.08918	0.337013	0.746958	1.87537
C3	88	0.194431	0.684331	0.875469	1.05044	0.345708	0.7963	0.63001	0.46476	0.799105	1.87488
CACNA1C	88	0.135448	0.734327	0.892329	0.750476	0.425102	0.833078	0.983241	0.361551	0.761388	1.86916
HGFAC	88	0.40669	0.556776	0.818008	0.805707	0.408646	0.82632	0.648358	0.458383	0.795727	1.86076
COX5B	88	0.599724	0.475693	0.779239	0.84909	0.396361	0.821985	0.411685	0.554369	0.842381	1.8605
MORN4	88	0.26535	0.634933	0.859288	0.356678	0.582083	0.89345	1.22228	0.309365	0.727342	1.84431
GH2	88	1.58032	0.248152	0.688304	0.237094	0.653551	0.907659	0.0261478	0.881448	0.964737	1.84356
ITIH4	88	0.072687	0.803657	0.920588	1.41768	0.273846	0.736425	0.351245	0.584972	0.855054	1.84161
CLPP	77	0.42476	0.575813	0.828927	1.21917	0.344141	0.7963	0.195337	0.704206	0.902937	1.83927
NRXN3	88	0.000465119	0.98413	0.995003	1.83865	0.213193	0.706466	2.06668e-06	0.998942	0.99995	1.83912
ALPP	88	0.000772375	0.979551	0.993915	0.0243281	0.885623	0.969899	1.80813	0.21701	0.6665	1.83323
ESM1	88	1.22883	0.308115	0.712407	0.0721409	0.804392	0.947812	0.528857	0.502987	0.820416	1.82983
TPSAB1	88	1.4652	0.266039	0.694539	0.0965487	0.774497	0.937864	0.266994	0.633915	0.874328	1.82875
EDF1	88	0.703217	0.440113	0.771575	0.00706976	0.938192	0.98423	1.11545	0.331407	0.743813	1.82573
IL18R1	88	0.914587	0.378891	0.750846	0.801232	0.410028	0.82632	0.109761	0.760018	0.923361	1.82558
RANGAP1	88	0.891714	0.384899	0.753686	0.917802	0.378066	0.812555	0.0128834	0.916634	0.977567	1.8224
LRP1	88	0.320156	0.602091	0.843106	0.222806	0.663513	0.908224	1.27908	0.298506	0.719026	1.82204
UNG	88	1.1963	0.314586	0.715129	0.274806	0.629015	0.904912	0.350666	0.585319	0.855054	1.82177
RNF43	88	0.28785	0.621005	0.851106	0.791577	0.412864	0.8266	0.740922	0.428168	0.79116	1.82035
CRHBP	88	0.242914	0.64965	0.862598	0.725416	0.433026	0.836805	0.851414	0.395816	0.782529	1.81974
IMPACT	88	0.411583	0.554506	0.816787	0.675131	0.44938	0.843037	0.730184	0.43153	0.791336	1.8169
TIMM10	88	0.525244	0.504473	0.792396	0.269081	0.632615	0.904912	1.02255	0.352301	0.751836	1.81687
LRTM1	88	0.382714	0.568713	0.826134	0.746554	0.426442	0.834355	0.683686	0.446541	0.792302	1.81295
CPA2	88	0.299043	0.614325	0.84728	1.51147	0.25872	0.732244	0.000186015	0.989965	0.994522	1.8107
PSMD1	88	0.252951	0.643007	0.860115	1.41661	0.274108	0.736425	0.138543	0.731507	0.913016	1.8081
DNAJA1	88	1.23875	0.306238	0.712407	0.296091	0.616082	0.903585	0.272697	0.630357	0.872624	1.80754
FKBP5	77	0.201818	0.699629	0.881762	0.646458	0.490356	0.857669	0.956613	0.401813	0.783297	1.80489
NT5C3A	88	0.379288	0.570464	0.827407	0.981453	0.362146	0.81129	0.442316	0.540141	0.839878	1.80306
CFB	88	0.382813	0.568684	0.826134	1.22261	0.309402	0.76348	0.197139	0.682372	0.895022	1.80256
VAT1	88	1.65744	0.23714	0.684987	0.0205598	0.894818	0.973389	0.115503	0.75406	0.920524	1.79351
TIA1	88	0.858442	0.393971	0.75808	0.0268975	0.879811	0.967826	0.897009	0.383595	0.77486	1.78235
TLR4	88	0.292253	0.618421	0.850529	1.47337	0.264836	0.733447	0.0154491	0.908762	0.974732	1.78107
CRHR1	88	0.227373	0.660369	0.868102	1.42525	0.27273	0.736042	0.126459	0.743079	0.916572	1.77909
PRKAB1	88	0.358316	0.581346	0.832322	0.0116444	0.920747	0.979438	1.40881	0.275494	0.704454	1.77877
ADGRB3	77	0.106227	0.779525	0.911454	0.803928	0.442041	0.839921	0.864064	0.425531	0.79116	1.77422
C1QTNF6	88	1.41208	0.274954	0.702628	0.00162204	0.970379	0.992137	0.36038	0.58027	0.855054	1.77408
RNASE10	88	1.17903	0.318205	0.718011	0.0489291	0.838416	0.959107	0.544307	0.496957	0.817516	1.77227
CFI	88	0.987003	0.360881	0.742861	0.131774	0.737946	0.930467	0.650582	0.457824	0.795727	1.76936
HS1BP3	88	0.415994	0.552505	0.816075	0.0183915	0.900504	0.976205	1.32862	0.289539	0.71189	1.763
CADPS	88	1.15247	0.323713	0.725014	0.0438585	0.846915	0.960595	0.564867	0.488987	0.814629	1.76119
NUMB	88	0.0460309	0.843218	0.940346	0.192163	0.686249	0.917563	1.52258	0.25711	0.694027	1.76078
PCNA	88	0.207677	0.674542	0.873027	0.322506	0.600877	0.896756	1.23059	0.307941	0.727342	1.76077
ENPEP	88	1.53594	0.255061	0.690965	0.102603	0.767817	0.936902	0.117964	0.751587	0.920372	1.7565
FOSB	88	0.0800001	0.794324	0.916801	0.291349	0.619017	0.903585	1.38016	0.280464	0.705721	1.75151
VSIG10	88	0.0831347	0.790429	0.916407	0.422473	0.549461	0.88142	1.2439	0.305382	0.726233	1.74951
KIR2DL2	88	0.0936671	0.777892	0.911454	0.682767	0.44701	0.843037	0.965528	0.366199	0.76222	1.74196
SIGLEC5	88	0.0182945	0.900776	0.962886	0.88225	0.387616	0.818205	0.841064	0.398877	0.783297	1.74161
APOBR	88	0.351986	0.584778	0.832776	0.313972	0.605771	0.899849	1.07065	0.341473	0.749308	1.73661
KIAA1549	88	0.0416078	0.850867	0.942065	0.67191	0.450651	0.843037	1.0204	0.353006	0.751836	1.73392
FCGR3B	88	0.0575631	0.82499	0.935067	1.67509	0.234824	0.72341	0.000135141	0.99145	0.995309	1.73279
EFNB2	88	0.618301	0.46925	0.776714	0.448026	0.537691	0.88131	0.665064	0.452965	0.794864	1.73139
MYLPF	88	0.370475	0.575109	0.828927	0.20427	0.677114	0.915223	1.15582	0.32309	0.733809	1.73056
MMP3	88	1.68286	0.233768	0.684987	0.00124305	0.974074	0.993238	0.0409238	0.85209	0.956242	1.72503
LHB	88	0.881095	0.387979	0.753686	0.621993	0.467957	0.851902	0.216134	0.668442	0.891223	1.71922
CKAP4	88	0.737614	0.429434	0.7686	0.345689	0.588184	0.893667	0.635657	0.463126	0.797263	1.71896
SDHB	88	0.221862	0.664355	0.868972	0.0618462	0.818724	0.953122	1.42983	0.272125	0.703755	1.71354
FXN	88	0.221018	0.664964	0.868972	0.675676	0.449449	0.843037	0.811288	0.407397	0.783982	1.70798
CCL19	88	0.416649	0.552306	0.816075	0.259128	0.639159	0.907448	1.03114	0.350564	0.751836	1.70692
PMS1	88	1.09764	0.335568	0.730006	0.145376	0.725368	0.92703	0.463171	0.530965	0.83686	1.70618
CFHR2	88	0.28311	0.624093	0.852679	1.37987	0.280626	0.740592	0.0422415	0.849771	0.954772	1.70522
STX1B	88	0.119572	0.75002	0.899327	0.857866	0.394315	0.821381	0.727075	0.432771	0.791336	1.70451
TOR1AIP1	88	0.750122	0.425601	0.768085	0.0184365	0.900413	0.976205	0.934378	0.374103	0.767047	1.70294
LATS1	88	0.40867	0.556154	0.817518	0.000518069	0.983264	0.993238	1.28489	0.297732	0.718793	1.69408
FADD	88	0.226436	0.661165	0.868102	0.00446182	0.950913	0.98673	1.4614	0.266985	0.702544	1.6923
FOLR3	88	1.05548	0.345015	0.735467	0.0237883	0.886973	0.969899	0.609796	0.472408	0.805592	1.68906
INSR	88	1.11028	0.332861	0.729773	0.0803712	0.793924	0.94601	0.496957	0.516425	0.828224	1.68761
SNU13	88	0.794083	0.412447	0.764008	0.370339	0.575266	0.892335	0.5215	0.506275	0.823096	1.68592
SERPINB9	77	0.390078	0.592094	0.836235	0.358452	0.607486	0.900437	0.934365	0.407605	0.783982	1.6829
PGD	88	0.477954	0.524546	0.803042	1.12439	0.329837	0.784366	0.080336	0.793973	0.933486	1.68268
NFYA	88	0.815524	0.406248	0.761421	0.367554	0.576716	0.893297	0.496564	0.516607	0.828224	1.67964
NECTIN2	88	0.916127	0.378844	0.750846	0.442548	0.540289	0.88142	0.320905	0.60193	0.858616	1.67958
PTRHD1	88	1.57404e-05	0.997083	0.998364	1.57736	0.248996	0.72854	0.0971115	0.774031	0.92582	1.67448
ANKMY2	88	0.317084	0.60411	0.844183	0.106605	0.763565	0.936495	1.24923	0.304542	0.726233	1.67292
DSG3	88	0.00289625	0.960447	0.988317	1.63591	0.240482	0.724256	0.0293973	0.874467	0.962678	1.6682
PLG	88	0.966781	0.36607	0.742861	0.59485	0.477918	0.852638	0.105927	0.764301	0.923361	1.66756
LPCAT2	88	0.84049	0.399219	0.76131	0.0482949	0.839538	0.959617	0.77667	0.417647	0.79116	1.66546
IL2	88	1.0836	0.338763	0.733642	0.151376	0.720054	0.92703	0.429069	0.546541	0.841622	1.66405
BAMBI	88	0.484409	0.521809	0.801935	1.17383	0.319537	0.773873	0.004038	0.953306	0.987184	1.66228
LIFR	88	0.909911	0.380511	0.751738	0.376605	0.572111	0.891802	0.371433	0.574757	0.851926	1.65795
LIPF	88	0.721143	0.434776	0.770977	0.92256	0.377257	0.812555	0.00548048	0.945617	0.984844	1.64918
ADM	88	0.69216	0.444138	0.771575	0.902908	0.382376	0.816054	0.048898	0.838571	0.949711	1.64397
TG	88	0.709716	0.438443	0.771575	0.198289	0.681744	0.917528	0.73386	0.430786	0.791336	1.64186
HAVCR1	88	3.39551e-05	0.995716	0.998364	0.461504	0.531841	0.880588	1.17873	0.318589	0.731465	1.64027
NAGA	88	0.0140242	0.913116	0.968086	0.000811499	0.97906	0.993238	1.62484	0.242134	0.681412	1.63967
SPRY2	88	0.254679	0.642164	0.860113	0.0276178	0.878313	0.967826	1.35574	0.285006	0.707403	1.63804
HIP1R	88	0.0434166	0.847774	0.942065	0.0114245	0.921554	0.979561	1.58092	0.24856	0.685697	1.63576
PLPBP	88	0.153226	0.718462	0.885171	0.268199	0.633486	0.904912	1.21341	0.311628	0.727342	1.63484
MANF	88	0.335422	0.593928	0.837129	0.0276644	0.878214	0.967826	1.27126	0.300438	0.721712	1.63434
GSN	88	0.346215	0.588061	0.833332	0.0380175	0.857444	0.96432	1.24989	0.304511	0.726233	1.63412
GJA8	88	0.118358	0.751338	0.900423	0.618751	0.469312	0.852298	0.894877	0.38452	0.775325	1.63198
AMN	88	0.0190428	0.898834	0.962886	0.151761	0.719757	0.92703	1.46084	0.267223	0.702544	1.63164
SNRPB2	88	0.471472	0.527472	0.804632	0.58937	0.480027	0.852868	0.570421	0.487151	0.813448	1.63126
MFGE8	88	0.174258	0.700664	0.881862	0.00351197	0.956459	0.987076	1.44805	0.269325	0.703169	1.62582
NTF4	88	1.34628	0.286718	0.705235	0.00183019	0.968561	0.991272	0.275238	0.629092	0.871878	1.62334
IL17RA	88	0.967951	0.365899	0.742861	0.600886	0.475808	0.852638	0.050386	0.836188	0.948906	1.61922
MERTK	88	0.719599	0.435341	0.770977	0.517947	0.507872	0.866215	0.379453	0.570745	0.850088	1.617
DBNL	88	0.00697213	0.938685	0.977624	1.17655	0.319098	0.773873	0.430665	0.545899	0.841622	1.61419
CRTAP	88	0.704316	0.44025	0.771575	0.0787506	0.79604	0.946458	0.830037	0.402279	0.783297	1.6131
EPHA1	88	2.67622e-06	0.998798	0.999387	0.14476	0.726054	0.927428	1.4659	0.266452	0.702544	1.61066
GADD45GIP1	88	0.594686	0.478109	0.779415	0.0598076	0.821778	0.953122	0.954229	0.369328	0.764899	1.60872
ESAM	88	0.0968775	0.77437	0.911329	1.43294	0.271865	0.735968	0.0779985	0.797	0.933949	1.60781
PEAR1	88	1.45092	0.268912	0.694813	0.00200301	0.967114	0.991039	0.149182	0.722087	0.909259	1.60211
TTN	88	0.739669	0.429091	0.7686	0.0377054	0.858054	0.96432	0.814757	0.406676	0.783982	1.59213
ANKRA2	88	1.46484	0.266681	0.694539	0.0501136	0.836651	0.958581	0.0726268	0.803985	0.938258	1.58758
MELTF	88	0.330955	0.596482	0.838147	0.00331268	0.957719	0.987423	1.25173	0.304274	0.726233	1.586
GHRHR	88	0.530287	0.502944	0.792396	0.0905519	0.78169	0.939286	0.963606	0.367056	0.763139	1.58444
CSRP3	88	0.325092	0.599751	0.841074	0.528015	0.503858	0.862671	0.731103	0.431785	0.791336	1.58421
PPM1F	88	0.857585	0.394684	0.758104	0.582253	0.482791	0.853381	0.14257	0.728088	0.912055	1.58241
PYDC1	88	0.00219972	0.965542	0.990437	0.273105	0.630501	0.904912	1.30241	0.294766	0.716349	1.57771
VIT	88	0.108433	0.761722	0.903053	0.949069	0.370698	0.81129	0.518388	0.50778	0.823655	1.57589
MZB1	88	0.0062899	0.941768	0.979205	1.27226	0.300393	0.755685	0.296893	0.616021	0.864354	1.57544
MINDY1	88	0.461857	0.531819	0.807694	0.00106814	0.975985	0.993238	1.11225	0.33271	0.743813	1.57517
CD69	88	1.56171	0.251582	0.689596	0.000495848	0.983637	0.993238	0.0104752	0.924897	0.979086	1.57268
PXN	88	0.353049	0.584531	0.832776	0.142073	0.72856	0.928665	1.07436	0.34105	0.749308	1.56949
GFER	88	0.723101	0.434343	0.770977	0.101071	0.769721	0.937864	0.744382	0.427685	0.79116	1.56855
DIABLO	88	0.0286854	0.87605	0.952288	0.199851	0.680686	0.916954	1.33372	0.289109	0.71189	1.56226
DIPK2B	88	0.392903	0.56412	0.823232	0.934706	0.374361	0.811975	0.23387	0.65622	0.881836	1.56148
RALB	88	0.549538	0.495365	0.787754	0.976534	0.363935	0.81129	0.0344839	0.864212	0.9573	1.56056
AMFR	88	0.460184	0.532598	0.808011	0.351556	0.585348	0.89345	0.745963	0.427222	0.79116	1.5577
THSD1	88	0.955197	0.36923	0.744495	0.582827	0.482649	0.853381	0.0114099	0.921638	0.978917	1.54943
ADRA2A	88	0.280996	0.625668	0.853375	0.0511377	0.835048	0.958581	1.21423	0.311682	0.727342	1.54637
EFCAB2	88	0.140749	0.729813	0.892319	0.0641929	0.815537	0.951739	1.33745	0.288489	0.71189	1.54239
YTHDF3	88	0.179116	0.696856	0.881762	0.0294085	0.874525	0.967797	1.32975	0.289882	0.71189	1.53828
CALCOCO1	88	0.428716	0.546966	0.813553	0.410219	0.555724	0.882749	0.6973	0.442706	0.792302	1.53624
STAT5B	88	1.40071	0.277459	0.702802	0.134461	0.735691	0.930467	0.00086493	0.978393	0.994058	1.53603
MET	88	0.221388	0.664977	0.868972	0.288571	0.621074	0.903615	1.02566	0.352258	0.751836	1.53562
GIT1	88	0.847272	0.397658	0.760101	0.0706905	0.806619	0.948484	0.610514	0.472508	0.805592	1.52848
TMPRSS11B	88	1.20449	0.313664	0.715129	0.145708	0.725306	0.92703	0.177947	0.697812	0.900365	1.52814
MAVS	88	0.852264	0.396291	0.759278	0.0238264	0.886978	0.969899	0.646752	0.459707	0.795727	1.52284
BTN1A1	88	0.468011	0.529215	0.805736	1.05412	0.345729	0.7963	0.000241264	0.988588	0.994227	1.52238
SERPINA1	88	0.00269725	0.961858	0.988692	0.613912	0.471302	0.852638	0.903226	0.382591	0.774653	1.51984
NOTCH2	88	1.03475	0.350205	0.737841	0.0172928	0.903629	0.976534	0.45927	0.533101	0.836862	1.51131
RAB3GAP1	88	0.459652	0.532934	0.808089	1.04876	0.346983	0.796434	0.00116428	0.974936	0.99314	1.50958
HSBP1	88	0.0195738	0.897505	0.962755	1.4547	0.268519	0.733447	0.0346435	0.863937	0.9573	1.50892
HYOU1	88	0.868103	0.391999	0.756018	0.541914	0.498485	0.861838	0.0945309	0.777159	0.926776	1.50455
GLO1	88	1.01049	0.355921	0.739888	0.0326394	0.867901	0.965503	0.453908	0.535525	0.837232	1.49703
GLYR1	88	1.14935	0.32501	0.725014	1.55457e-09	0.999971	0.999971	0.347525	0.587618	0.856226	1.49688
IGDCC3	88	0.51716	0.508454	0.79307	0.92261	0.377614	0.812555	0.0558842	0.827724	0.946041	1.49565
BOLA1	88	0.26887	0.633303	0.859283	0.204731	0.677136	0.915223	1.02146	0.353339	0.751836	1.49507
SPTLC1	88	0.800354	0.411068	0.764008	0.378721	0.571355	0.891603	0.315423	0.605384	0.858774	1.4945
PRDX5	88	0.645378	0.460248	0.776292	0.727083	0.433258	0.836805	0.121749	0.748093	0.919412	1.49421
TPPP3	88	0.104472	0.76608	0.906326	0.212081	0.671734	0.912696	1.17543	0.319626	0.733047	1.49198
IL21R	88	0.165147	0.70841	0.883913	0.967429	0.366338	0.81129	0.358262	0.581926	0.855054	1.49084
FOXJ3	88	0.715325	0.436996	0.771575	0.371039	0.575284	0.892335	0.404459	0.558597	0.843395	1.49082
RAD23B	88	0.0265535	0.880751	0.95371	1.05238	0.346203	0.7963	0.411833	0.555041	0.842381	1.49077
SCGB2A2	88	0.0251885	0.883834	0.955801	1.37907	0.281286	0.741272	0.0858964	0.787334	0.929362	1.49016
VPS37A	88	0.226169	0.661679	0.868102	0.567383	0.488622	0.857669	0.696204	0.443171	0.792302	1.48976
MAG	88	0.734364	0.430986	0.7686	0.455527	0.534817	0.88131	0.29876	0.615071	0.86384	1.48865
GIMAP7	88	0.494661	0.517815	0.797525	0.936742	0.37402	0.811859	0.0572094	0.825732	0.946041	1.48861
DDX4	88	0.0459158	0.843632	0.940346	1.41202	0.275674	0.736611	0.0228739	0.889269	0.968466	1.48081
OTUD6B	88	0.186768	0.690877	0.879038	0.25723	0.640781	0.907659	1.03042	0.351298	0.751836	1.47442
FGF6	88	0.514137	0.50974	0.79307	0.709032	0.439053	0.839921	0.2503	0.645313	0.879056	1.47347
SLC1A4	88	0.0312451	0.870743	0.949384	0.289768	0.620463	0.903615	1.15202	0.324511	0.735334	1.47303
CDH5	88	0.386019	0.567729	0.82555	1.01477	0.354979	0.806306	0.0676035	0.810862	0.942406	1.46839
PLB1	88	0.34192	0.590695	0.835812	0.702243	0.441258	0.839921	0.42344	0.549576	0.842381	1.4676
UROD	88	0.256277	0.641419	0.860113	0.89178	0.385745	0.81679	0.315476	0.60541	0.858774	1.46353
KCNC4	88	0.636873	0.463281	0.776604	0.46867	0.529051	0.880193	0.357026	0.582631	0.855054	1.46257
SLC27A4	88	0.00212342	0.966166	0.990437	1.43606	0.271712	0.735968	0.018314	0.900866	0.972406	1.4565
TNFRSF11A	88	0.656033	0.456669	0.775711	0.636864	0.4633	0.850426	0.162473	0.710721	0.90499	1.45537
ASGR1	77	0.448177	0.566256	0.824434	0.179283	0.716591	0.925511	0.827455	0.436208	0.792302	1.45492
TRIM40	88	0.27854	0.62734	0.853604	1.05988	0.344588	0.7963	0.115893	0.75407	0.920524	1.45431
TMPRSS15	88	0.291948	0.619191	0.850529	0.951174	0.370472	0.81129	0.208338	0.674536	0.892886	1.45146
TMOD4	88	0.923165	0.377578	0.750846	0.349618	0.586583	0.89345	0.178571	0.697421	0.900365	1.45135
GPR158	88	0.259422	0.639412	0.859722	1.18649	0.317485	0.773136	0.000254414	0.988286	0.994227	1.44617
GSTM4	88	1.24753	0.305425	0.712407	0.1141	0.755928	0.933991	0.0837315	0.790013	0.930759	1.44536
LCP1	88	0.538775	0.499861	0.79036	0.235852	0.655056	0.907659	0.668643	0.452416	0.794739	1.44327
TNFSF9	88	0.41883	0.551813	0.816075	1.00122	0.358268	0.809241	0.0175404	0.902981	0.972556	1.43759
HLA-E	88	0.937579	0.373932	0.748127	0.145721	0.725416	0.92703	0.35385	0.584358	0.855054	1.43715
NDRG1	88	0.082233	0.791865	0.916801	0.406156	0.557883	0.883736	0.948338	0.371218	0.76492	1.43673
DHODH	88	0.57537	0.485713	0.785171	0.251192	0.644794	0.907659	0.606029	0.474349	0.807403	1.43259
PRSS8	88	0.476666	0.525643	0.803042	0.722838	0.434759	0.836805	0.225987	0.661909	0.88619	1.42549
ENOPH1	88	0.73374	0.431329	0.768604	0.349689	0.586595	0.89345	0.341604	0.590947	0.856303	1.42503
PRKCQ	88	0.814362	0.407194	0.762011	0.0597036	0.822097	0.953122	0.547302	0.496545	0.817516	1.42137
SHMT1	88	0.0187774	0.899645	0.962886	1.30185	0.295254	0.750569	0.0988441	0.772367	0.92582	1.41947
MYBPC1	88	0.976847	0.364201	0.742861	1.21502e-07	0.999744	0.999971	0.442145	0.541008	0.840087	1.41899
DEFB103A_DEFB103B	88	0.614435	0.471342	0.777893	0.00644009	0.941125	0.98423	0.796877	0.412264	0.787604	1.41775
TPRKB	88	1.4149	0.275343	0.702628	0.00198597	0.967285	0.991039	0.000205169	0.989482	0.994389	1.41709
SMAD1	88	0.98564	0.362072	0.742861	0.0994843	0.771657	0.937864	0.329624	0.597537	0.856303	1.41475
THBD	88	0.952762	0.370175	0.745858	0.154647	0.717524	0.926009	0.302601	0.612952	0.861717	1.41001
CHIT1	88	0.403682	0.559148	0.819457	0.413661	0.554341	0.882528	0.585962	0.481801	0.81124	1.40331
HYAL1	88	0.0935966	0.778346	0.911454	0.892389	0.385732	0.81679	0.415694	0.553375	0.842381	1.40168
TSPYL1	88	0.252328	0.644101	0.86106	0.00417047	0.95261	0.98673	1.1445	0.326263	0.736772	1.401
PNLIPRP2	88	1.24675	0.305692	0.712407	0.0770982	0.79836	0.946696	0.0739049	0.80249	0.936899	1.39775
COL4A4	88	0.653464	0.45768	0.775711	0.0207127	0.894641	0.973389	0.723338	0.434665	0.792001	1.39751
PPME1	88	1.31357	0.293168	0.708469	0.0430291	0.84863	0.961544	0.0375117	0.858556	0.9573	1.39411
RNF5	88	0.028052	0.877519	0.952744	1.31602	0.292722	0.748504	0.0496178	0.837607	0.949711	1.39369
CILP	88	0.669476	0.452267	0.772901	0.00229349	0.96485	0.990333	0.713927	0.437686	0.792302	1.3857
ECHS1	88	0.0865195	0.786697	0.913199	0.0768528	0.798689	0.946696	1.21889	0.311162	0.727342	1.38226
RGS8	88	0.692371	0.444675	0.771585	0.0010726	0.975959	0.993238	0.687599	0.446243	0.792302	1.38104
RYR1	88	1.37437	0.282379	0.705112	0.00125718	0.973973	0.993238	0.000240282	0.98862	0.994227	1.37587
CHMP6	88	0.477492	0.525401	0.803042	0.0787138	0.796332	0.946458	0.814321	0.407326	0.783982	1.37053
FCRL1	88	0.102364	0.768523	0.907324	0.2252	0.662552	0.908224	1.04192	0.348895	0.751836	1.36948
VAMP5	88	0.809403	0.408744	0.76361	0.0134802	0.914928	0.97705	0.546045	0.497152	0.817516	1.36893
ZP3	88	1.0648	0.343685	0.735467	0.13982	0.730899	0.928665	0.164	0.70955	0.904949	1.36862
PRCP	88	0.360347	0.581084	0.832322	0.374343	0.573846	0.892055	0.624414	0.467907	0.80093	1.3591
MRPL24	88	0.860559	0.394405	0.75808	0.463496	0.531545	0.880588	0.0342612	0.864785	0.9573	1.35832
IL24	88	0.316976	0.604749	0.844183	0.625601	0.467489	0.851902	0.414972	0.553807	0.842381	1.35755
CFC1	88	0.598141	0.477408	0.779415	0.430376	0.546565	0.88142	0.324378	0.600578	0.857925	1.3529
ITPRIP	88	0.418838	0.551982	0.816075	0.0499383	0.837125	0.958581	0.882894	0.388379	0.77813	1.35167
TMED10	88	0.00181589	0.968727	0.990621	0.209884	0.673558	0.913273	1.1393	0.32748	0.738467	1.351
APOF	88	1.02839	0.352072	0.737841	0.294823	0.617653	0.903585	0.0269688	0.879915	0.964467	1.35019
CNGB3	88	0.198903	0.681732	0.875202	0.584899	0.482326	0.853381	0.561685	0.491123	0.81492	1.34549
CCL21	88	1.22509	0.310034	0.713442	0.0140965	0.913023	0.97705	0.105135	0.765532	0.923361	1.34432
KLK15	88	0.0471598	0.841665	0.940346	0.404365	0.558938	0.884387	0.891059	0.386226	0.777108	1.34258
NDUFB7	88	0.595645	0.478363	0.779415	0.248348	0.646832	0.907659	0.491931	0.519292	0.830219	1.33592
VGF	88	0.00032256	0.986818	0.996176	0.102686	0.768214	0.936984	1.227	0.309695	0.727342	1.33001
FAM13A	88	0.807623	0.409354	0.764008	0.347848	0.587763	0.893614	0.172801	0.702285	0.901122	1.32827
FCRL6	88	0.198605	0.681988	0.875202	0.811887	0.408132	0.82632	0.314724	0.606092	0.858882	1.32522
IL13	88	0.963178	0.367795	0.74328	0.00324845	0.958187	0.987423	0.356533	0.583157	0.855054	1.32296
PTPRR	88	0.26377	0.636835	0.859288	0.674327	0.450785	0.843037	0.383793	0.569132	0.84898	1.32189
TBR1	88	0.22596	0.662095	0.868102	0.699332	0.44254	0.839921	0.396285	0.562925	0.845347	1.32158
MYL1	88	0.823012	0.404963	0.761421	0.157005	0.715597	0.925353	0.340758	0.591601	0.856303	1.32077
AGR3	88	1.1758	0.319975	0.719557	0.0190585	0.898952	0.976194	0.123036	0.747029	0.918648	1.31789
NSFL1C	88	0.0370106	0.859554	0.942255	1.17618	0.319919	0.773873	0.0957453	0.775987	0.926313	1.30894
MECR	88	0.0143644	0.91222	0.967826	0.130559	0.7397	0.930467	1.16323	0.322583	0.733809	1.30816
RIDA	88	0.600251	0.476736	0.779398	0.465764	0.530651	0.880193	0.241096	0.651721	0.880445	1.30711
SNAP23	88	0.0385534	0.85669	0.942065	0.0334062	0.866501	0.9654	1.23511	0.308168	0.727342	1.30707
SH3BGRL2	88	0.0867897	0.786452	0.913199	0.97478	0.364978	0.81129	0.245119	0.649026	0.879886	1.30669
GSTT2B	88	0.256295	0.641681	0.860113	0.98237	0.363141	0.81129	0.0624977	0.818163	0.94557	1.30116
LSM1	88	0.0314894	0.870356	0.949327	0.178751	0.697495	0.91866	1.09075	0.33807	0.748715	1.30099
PSMA1	88	0.173505	0.701753	0.881862	0.177613	0.698418	0.919022	0.945875	0.372174	0.765115	1.29699
CASP2	88	1.02131	0.353882	0.738889	0.258386	0.640352	0.907659	0.00628397	0.94188	0.98371	1.28598
SOD1	88	0.565011	0.489982	0.787093	0.265643	0.635709	0.90492	0.453088	0.536332	0.837411	1.28374
FUT8	77	0.494031	0.547435	0.813553	0.646327	0.491545	0.858161	0.142794	0.746146	0.91796	1.28315
FCRL3	88	0.580761	0.48402	0.784217	0.40594	0.558299	0.88387	0.293013	0.618859	0.86504	1.27971
MB	88	0.000154981	0.990865	0.997546	0.336083	0.594238	0.895915	0.938086	0.374195	0.767047	1.27432
NFU1	88	0.216625	0.668793	0.870674	0.22298	0.664268	0.908224	0.83371	0.402052	0.783297	1.27331
EPGN	88	0.240036	0.652494	0.863326	1.02299	0.353522	0.804094	0.0092155	0.929652	0.979161	1.27225
SYAP1	88	0.102803	0.768157	0.907324	0.136868	0.733774	0.929753	1.02852	0.35224	0.751836	1.2682
LAMP1	88	0.310907	0.608394	0.844183	0.82155	0.405516	0.82632	0.130402	0.739908	0.916071	1.26286
ADAM22	77	0.633459	0.495921	0.787754	0.317923	0.629256	0.904912	0.310545	0.633256	0.874233	1.26193
PLXNB3	88	1.075	0.341666	0.735272	0.075905	0.80003	0.946696	0.107684	0.762892	0.923361	1.25858
LYVE1	88	0.677861	0.449754	0.772901	0.511043	0.511476	0.868024	0.0679301	0.810613	0.942406	1.25683
PRDX2	88	0.632306	0.46535	0.776714	0.00938649	0.92901	0.98295	0.614022	0.471854	0.805592	1.25571
PRDX1	77	0.229453	0.681665	0.875202	0.880126	0.422523	0.830728	0.134567	0.753365	0.920524	1.24415
PNMA1	88	0.303189	0.612906	0.846963	0.819337	0.406191	0.82632	0.121456	0.748694	0.919412	1.24398
LILRB5	88	0.0743797	0.802021	0.920588	0.415782	0.55365	0.882419	0.753256	0.425715	0.79116	1.24342
NXPE4	88	0.183014	0.694184	0.87959	0.803505	0.410757	0.82632	0.252127	0.644505	0.879056	1.23865
CLSTN3	88	0.53154	0.503198	0.792396	0.0428869	0.848999	0.961544	0.659381	0.45603	0.795727	1.23381
MAPRE3	88	0.266025	0.635555	0.859288	0.864793	0.393552	0.821381	0.100726	0.770485	0.925214	1.23154
MAMDC2	88	0.0137142	0.914256	0.968349	0.969588	0.366441	0.81129	0.245236	0.649077	0.879886	1.22854
PCDH1	88	0.59421	0.479133	0.779415	0.00110455	0.975622	0.993238	0.632004	0.46552	0.799927	1.22732
LRFN2	88	0.0377522	0.858228	0.942065	1.02963	0.352085	0.802301	0.159011	0.713997	0.906004	1.22639
CD300E	88	0.394335	0.564074	0.823232	0.425592	0.549054	0.88142	0.405964	0.558395	0.843395	1.22589
CEACAM19	88	0.972428	0.365751	0.742861	0.251169	0.645156	0.907659	0.00169066	0.969843	0.990838	1.22529
PSMG3	88	0.242545	0.650887	0.862882	0.121897	0.74828	0.93313	0.857776	0.395491	0.782433	1.22222
PRKAR1A	88	0.422149	0.550686	0.816075	0.386386	0.568035	0.890335	0.410219	0.556359	0.842381	1.21875
NOS2	88	0.737239	0.430718	0.7686	0.452718	0.536633	0.88131	0.0284466	0.876776	0.96377	1.2184
CD86	88	0.250518	0.645598	0.861506	0.957672	0.369417	0.81129	0.00859934	0.932057	0.979351	1.21679
CD27	88	0.781139	0.417372	0.765358	0.378481	0.572017	0.891802	0.0569667	0.826332	0.946041	1.21659
PSMD5	88	0.616926	0.470904	0.777622	0.0364038	0.860764	0.96507	0.560759	0.491767	0.81492	1.21409
CDH22	88	0.453189	0.536443	0.808655	0.0231743	0.888702	0.970244	0.73182	0.432434	0.791336	1.20818
ECI2	88	0.583885	0.483008	0.783613	0.623353	0.468623	0.851902	0.000722249	0.980288	0.994058	1.20796
RPGR	88	0.532107	0.503039	0.792396	0.668761	0.452926	0.843958	0.00138238	0.972733	0.992677	1.20225
LGALS8	88	0.67139	0.452053	0.772901	0.513837	0.510453	0.867678	0.012397	0.918475	0.977567	1.19762
IL1RAP	88	0.0323181	0.868747	0.948855	0.314147	0.60666	0.89999	0.847514	0.398388	0.783297	1.19398
TSPAN7	88	0.152834	0.719409	0.885171	0.00102653	0.976503	0.993238	1.03923	0.349942	0.751836	1.19309
APCS	88	0.000925126	0.977694	0.99274	1.17569	0.320311	0.773873	0.0127909	0.917198	0.977567	1.1894
MEGF11	88	0.0168057	0.905145	0.963937	0.0009793	0.97705	0.993238	1.16762	0.321978	0.733809	1.1854
SLA2	88	0.0428297	0.849137	0.942065	0.667588	0.453368	0.843966	0.471575	0.528365	0.836194	1.18199
PNLIP	88	0.20329	0.678694	0.875202	0.634842	0.464632	0.850426	0.341065	0.5917	0.856303	1.1792
LTB	88	0.543864	0.498424	0.789519	0.566241	0.489742	0.857669	0.0681935	0.810328	0.942406	1.1783
BHMT2	88	0.0275765	0.878689	0.953089	0.131511	0.738962	0.930467	1.01186	0.356386	0.754759	1.17095
ACYP1	88	0.264746	0.636477	0.859288	0.822926	0.40535	0.82632	0.0799721	0.794953	0.933865	1.16764
CD164	88	0.298075	0.616051	0.848828	0.853343	0.396842	0.822084	0.0152014	0.909774	0.974766	1.16662
SPRR1B	88	0.872247	0.391694	0.755942	0.0420679	0.850483	0.961544	0.24829	0.647158	0.879886	1.16261
SLC39A14	88	0.412579	0.555344	0.817518	0.0701227	0.807733	0.948484	0.677914	0.449956	0.792302	1.16062
CRKL	88	0.164942	0.709065	0.883913	0.130548	0.739913	0.930467	0.852734	0.397054	0.783275	1.14822
CA13	88	0.00920052	0.929754	0.974162	0.924405	0.377998	0.812555	0.210659	0.673314	0.892347	1.14426
PLA2G2A	88	0.942635	0.373363	0.747995	0.00882108	0.931215	0.983199	0.190846	0.688196	0.897275	1.1423
COL9A1	88	0.772566	0.420119	0.766972	0.355561	0.584026	0.89345	0.00761709	0.936072	0.982114	1.13574
IDO1	88	0.572533	0.487449	0.786182	0.384024	0.569388	0.890335	0.174921	0.700837	0.900983	1.13148
GPKOW	88	0.483342	0.523383	0.803042	0.387775	0.567513	0.890335	0.259789	0.63971	0.878015	1.13091
PFDN2	88	0.441429	0.541924	0.811862	0.0923417	0.780092	0.938559	0.596643	0.478452	0.809886	1.13041
PSG1	77	0.921635	0.412116	0.764008	0.163435	0.729311	0.928665	0.0415121	0.86151	0.9573	1.12658
NIT2	88	0.698275	0.443351	0.771575	0.00646445	0.941103	0.98423	0.413746	0.55487	0.842381	1.11849
FUS	88	0.151047	0.721089	0.885597	0.00870332	0.931684	0.983329	0.955323	0.370247	0.764899	1.11507
MAP2K6	88	0.264648	0.636629	0.859288	0.419328	0.552226	0.881712	0.430716	0.546889	0.841622	1.11469
S100G	88	0.121381	0.74893	0.89916	0.680337	0.449262	0.843037	0.310114	0.609124	0.8606	1.11183
IKZF2	88	0.75907	0.424259	0.767515	0.234436	0.656571	0.907659	0.113683	0.756763	0.922758	1.10719
KLRD1	88	0.0770524	0.798712	0.92001	0.599175	0.477584	0.852638	0.42667	0.548798	0.842381	1.1029
PGM2	88	0.79197	0.414445	0.76423	0.219949	0.666688	0.909028	0.0896666	0.78325	0.929362	1.10159
NAA80	88	0.194393	0.685529	0.876452	0.0276984	0.878466	0.967826	0.879306	0.389939	0.779054	1.1014
ARHGEF12	88	0.883082	0.388931	0.753686	0.0152123	0.909772	0.97705	0.201722	0.679987	0.895022	1.10002
JMJD1C	88	0.0843254	0.789656	0.915885	0.906135	0.382858	0.816054	0.100736	0.770631	0.925214	1.0912
RABGAP1L	88	0.561784	0.49166	0.787093	0.38379	0.569601	0.890335	0.136978	0.733911	0.914006	1.08255
VSIR	88	0.0221699	0.891195	0.960243	0.582252	0.483904	0.853754	0.474329	0.527381	0.835388	1.07875
PPP2R5A	88	0.00863996	0.931945	0.974647	0.277696	0.628517	0.904912	0.790776	0.414854	0.789892	1.07711
CD3G	88	0.397508	0.562809	0.822187	0.0970763	0.774736	0.937864	0.581566	0.484167	0.812314	1.07615
TRAF2	88	0.360928	0.581324	0.832322	0.00406818	0.953272	0.98673	0.709114	0.439948	0.792302	1.07411
SPTBN2	88	0.0869265	0.786537	0.913199	0.794685	0.413722	0.827152	0.189249	0.68954	0.897275	1.07086
ERVV-1	88	0.21974	0.666891	0.870139	0.016533	0.90597	0.976534	0.831036	0.403292	0.783982	1.06731
SPINK5	88	0.737353	0.431034	0.7686	0.329167	0.598435	0.895915	0.00064739	0.981351	0.994058	1.06717
TREML2	88	0.83149	0.403167	0.761421	0.0333787	0.866716	0.9654	0.201593	0.680134	0.895022	1.06646
VASP	88	0.127332	0.743123	0.894594	0.681681	0.44892	0.843037	0.257287	0.641433	0.878716	1.0663
MCEE	88	0.863466	0.394309	0.75808	0.0248562	0.884844	0.969899	0.177114	0.699155	0.900365	1.06544
CLGN	88	0.990391	0.361795	0.742861	0.0127115	0.917511	0.978195	0.0511576	0.835422	0.948643	1.05426
MAP1LC3B2	88	0.00437686	0.951539	0.98159	0.721619	0.436006	0.838609	0.32775	0.599247	0.856455	1.05375
HMGCS1	88	0.0688968	0.809489	0.924882	0.438683	0.543337	0.88142	0.545959	0.497871	0.817516	1.05354
DAAM1	88	0.0113635	0.921993	0.970933	0.362889	0.580342	0.89345	0.678549	0.449991	0.792302	1.0528
NTRK2	88	0.203305	0.678882	0.875202	0.253042	0.644223	0.907659	0.592868	0.480023	0.81124	1.04922
VEGFD	88	0.0873766	0.786023	0.913199	0.184572	0.693235	0.917918	0.775237	0.419528	0.79116	1.04718
MUCL3	88	0.0403554	0.85361	0.942065	0.920421	0.379267	0.81452	0.0817231	0.7929	0.932614	1.0425
PNPT1	88	0.192358	0.687183	0.876591	0.134521	0.736272	0.930467	0.713008	0.438779	0.792302	1.03989
ST8SIA1	88	0.0388156	0.856401	0.942065	0.689118	0.446526	0.843037	0.311461	0.60848	0.860119	1.03939
ADAM15	88	0.808108	0.409897	0.764008	0.132102	0.738566	0.930467	0.0986584	0.773001	0.92582	1.03887
COPB2	88	0.912216	0.381413	0.751959	0.0154022	0.909244	0.97705	0.105387	0.765618	0.923361	1.033
IDUA	88	0.36865	0.577407	0.829839	0.337983	0.59366	0.895915	0.320748	0.603216	0.858774	1.02738
DXO	88	0.308394	0.610272	0.844557	6.50118e-05	0.994091	0.998615	0.717624	0.437338	0.792302	1.02608
LILRA3	88	0.193163	0.68659	0.876493	0.824142	0.405348	0.82632	0.00519452	0.94722	0.985243	1.0225
PCARE	88	0.0266762	0.880761	0.95371	0.283646	0.62497	0.904912	0.708429	0.440296	0.792302	1.01875
FARSA	88	0.03229	0.86892	0.948855	0.731232	0.433062	0.836805	0.253392	0.644048	0.879056	1.01691
SLIRP	88	0.46634	0.531011	0.80733	0.233468	0.65739	0.907659	0.311632	0.608432	0.860119	1.01144
BLMH	88	0.310643	0.609006	0.844183	0.670014	0.452945	0.843958	0.0283537	0.877105	0.96377	1.00901
DCTN1	88	0.569463	0.488888	0.787093	0.210397	0.673717	0.913273	0.227384	0.661604	0.88619	1.00724
KCNIP4	88	0.00154051	0.971245	0.99113	0.684574	0.448106	0.843037	0.31743	0.605137	0.858774	1.00354
FABP6	88	0.0158931	0.907829	0.965696	0.820984	0.406291	0.82632	0.166179	0.708231	0.904722	1.00306
PGLYRP4	88	0.0874798	0.78595	0.913199	0.675825	0.45102	0.843037	0.236337	0.655448	0.881836	0.999642
TNFRSF8	88	0.158925	0.714384	0.885171	0.132913	0.737846	0.930467	0.707508	0.440637	0.792302	0.999346
GPD1	88	0.894789	0.386076	0.753686	0.0904365	0.782462	0.939418	0.00709898	0.938325	0.983417	0.992324
NDUFS6	88	0.0347448	0.864093	0.945404	0.422359	0.551043	0.88142	0.534775	0.502427	0.820416	0.991878
PCSK9	88	0.0813081	0.793468	0.916801	0.76618	0.422378	0.830728	0.143217	0.728279	0.912055	0.990705
COX6B1	88	0.517134	0.509551	0.79307	0.0589548	0.823578	0.953729	0.411963	0.555983	0.842381	0.988051
PTPRB	88	0.704654	0.441585	0.771575	0.00426444	0.95218	0.98673	0.278056	0.628451	0.871416	0.986974
BRDT	88	0.28515	0.624113	0.852679	0.522806	0.507249	0.865864	0.177748	0.69876	0.900365	0.985703
ATP5F1D	88	0.039223	0.855697	0.942065	0.0134907	0.915059	0.97705	0.932233	0.376378	0.768671	0.984947
FOS	88	0.882071	0.389486	0.753885	0.0944458	0.777831	0.937864	0.00397298	0.953843	0.987184	0.98049
UPB1	88	0.707761	0.440602	0.771575	0.165289	0.70901	0.921843	0.106193	0.764811	0.923361	0.979243
MTUS1	88	0.492951	0.519616	0.79943	0.484701	0.523122	0.877126	0.000260514	0.988174	0.994227	0.977912
NPR1	88	0.0201617	0.896263	0.962755	0.0820954	0.792506	0.945873	0.875583	0.391234	0.779446	0.97784
DUSP13	88	0.116277	0.754251	0.900594	0.0757274	0.800537	0.946696	0.785229	0.416722	0.79116	0.977233
FDX2	88	0.0653586	0.814426	0.927801	0.394041	0.564716	0.888746	0.513537	0.511055	0.824723	0.972936
PPCDC	88	0.135842	0.735119	0.892329	0.441152	0.542377	0.88142	0.393164	0.565154	0.845673	0.970158
MTPN	88	0.109503	0.761297	0.902927	0.112102	0.75857	0.933991	0.747457	0.428134	0.79116	0.969063
TXNRD1	88	0.640648	0.463078	0.776604	0.0190635	0.899117	0.976194	0.308684	0.610208	0.860893	0.968396
CXCL14	88	0.268488	0.634449	0.859288	0.0393802	0.855424	0.964179	0.659514	0.45659	0.795727	0.967382
TBC1D17	88	0.197011	0.683739	0.875346	0.0023327	0.964626	0.990333	0.766836	0.422238	0.79116	0.96618
RNF168	88	0.825173	0.405193	0.761421	0.0520879	0.834028	0.958581	0.0868091	0.78679	0.929362	0.96407
GNLY	88	0.0607465	0.820985	0.932773	0.468184	0.530301	0.880193	0.434348	0.545514	0.841622	0.963279
HRG	88	0.290589	0.620877	0.851106	0.134673	0.736233	0.930467	0.533305	0.503085	0.820416	0.958567
CNST	88	2.72709e-05	0.996174	0.998364	0.114834	0.755753	0.933991	0.8435	0.400061	0.783297	0.958362
STAM	88	0.120687	0.749813	0.899327	0.134153	0.736724	0.930467	0.702755	0.442267	0.792302	0.957596
ADGRG1	88	0.0128154	0.917216	0.969502	0.942905	0.373741	0.811859	0.000728882	0.980223	0.994058	0.95645
DCTN2	88	0.0829369	0.791496	0.916801	0.00044184	0.984602	0.993238	0.869923	0.392821	0.780962	0.953302
PSMG4	88	0.219357	0.667345	0.870139	0.730441	0.43346	0.836805	0.00231464	0.964766	0.989173	0.952113
IL5	88	0.0414334	0.851759	0.942065	0.17117	0.704165	0.920829	0.73707	0.431394	0.791336	0.949673
TGFB1	88	0.281065	0.62667	0.85351	0.113947	0.75668	0.933991	0.552986	0.495354	0.817088	0.947997
COL2A1	88	0.341337	0.591986	0.836235	0.118245	0.752284	0.933991	0.487841	0.521846	0.83033	0.947424
CD58	88	0.364802	0.579549	0.832233	0.037747	0.858435	0.96432	0.54484	0.49854	0.817516	0.947389
IL36G	88	0.800181	0.412426	0.764008	0.0770997	0.798814	0.946696	0.0626372	0.81829	0.94557	0.939918
CRYZL1	88	0.00971816	0.927888	0.973888	0.354087	0.585194	0.89345	0.566528	0.490175	0.814833	0.930333
IGFL4	88	0.768794	0.421738	0.766972	0.120028	0.750511	0.933991	0.038778	0.85655	0.9573	0.9276
NUDT5	88	0.369769	0.577024	0.829709	0.347833	0.588528	0.893667	0.208962	0.674892	0.892886	0.926565
FHIP2A	88	0.707437	0.440828	0.771575	0.00383946	0.954637	0.98673	0.214662	0.67075	0.891764	0.925939
BAG4	88	0.166585	0.708	0.883913	0.0116252	0.921153	0.979502	0.747092	0.428348	0.79116	0.925302
THOP1	88	0.000121463	0.991927	0.997907	0.628124	0.467568	0.851902	0.29648	0.617425	0.864354	0.924725
COL15A1	88	0.284691	0.624503	0.852679	0.590994	0.480997	0.852868	0.0460041	0.84392	0.951969	0.921689
DCN	88	0.521474	0.507926	0.79307	0.199672	0.681796	0.917528	0.200371	0.681271	0.895022	0.921518
RFC4	88	0.770042	0.421378	0.766972	0.116936	0.753646	0.933991	0.0342097	0.865181	0.9573	0.921187
NUDT2	88	0.498929	0.517227	0.797485	0.0137494	0.914281	0.97705	0.405571	0.559195	0.843504	0.918249
C2orf69	88	0.00146746	0.971947	0.991162	0.233693	0.657387	0.907659	0.682933	0.448843	0.792302	0.918094
WWP2	77	0.0114594	0.927044	0.973722	0.256206	0.665241	0.908224	0.64285	0.49352	0.816394	0.910516
NDUFA5	88	0.0948186	0.777482	0.911454	0.162059	0.711833	0.92382	0.653168	0.458886	0.795727	0.910046
IL36A	88	0.173737	0.702125	0.881862	0.72882	0.434077	0.836805	0.00288959	0.960645	0.988617	0.905446
EXTL1	88	0.336019	0.594962	0.837158	0.366566	0.578719	0.89345	0.201215	0.680665	0.895022	0.9038
DEFB118	88	0.335608	0.595188	0.837158	0.132638	0.738229	0.930467	0.435075	0.5453	0.841622	0.903321
LGALS1	88	0.433308	0.54612	0.813553	0.462233	0.533048	0.88131	0.00560687	0.945202	0.984773	0.901148
REXO2	88	0.703988	0.442	0.771575	0.190093	0.689139	0.917815	0.00592465	0.943673	0.98371	0.900006
AMIGO1	88	0.820739	0.40661	0.761421	0.0181615	0.901555	0.976312	0.0585683	0.824227	0.946041	0.897469
GTPBP2	88	0.871058	0.392666	0.756275	0.0066554	0.94031	0.98423	0.0117621	0.920706	0.97866	0.889475
WFDC1	88	0.223122	0.664785	0.868972	0.0348561	0.86395	0.96507	0.627209	0.467979	0.80093	0.885188
PDZK1	88	0.760098	0.424474	0.767515	0.100057	0.771619	0.937864	0.0212235	0.893634	0.970468	0.881378
ISM1	88	0.193171	0.686797	0.876493	0.516178	0.510172	0.867678	0.170557	0.704768	0.902937	0.879906
GFRAL	88	0.0135393	0.914954	0.968349	0.818613	0.407268	0.82632	0.0431273	0.848852	0.954772	0.87528
NPHS2	88	0.199235	0.682196	0.875202	0.185382	0.69285	0.917918	0.490412	0.520906	0.830219	0.875029
PLIN3	88	0.0188884	0.899628	0.962886	0.812607	0.408997	0.82632	0.0395553	0.855176	0.9573	0.871051
SPRING1	88	0.184328	0.693688	0.879437	0.306542	0.611626	0.901891	0.37823	0.572818	0.851721	0.8691
TNFSF10	88	0.824142	0.405714	0.761421	0.0175617	0.9032	0.976517	0.0257265	0.882976	0.965319	0.86743
A1BG	88	0.269711	0.633851	0.859288	0.591564	0.480907	0.852868	0.00589265	0.943835	0.98371	0.867167
LAMTOR5	88	0.423298	0.550856	0.816075	0.250014	0.646515	0.907659	0.19157	0.688051	0.897275	0.864882
KITLG	88	0.461926	0.533262	0.808154	0.00314911	0.958926	0.987826	0.398457	0.562763	0.845347	0.863531
RASGRF1	88	0.577475	0.486171	0.78546	0.0509363	0.835929	0.958581	0.234703	0.656785	0.881836	0.863114
FRMD4B	88	0.00845894	0.932734	0.974647	0.587395	0.482466	0.853381	0.265102	0.636772	0.874829	0.860956
FZD10	88	0.35297	0.585917	0.832789	0.500638	0.516634	0.87268	0.00670829	0.940083	0.983702	0.860316
HPSE	88	0.00747038	0.936779	0.976715	0.0231673	0.888915	0.970244	0.824882	0.405532	0.783982	0.85552
CNPY2	88	0.719804	0.437039	0.771575	0.103703	0.767645	0.936902	0.0316366	0.870345	0.960733	0.855144
CLEC2L	88	0.114894	0.755814	0.900686	0.280933	0.626912	0.904912	0.459139	0.534514	0.836875	0.854966
RGMA	88	0.546681	0.498021	0.789519	0.185754	0.69259	0.917918	0.120783	0.749845	0.919412	0.853218
LPL	88	0.0114314	0.921841	0.970933	0.67201	0.452641	0.843958	0.164269	0.710052	0.904949	0.84771
SCGN	88	0.0485176	0.839829	0.940197	0.76848	0.422019	0.830728	0.0305951	0.872484	0.96112	0.847593
SERPING1	88	0.451923	0.537758	0.80942	0.179857	0.697273	0.91866	0.212424	0.672496	0.892347	0.844204
SH3GLB2	88	3.68908e-05	0.995553	0.998364	0.707182	0.441102	0.839921	0.135408	0.73569	0.914935	0.842627
CD79B	88	0.0549181	0.829751	0.937476	0.744669	0.429287	0.836275	0.0427454	0.849539	0.954772	0.842332
CEP20	88	0.51965	0.508853	0.79307	0.00596803	0.943487	0.984734	0.308562	0.61052	0.860893	0.83418
BRME1	88	0.831631	0.403681	0.761421	0.000321519	0.986872	0.994489	1.09143e-06	0.999235	0.99995	0.831953
CRELD2	88	0.0908899	0.782103	0.912722	0.664875	0.455079	0.845488	0.0760168	0.800308	0.935703	0.831781
HCG22	88	0.000122831	0.991886	0.997907	0.625948	0.468546	0.851902	0.205208	0.677803	0.893548	0.831279
VASN	88	0.125526	0.74518	0.895795	0.0574242	0.825983	0.953729	0.646454	0.461378	0.796322	0.829404
POSTN	88	0.567628	0.489995	0.787093	0.241409	0.65231	0.907659	0.011148	0.922824	0.979086	0.820185
ELAVL4	88	0.575587	0.486979	0.786182	0.165059	0.709427	0.921963	0.0786652	0.796948	0.933949	0.819311
POF1B	88	0.114876	0.755876	0.900686	0.633094	0.466054	0.851902	0.0709152	0.806998	0.939841	0.818885
SMPDL3B	88	0.088836	0.784531	0.913199	0.0504138	0.836796	0.958581	0.679553	0.450191	0.792302	0.818802
ARID3A	88	0.10002	0.771731	0.909114	0.600018	0.477905	0.852638	0.118609	0.752072	0.920461	0.818647
PLCB1	88	0.346363	0.58952	0.834565	0.353128	0.585914	0.89345	0.118061	0.752627	0.920524	0.817552
GABRA4	88	0.0353555	0.863037	0.944978	0.644556	0.462069	0.850123	0.134259	0.736808	0.914935	0.81417
TSLP	88	0.0374694	0.859049	0.942065	0.393315	0.565398	0.889154	0.376848	0.573637	0.851926	0.807633
TNN	88	0.00263281	0.962452	0.988944	0.80303	0.411913	0.826448	0.000456545	0.984359	0.994058	0.806119
MDK	88	0.541041	0.500348	0.79036	0.193165	0.686916	0.917563	0.0689834	0.809607	0.942107	0.80319
LMNB2	88	0.00488776	0.948857	0.980302	0.757361	0.425495	0.833078	0.0374838	0.859028	0.9573	0.799732
ZNRF4	88	0.0934271	0.779197	0.911454	0.297814	0.616859	0.903585	0.408081	0.55822	0.843395	0.799322
SPINK4	88	0.776914	0.419613	0.766972	0.0166831	0.905675	0.976534	0.00280163	0.961269	0.988617	0.796399
PECAM1	88	0.0382271	0.857656	0.942065	0.306739	0.611646	0.901891	0.449787	0.538819	0.839445	0.794753
FAM3B	88	0.249571	0.646925	0.861826	0.413491	0.55564	0.882749	0.130516	0.740392	0.916071	0.793578
PTGDS	88	0.0169973	0.904797	0.963937	0.0377128	0.858609	0.96432	0.73646	0.431951	0.791336	0.791171
CASQ2	88	0.0444879	0.846585	0.942065	0.221516	0.666077	0.908928	0.519183	0.509148	0.824161	0.785186
SRC	88	0.0961709	0.776082	0.911454	0.0860229	0.787922	0.943179	0.601735	0.477355	0.809886	0.783929
USP47	88	0.00232765	0.964697	0.990374	0.039867	0.854677	0.96372	0.740494	0.430717	0.791336	0.782688
KIAA0319	88	0.0298124	0.874157	0.950914	0.0240802	0.886808	0.969899	0.72073	0.436931	0.792302	0.774623
AARSD1	88	0.0132544	0.915894	0.968465	0.0648934	0.81526	0.951739	0.693439	0.445722	0.792302	0.771587
TXN	88	0.0200111	0.896757	0.962755	0.618611	0.471293	0.852638	0.13137	0.739605	0.916071	0.769993
ADGRE2	88	0.714769	0.43884	0.771575	0.0534866	0.832011	0.957572	0.000730011	0.980227	0.994058	0.768986
RGS10	88	0.240339	0.653115	0.863365	0.367954	0.578262	0.89345	0.159661	0.714073	0.906004	0.767953
NOMO1	88	0.146517	0.72559	0.889201	0.150937	0.721655	0.92703	0.469637	0.530072	0.836847	0.767091
TNPO1	88	0.0381835	0.857759	0.942065	0.0181567	0.901634	0.976312	0.706584	0.441477	0.792302	0.762925
CD209	88	0.440284	0.543207	0.812805	0.211339	0.67342	0.913273	0.104902	0.766458	0.923361	0.756525
GRAP2	88	0.7507	0.427642	0.7686	2.29699e-06	0.998891	0.999746	0.00104245	0.976374	0.994058	0.751745
CRYM	88	0.112075	0.758872	0.902692	0.447288	0.540063	0.88142	0.177933	0.698969	0.900365	0.737296
JPT2	88	0.246004	0.649377	0.862598	0.275386	0.630534	0.904912	0.215299	0.670587	0.891764	0.736689
TEX33	88	0.676603	0.451366	0.772901	0.00146291	0.972016	0.993018	0.0554933	0.828968	0.946041	0.73356
SCARF1	88	0.135646	0.735607	0.892329	0.000776264	0.979614	0.993238	0.596941	0.479221	0.810704	0.733364
RGCC	88	0.00815725	0.933984	0.975106	0.55493	0.495066	0.860075	0.16978	0.705618	0.902937	0.732868
EPCAM	88	0.0809305	0.794206	0.916801	0.347083	0.589307	0.894046	0.296833	0.61757	0.864354	0.724847
ATOX1	88	0.000110723	0.9923	0.997928	0.0546635	0.83024	0.957087	0.668612	0.454065	0.795727	0.723386
FCRLB	88	0.268035	0.635153	0.859288	2.13383e-06	0.998931	0.999746	0.454073	0.537044	0.837606	0.722109
KLK8	88	0.362776	0.581036	0.832322	0.098453	0.773585	0.937864	0.258276	0.641377	0.878716	0.719505
FCER2	88	0.610245	0.474423	0.779239	0.0661613	0.813551	0.951379	0.0366923	0.860569	0.9573	0.713099
ATP6V1G1	88	0.641357	0.46341	0.776604	0.0352029	0.8634	0.96507	0.0347816	0.864212	0.9573	0.711342
RBPMS2	88	0.263177	0.638265	0.859722	0.334542	0.596144	0.895915	0.104333	0.767135	0.923361	0.702053
IL2RB	88	0.293869	0.619384	0.850529	0.148327	0.724069	0.92703	0.251634	0.645736	0.879056	0.693829
DUT	88	0.256715	0.642432	0.860113	0.0227189	0.890079	0.970466	0.412237	0.55644	0.842381	0.691671
CCL22	88	0.341891	0.592173	0.836235	0.212706	0.672537	0.913273	0.131534	0.739555	0.916071	0.686131
LSM8	88	0.00851104	0.932587	0.974647	0.38558	0.569477	0.890335	0.290846	0.621204	0.866142	0.684937
TJP3	88	0.0652002	0.814912	0.927801	0.382906	0.570818	0.891256	0.235766	0.656349	0.881836	0.683873
SAP18	88	0.19472	0.685906	0.876493	0.101391	0.770367	0.937864	0.387581	0.568481	0.84898	0.683693
PTP4A3	88	0.0151672	0.910094	0.966244	0.331307	0.597959	0.895915	0.336135	0.595308	0.856303	0.68261
ALDH3A1	88	0.131592	0.739511	0.894594	0.50311	0.515991	0.87268	0.0416542	0.851572	0.956038	0.676356
SERPINC1	88	0.215027	0.670897	0.870693	0.14042	0.731266	0.928665	0.307785	0.611276	0.860893	0.663232
MSLN	88	0.00192982	0.967873	0.990621	0.00455528	0.95066	0.98673	0.65353	0.459327	0.795727	0.660015
PMCH	88	0.000862306	0.978522	0.993226	0.297071	0.617551	0.903585	0.358485	0.583396	0.855054	0.656418
RANBP1	88	0.532736	0.50397	0.792396	0.111331	0.759748	0.934148	0.00791	0.935016	0.98152	0.651976
DHRS4L2	88	0.119309	0.751569	0.900423	0.450413	0.538832	0.88131	0.0807158	0.794549	0.933776	0.650438
BDNF	88	0.586504	0.48326	0.783613	0.0342982	0.865191	0.96507	0.0295467	0.874792	0.962678	0.650349
BPIFB1	88	0.21075	0.674018	0.872881	0.0164782	0.906323	0.976544	0.419676	0.552997	0.842381	0.646904
CD1C	88	0.579955	0.485716	0.785171	0.0652516	0.814875	0.951739	0.000621033	0.981773	0.994058	0.645828
GID8	88	0.153232	0.719806	0.885171	0.171892	0.704008	0.920829	0.317244	0.605898	0.858882	0.642368
SHD	88	0.0407487	0.853206	0.942065	0.000798046	0.97934	0.993238	0.592367	0.481124	0.81124	0.633914
TCP11	88	0.0933511	0.779473	0.911454	0.0269256	0.880445	0.968148	0.50532	0.51518	0.828083	0.625597
DOC2B	88	0.234516	0.657299	0.866121	0.331373	0.598032	0.895915	0.0574614	0.826105	0.946041	0.623351
RAB39B	88	0.0253007	0.884083	0.955801	0.468547	0.530846	0.880193	0.129024	0.74204	0.916326	0.622872
IL18RAP	77	0.0232306	0.896427	0.962755	0.207942	0.697063	0.91866	0.390084	0.594072	0.856303	0.621256
SNX9	88	0.452841	0.537807	0.80942	0.156813	0.716724	0.925511	0.00918094	0.930014	0.979161	0.618835
AMY2B	88	0.01215	0.919526	0.970919	0.00946264	0.928954	0.98295	0.590597	0.481826	0.81124	0.612209
NCLN	88	0.123021	0.747915	0.898321	0.307577	0.611491	0.901891	0.179973	0.697518	0.900365	0.61057
LYSMD3	88	0.188309	0.69096	0.879038	0.000933219	0.977662	0.993238	0.415279	0.555164	0.842381	0.604521
CLEC4A	88	0.57593	0.48732	0.786182	0.00987797	0.927419	0.98283	0.0183497	0.901194	0.972406	0.604158
CD70	88	0.1549	0.718409	0.885171	1.71741e-06	0.999042	0.999746	0.443707	0.541968	0.840198	0.598609
PSAPL1	88	0.000212567	0.989338	0.996716	0.596745	0.479592	0.852868	0.000907076	0.977978	0.994058	0.597864
PLXNA4	88	0.24237	0.652042	0.863326	0.00601299	0.943344	0.984734	0.341254	0.592697	0.856303	0.589636
CA7	88	0.242466	0.65198	0.863326	0.171292	0.704577	0.920829	0.174621	0.701859	0.900983	0.588379
PINLYP	88	0.130501	0.740665	0.894594	0.000346863	0.986382	0.994444	0.457201	0.535923	0.837232	0.588049
EIF4EBP1	88	0.177788	0.699305	0.881762	0.0678883	0.811299	0.950327	0.339035	0.593909	0.856303	0.584711
NUDT10	88	0.339802	0.593504	0.837129	0.131583	0.739643	0.930467	0.107266	0.764125	0.923361	0.578652
PTPRH	88	0.313526	0.608143	0.844183	0.093909	0.778892	0.937864	0.163061	0.711455	0.905518	0.570496
CDON	88	0.0742477	0.802852	0.920588	0.391925	0.566551	0.890335	0.102334	0.769463	0.924985	0.568507
MAN1A2	88	0.0919856	0.781112	0.91194	0.00660151	0.940648	0.98423	0.468893	0.530809	0.83686	0.56748
GOT1	88	0.52979	0.50533	0.792396	0.0273881	0.879466	0.967826	0.00995179	0.927162	0.979161	0.56713
NAA10	88	0.263261	0.638441	0.859722	0.241303	0.652795	0.907659	0.0617887	0.819837	0.94557	0.566353
SLAMF1	88	7.69021e-05	0.993588	0.997963	0.14789	0.724635	0.92703	0.413036	0.556318	0.842381	0.561003
ATXN3	88	0.0194201	0.898392	0.962886	0.474916	0.528208	0.879677	0.0633366	0.817642	0.94557	0.557672
THBS4	88	0.00680062	0.939765	0.97799	0.00890729	0.931084	0.983199	0.539535	0.501476	0.820367	0.555243
IL1R2	88	0.247016	0.649007	0.862598	0.000621968	0.981768	0.993238	0.30604	0.612482	0.861623	0.553679
CCL17	88	0.446934	0.540604	0.811862	0.000459824	0.984323	0.993238	0.103012	0.768743	0.924512	0.550405
COQ7	88	0.32663	0.600798	0.84171	0.183444	0.694854	0.918165	0.0378328	0.858558	0.9573	0.547907
CD38	88	0.000627204	0.981694	0.994311	0.191963	0.688253	0.917563	0.332497	0.597594	0.856303	0.525087
TST	88	0.110305	0.760972	0.902927	0.280209	0.627927	0.904912	0.133936	0.737482	0.915239	0.52445
NID1	88	0.300907	0.615537	0.848532	0.00368068	0.955675	0.987076	0.213451	0.672259	0.892347	0.518039
TIMD4	88	0.117319	0.75375	0.900594	0.0937232	0.779171	0.937864	0.298204	0.617142	0.864354	0.509246
IL10	88	0.164463	0.710363	0.884406	0.111288	0.759963	0.934148	0.231016	0.659888	0.885155	0.506767
IL20	88	0.032274	0.869286	0.94889	0.141234	0.730725	0.928665	0.331516	0.59817	0.856303	0.505024
TPSD1	88	0.164238	0.71057	0.884406	0.271159	0.633581	0.904912	0.058479	0.824709	0.946041	0.493876
PPL	88	0.0395014	0.855546	0.942065	0.283882	0.62574	0.904912	0.169815	0.705927	0.902937	0.493199
STIP1	88	0.0150979	0.910388	0.966244	0.00568655	0.94493	0.984734	0.463577	0.533313	0.836862	0.484362
CD82	88	0.303076	0.61433	0.84728	0.117363	0.753736	0.933991	0.0632296	0.81786	0.94557	0.483669
BST1	88	0.18686	0.692269	0.879437	0.138098	0.733644	0.929753	0.156725	0.716987	0.907267	0.481684
DLG4	88	0.152456	0.720704	0.885597	0.0716665	0.806323	0.948484	0.25585	0.643345	0.879056	0.479972
CPA1	88	0.129034	0.742212	0.894594	0.286719	0.624049	0.904912	0.0617045	0.820037	0.94557	0.477458
IGBP1	88	0.0929956	0.780042	0.911454	0.312148	0.609099	0.901297	0.0720775	0.805782	0.939582	0.477221
DNLZ	88	0.245889	0.649885	0.862598	0.215714	0.670697	0.912696	0.0128062	0.917446	0.977567	0.474409
STOML2	88	0.419269	0.553536	0.816075	0.04699	0.84263	0.960057	0.00622273	0.9424	0.98371	0.472482
CALCB	88	0.259305	0.641136	0.860113	0.175401	0.701397	0.920614	0.0336234	0.866632	0.957844	0.468329
SLC12A2	88	0.00395815	0.954048	0.983158	0.0077917	0.935563	0.98423	0.455231	0.537048	0.837606	0.466981
GPR101	88	0.189297	0.690403	0.879038	0.166506	0.708715	0.921843	0.106532	0.765042	0.923361	0.462335
SCG3	88	0.123522	0.747606	0.898321	0.333951	0.596918	0.895915	0.000450267	0.984494	0.994058	0.457924
KIR2DS4	88	0.444265	0.542004	0.811862	0.0112404	0.922647	0.980356	4.81912e-05	0.994927	0.998446	0.455554
BOLA2_BOLA2B	88	0.0891682	0.784523	0.913199	0.333623	0.597104	0.895915	0.032299	0.869269	0.959951	0.45509
SHISA5	88	0.314594	0.607755	0.844183	0.0710262	0.807203	0.948484	0.0621854	0.819375	0.94557	0.447805
ZNF75D	88	0.00435107	0.951834	0.98159	0.395999	0.564825	0.888746	0.0248031	0.885334	0.966407	0.425153
PSPN	88	0.0517446	0.835011	0.940197	0.316231	0.606867	0.89999	0.0563343	0.827961	0.946041	0.42431
IL34	88	0.0117372	0.920974	0.970933	0.00049906	0.983679	0.993238	0.412058	0.557055	0.842862	0.424294
SAA4	88	0.0247633	0.885426	0.955842	0.196695	0.684793	0.917528	0.202468	0.680457	0.895022	0.423926
APRT	77	0.00521691	0.950859	0.981357	0.116721	0.770725	0.937864	0.295303	0.643125	0.879056	0.41724
ANKRD54	88	0.118288	0.752881	0.900594	0.00978705	0.92782	0.98283	0.288226	0.623247	0.867592	0.4163
PSME2	77	0.00272135	0.964497	0.990374	0.0773127	0.8125	0.951143	0.335398	0.621493	0.866142	0.415432
MANEAL	88	0.0762548	0.800415	0.92001	0.108366	0.763147	0.936495	0.227478	0.662487	0.886545	0.412099
PRKD2	88	0.39206	0.566805	0.824629	0.00682779	0.939691	0.98423	0.00466686	0.950124	0.987106	0.403554
RAB10	88	0.377576	0.574045	0.828927	0.0208987	0.894698	0.973389	0.00493618	0.948707	0.986252	0.403411
NOS3	88	0.0176739	0.903119	0.963884	0.0473927	0.842021	0.960057	0.33708	0.595311	0.856303	0.402147
CNTF	88	0.359183	0.583514	0.832776	0.0167433	0.905693	0.976534	0.0244133	0.886246	0.967031	0.400339
INHBB	88	0.0764843	0.800136	0.92001	0.320251	0.604642	0.899512	0.000765524	0.979789	0.994058	0.397501
GRHPR	88	0.00204404	0.966981	0.990621	0.298846	0.616968	0.903585	0.0927148	0.780455	0.929096	0.393605
SEPTIN9	88	0.37397	0.575896	0.828927	0.000197336	0.989738	0.995321	0.0190534	0.899433	0.972406	0.393221
TEK	88	0.186284	0.692855	0.879437	0.104108	0.767735	0.936902	0.0984825	0.773918	0.92582	0.388874
SLAMF7	88	0.102364	0.769633	0.908032	0.106802	0.764839	0.936894	0.178789	0.698785	0.900365	0.387955
FCRL5	88	0.0181846	0.901745	0.963559	0.280636	0.627906	0.904912	0.0868291	0.78737	0.929362	0.385649
GPR15L	88	0.0399294	0.854854	0.942065	0.0725309	0.805275	0.948058	0.27005	0.634464	0.874328	0.38251
IL9	88	0.241831	0.652744	0.863326	0.117637	0.753581	0.933991	0.0212463	0.893844	0.970468	0.380714
DDC	88	0.0371321	0.859978	0.942355	0.244368	0.651054	0.907659	0.0962438	0.776444	0.926313	0.377744
ERC2	88	0.164053	0.710892	0.884406	0.196385	0.685103	0.917528	0.0130881	0.916588	0.977567	0.373527
IFNL2	88	0.0407932	0.85332	0.942065	0.324875	0.602103	0.897617	0.00282206	0.961212	0.988617	0.36849
KIAA1549L	88	0.115416	0.755862	0.900686	0.197227	0.68448	0.917528	0.0515349	0.835389	0.948643	0.364178
PNLIPRP1	88	0.0393578	0.855899	0.942065	0.323886	0.602665	0.897983	1.09367e-05	0.997584	0.999699	0.363255
ANGPT2	88	0.229147	0.66141	0.868102	0.111737	0.759665	0.934148	0.0203516	0.8961	0.971661	0.361236
LBP	88	0.076688	0.799911	0.92001	0.275554	0.631074	0.904912	0.00886221	0.931325	0.979161	0.361105
IL1RL1	88	0.00919629	0.930046	0.974162	0.189992	0.690014	0.917815	0.161873	0.712749	0.905836	0.361062
TRAF3IP2	88	0.0827483	0.792342	0.916801	0.256414	0.643194	0.907659	0.0126192	0.918099	0.977567	0.351781
IFNW1	88	0.000534047	0.983123	0.995003	0.0817691	0.793549	0.94601	0.266768	0.636584	0.874829	0.349071
CDH4	88	0.224387	0.664751	0.868972	0.0102476	0.926173	0.981895	0.109913	0.761593	0.923361	0.344547
COPE	88	0.106505	0.765211	0.906053	0.223955	0.665061	0.908224	0.00965058	0.928351	0.979161	0.340111
MYOM3	88	0.174265	0.702505	0.881862	0.126451	0.744886	0.931126	0.0362917	0.861583	0.9573	0.337008
ATP2B4	88	0.0563075	0.828076	0.936703	0.271135	0.633863	0.904912	0.00884958	0.931383	0.979161	0.336293
CCL24	88	0.0251354	0.88463	0.955801	0.187739	0.691811	0.917918	0.11447	0.756876	0.922758	0.327345
SLITRK2	88	0.000279078	0.987801	0.996583	0.172161	0.704237	0.920829	0.153034	0.720406	0.909216	0.325474
NRCAM	88	0.16964	0.706318	0.883871	0.000591449	0.982242	0.993238	0.147461	0.725341	0.911142	0.317692
SEMA6C	88	0.249146	0.647995	0.862598	0.0107681	0.924338	0.98105	0.0545084	0.83082	0.946041	0.314423
MICB_MICA	88	1.35915e-05	0.997308	0.998364	0.304301	0.61392	0.903091	0.00885402	0.931373	0.979161	0.313169
CDAN1	88	0.0477644	0.841488	0.940346	0.104937	0.766934	0.936902	0.152401	0.720987	0.909216	0.305102
FETUB	88	0.118741	0.752558	0.900594	3.26328e-06	0.998681	0.999746	0.18546	0.693624	0.899777	0.304204
CPB1	88	0.056626	0.827626	0.936703	0.157733	0.716362	0.925511	0.088533	0.785433	0.929362	0.302892
CPXM1	88	0.0422019	0.850893	0.942065	0.181152	0.697035	0.91866	0.0718726	0.806226	0.939714	0.295227
NLGN2	88	0.00957466	0.928649	0.974162	0.0529484	0.833238	0.958581	0.232137	0.659456	0.884994	0.29466
CCT5	88	0.0774388	0.799024	0.92001	0.185804	0.693373	0.917918	0.0283476	0.877557	0.96377	0.291591
ECSCR	88	0.0677884	0.811711	0.926515	0.000465593	0.984246	0.993238	0.219487	0.668296	0.891223	0.287741
CLEC4M	88	0.128396	0.743068	0.894594	0.0121123	0.919782	0.978778	0.142782	0.729601	0.912055	0.283291
SCN3A	88	0.00426193	0.952364	0.98178	0.273005	0.632796	0.904912	0.00147006	0.972012	0.992299	0.278737
METAP1	88	0.0526005	0.833793	0.939798	0.161083	0.713535	0.925353	0.0628185	0.818628	0.94557	0.276502
CD59	88	0.0117328	0.921048	0.970933	0.24912	0.648076	0.907659	0.0147558	0.911497	0.975818	0.275609
MSR1	88	0.00867318	0.932093	0.974647	0.253894	0.644976	0.907659	2.14714e-05	0.996617	0.999147	0.262588
NAP1L4	88	0.00212617	0.966348	0.990437	0.25074	0.647049	0.907659	0.000406192	0.985288	0.994058	0.253273
PDE4D	88	0.0749755	0.802218	0.920588	0.0766361	0.800087	0.946696	0.0980853	0.774515	0.92582	0.249697
LGALS7_LGALS7B	88	0.0137957	0.914426	0.968349	0.0629759	0.818433	0.953122	0.167395	0.708279	0.904722	0.244166
VWA5A	88	0.016429	0.906652	0.964805	0.0040611	0.953507	0.98673	0.221848	0.666696	0.890498	0.242338
SAT2	88	0.0966457	0.776139	0.911454	0.00282536	0.961214	0.989139	0.142787	0.72965	0.912055	0.242258
ADGRF5	88	0.145908	0.72683	0.890336	0.0857224	0.788845	0.943488	0.0105175	0.925248	0.979086	0.242148
SUSD4	88	0.00102536	0.976629	0.992154	0.229987	0.66102	0.908224	0.0105664	0.925075	0.979086	0.241579
GRIK2	88	0.00873219	0.931871	0.974647	0.198872	0.683428	0.917528	0.0310637	0.871909	0.960996	0.238667
PSTPIP2	88	0.00694345	0.939236	0.977839	0.00694269	0.939239	0.98423	0.216237	0.670702	0.891764	0.230123
KLB	88	0.010857	0.924064	0.971672	0.0891183	0.784831	0.940273	0.118035	0.753374	0.920524	0.21801
CES3	88	0.0578121	0.825944	0.93541	0.101169	0.771148	0.937864	0.0455151	0.845293	0.953138	0.204496
DSCAM	88	0.021025	0.894498	0.962755	0.00932961	0.929605	0.982962	0.153924	0.719818	0.909216	0.184278
RAB11FIP3	88	0.0236491	0.88815	0.957689	0.159296	0.715186	0.925353	2.94808e-06	0.998747	0.99995	0.182948
ISLR2	88	0.0420678	0.851213	0.942065	0.0156154	0.909011	0.97705	0.120924	0.750523	0.919755	0.178607
IL5RA	88	0.093951	0.779268	0.911454	0.0153007	0.909929	0.97705	0.0677069	0.811925	0.942411	0.176959
AMY1A_AMY1B_AMY1C	88	0.013911	0.914102	0.968349	0.0124187	0.918823	0.978531	0.144509	0.728183	0.912055	0.170839
GASK1A	88	0.000190795	0.989921	0.996949	0.00539773	0.94643	0.985329	0.161912	0.712983	0.905836	0.1675
PAIP2B	88	0.0194619	0.898482	0.962886	0.00112121	0.97557	0.993238	0.145056	0.727697	0.912055	0.165639
ITIH5	88	0.0015376	0.971393	0.99113	0.0705552	0.808099	0.948522	0.0912644	0.78238	0.929096	0.163357
FKBP1B	88	0.0142282	0.913147	0.968086	0.00642794	0.941558	0.98423	0.117032	0.754485	0.920634	0.137688
SCN4B	88	0.0609309	0.821453	0.932931	0.0618773	0.820096	0.953122	0.00882912	0.931532	0.979161	0.131637
ACADM	88	0.0259091	0.883	0.955405	0.039242	0.85628	0.96432	0.0565821	0.827846	0.946041	0.121733
BLOC1S2	88	0.073475	0.804294	0.920588	0.0247184	0.885704	0.969899	0.0180864	0.902141	0.972406	0.11628
CALY	88	0.0265823	0.881506	0.954152	0.086024	0.788615	0.943488	0.00186379	0.968514	0.990759	0.11447
ESPL1	88	0.0469192	0.843028	0.940346	0.0451476	0.845981	0.960595	0.0196808	0.897943	0.972315	0.111748
CHP1	88	0.00590963	0.943974	0.979582	0.0232145	0.889229	0.970244	0.056825	0.827513	0.946041	0.0859492
ADH4	88	0.0155599	0.909216	0.965995	0.0590401	0.824242	0.953729	0.00706902	0.938735	0.983417	0.0816691
FGFR4	88	0.0180191	0.902361	0.963855	0.00734074	0.937586	0.98423	0.010785	0.924384	0.979086	0.0361448
AMY2A	88	0.000652599	0.981375	0.994311	1.02632e-05	0.997664	0.999746	0.0152427	0.910171	0.974766	0.0159056
DNAJC9	88	2.5723e-05	0.996302	0.998364	0.000432651	0.984835	0.993238	0.000862996	0.978584	0.994058	0.00132137

### Sheet: STable2
STable 2. Plaque differential abundance between symptomatic and asymptomatic plaques. Age- and sex-adjusted limma results are shown for each plaque protein. log2 fold change indicates symptomatic minus asymptomatic difference in log2 NPX; Average expression is the mean protein abundance across analysed plaque samples; t is the moderated t statistic; P value is the nominal P value; FDR is the Benjamini-Hochberg-adjusted P value; B is the log-odds of differential abundance. Abbreviations: FDR, false discovery rate; NPX, normalized protein expression.
Protein	log2 fold change	Average expression	t	P value	FDR	B
FGFBP1	1.14491	0.128155	5.11981	1.81725e-06	0.00515554	4.38667
CEACAM8	1.19234	0.0292455	4.21417	6.11301e-05	0.0865679	1.4623
TCN1	1.15826	2.63441	4.04629	0.000112486	0.0865679	0.956825
CEACAM6	1.0149	4.38957	3.96901	0.00014821	0.0865679	0.728554
BCL2L15	1.07073	-3.74617	3.96083	0.000152569	0.0865679	0.704575
CA4	0.839099	-1.06423	3.82223	0.000248055	0.117289	0.302982
RNASE3	0.993242	4.09587	3.69347	0.000385938	0.156415	-0.0614278
REG4	-0.727279	-0.626068	-3.60499	0.000520072	0.18443	-0.306823
ARG1	0.510303	-0.188533	3.55827	0.000607675	0.186804	-0.434705
PRTN3	0.871944	3.86345	3.53403	0.000658457	0.186804	-0.500582
CLEC4D	1.0066	-1.8482	3.48653	0.000769835	0.198547	-0.628746
CLC	0.888652	-0.768072	3.42853	0.000929989	0.219865	-0.78354
SNAP25	-1.04151	4.02272	-3.3597	0.00116074	0.253308	-0.964759
LCN2	0.780477	0.88868	3.321	0.00131312	0.266095	-1.06546
MMP8	1.00675	3.68256	3.22924	0.0017527	0.323971	-1.30073
CTSE	0.634782	2.35579	3.19737	0.00193521	0.323971	-1.38128
PGLYRP1	0.756909	0.513072	3.18793	0.00199254	0.323971	-1.40501
NFE2	0.620258	0.84366	3.14973	0.00224134	0.323971	-1.50054
RETN	1.00707	0.870778	3.14663	0.00226273	0.323971	-1.50825
CCN2	-0.378516	2.84282	-3.13425	0.00235015	0.323971	-1.539
CXCL5	1.27086	3.10282	3.118	0.00246967	0.323971	-1.57921
KEL	0.442217	2.50115	3.11238	0.00251229	0.323971	-1.59307
PDGFC	0.288225	-2.01643	3.0926	0.00266599	0.328844	-1.64128
AZU1	0.66897	4.20019	3.0287	0.00323376	0.382257	-1.79731
APOA4	-0.489327	2.81256	-3.00702	0.00344976	0.382747	-1.84951
CXCL10	-0.591391	3.75648	-2.97757	0.00376455	0.382747	-1.91993
CDKN2D	0.515957	-0.479701	2.97705	0.00377039	0.382747	-1.92118
AHSP	0.306772	6.30112	2.97633	0.00377755	0.382747	-1.92275
CHAD	-0.51483	-2.04628	-2.95981	0.0039671	0.388092	-1.96215
CELSR2	-0.578776	-1.25204	-2.93012	0.00432824	0.388876	-2.03227
CTRC	-0.698411	-0.99966	-2.926	0.0043807	0.388876	-2.04196
TNR	-0.509584	-2.9233	-2.93698	0.00438634	0.388876	-2.04141
CFD	-0.413313	5.82536	-2.89332	0.00481788	0.393952	-2.11839
PADI4	0.834114	1.1963	2.87883	0.00502429	0.393952	-2.15207
PTPRZ1	-0.612383	-2.80114	-2.86121	0.0052862	0.393952	-2.19282
IL17A	0.638842	-3.1851	2.85988	0.00530649	0.393952	-2.19589
CXCL1	0.803216	4.32615	2.85383	0.0053996	0.393952	-2.20984
EBI3_IL27	-0.456177	-3.18637	-2.84757	0.00549752	0.393952	-2.22424
DKK4	-0.60897	-3.04737	-2.85618	0.00552888	0.393952	-2.22408
PCOLCE	-0.459661	1.86726	-2.83733	0.00566119	0.393952	-2.24774
CD34	-0.377564	1.40015	-2.83535	0.00569335	0.393952	-2.25227
PKLR	0.367452	6.41563	2.82334	0.00589211	0.39474	-2.27974
CXCL3	0.588015	2.32172	2.81423	0.00604714	0.39474	-2.30052
COCH	-0.61577	-1.44464	-2.8083	0.00615002	0.39474	-2.31401
RAB44	0.729682	-1.65104	2.80199	0.0062613	0.39474	-2.32835
CEACAM3	0.53158	-0.30031	2.77801	0.00670099	0.410739	-2.38256
FABP4	0.789926	3.82939	2.77122	0.00683055	0.410739	-2.39785
ENPP2	-0.408551	-1.47026	-2.76289	0.00699258	0.410739	-2.41656
EIF4B	-0.479508	2.72743	-2.76748	0.00709419	0.410739	-2.42002
CYTL1	-0.539532	4.56885	-2.74328	0.00738798	0.419194	-2.46041
AMBP	-0.283903	-0.640635	-2.69784	0.00838302	0.466326	-2.561
CEACAM1	0.54289	-2.47516	2.67406	0.00895236	0.48842	-2.61317
CREB3	-0.424686	-0.226534	-2.62946	0.0101138	0.50223	-2.70987
BST2	-0.337707	5.17977	-2.62645	0.0101968	0.50223	-2.71635
PRG3	0.753586	0.459315	2.62494	0.010239	0.50223	-2.71961
SMOC2	-0.274993	5.39793	-2.62362	0.0102747	0.50223	-2.72239
NTF3	-0.591569	-0.548851	-2.62193	0.010323	0.50223	-2.72608
SOST	-1.19858	5.11683	-2.61688	0.0104654	0.50223	-2.73692
EREG	0.308189	-2.17089	2.62529	0.010466	0.50223	-2.72385
ROBO2	-0.586207	1.33962	-2.6114	0.0106217	0.50223	-2.74865
NT-proBNP	0.632291	-2.60363	2.59659	0.0110556	0.508918	-2.7803
ITM2A	-0.403125	-2.90549	-2.59304	0.0111618	0.508918	-2.78785
TINAGL1	-0.261827	4.79899	-2.58467	0.0114142	0.508918	-2.80555
RIPK4	-0.261901	-1.73518	-2.5825	0.0114807	0.508918	-2.81013
ACHE	0.490092	1.45642	2.55123	0.0124849	0.540435	-2.87622
BMP4	-0.753512	-4.29398	-2.55646	0.0125727	0.540435	-2.86626
CLMP	-0.522856	-2.22761	-2.52898	0.0132456	0.553522	-2.92277
PAM	-0.474095	-0.230169	-2.52836	0.0132674	0.553522	-2.92407
CSF3	0.925218	-2.43427	2.51384	0.0137866	0.561955	-2.95425
CNTN5	-0.853552	-0.283257	-2.51167	0.0138656	0.561955	-2.95874
SCIN	-0.648716	2.5298	-2.50191	0.0142268	0.568469	-2.97893
EIF1AX	-0.65706	0.926591	-2.48311	0.014946	0.584481	-3.01763
CTSO	-0.401307	-2.78663	-2.47712	0.0151817	0.584481	-3.02989
OLFM4	1.1241	4.37054	2.47552	0.0152455	0.584481	-3.03318
CRIM1	-0.473361	6.21293	-2.46274	0.0157619	0.587163	-3.05928
CAT	-0.183607	5.64335	-2.45939	0.0158926	0.587163	-3.06586
LTBP3	-0.577029	1.03244	-2.4564	0.0160238	0.587163	-3.07217
SERPINA3	0.160987	2.42783	2.45336	0.0161433	0.587163	-3.07811
EFEMP1	-0.389275	2.98051	-2.43722	0.0168403	0.588611	-3.11104
CA1	0.146439	5.22025	2.43541	0.0169117	0.588611	-3.11447
COL28A1	-0.916801	-4.25164	-2.43518	0.0169293	0.588611	-3.11516
ITGB6	0.758891	-5.14561	2.43176	0.0170794	0.588611	-3.12206
ICAM4	0.49917	-2.82402	2.42731	0.0172766	0.588611	-3.13102
YOD1	0.54129	4.77443	2.4152	0.017823	0.588611	-3.15533
ANK2	-0.558288	4.95706	-2.41272	0.0179369	0.588611	-3.16029
ANG	-0.349534	0.99197	-2.40876	0.0181199	0.588611	-3.16821
UBAC1	0.225519	3.11845	2.40448	0.0183148	0.588611	-3.17663
KLK6	-0.312316	-2.83632	-2.40081	0.0184927	0.588611	-3.18409
SCARF2	-0.52787	3.26314	-2.39924	0.0185673	0.588611	-3.18722
SRPX	-0.516338	4.45709	-2.38849	0.0190837	0.588611	-3.20859
GCLM	0.355842	3.6748	2.3832	0.0193426	0.588611	-3.21908
IL7	-0.322837	-0.0279568	-2.37154	0.0199243	0.588611	-3.24213
PKD1	-0.489688	0.565873	-2.36057	0.0204859	0.588611	-3.26373
MPRIP	-0.470764	3.13384	-2.35579	0.0207348	0.588611	-3.27311
RTN4R	-0.335337	-4.25649	-2.34994	0.0210432	0.588611	-3.28457
PCDH7	-0.524928	0.862637	-2.34984	0.0210487	0.588611	-3.28478
AOC1	0.461485	-1.37142	2.34863	0.0211129	0.588611	-3.28714
BTC	-0.66919	2.58608	-2.33866	0.0216492	0.588611	-3.3066
HEPH	-0.414625	2.55795	-2.33358	0.021927	0.588611	-3.31648
PRG2	0.462364	0.153624	2.33352	0.0219306	0.588611	-3.31661
S100P	0.654155	-0.406673	2.33337	0.0219385	0.588611	-3.31689
PYY	-0.861215	-3.68109	-2.33291	0.0219643	0.588611	-3.3178
PPY	-0.553272	-2.26416	-2.33262	0.02198	0.588611	-3.31836
CA2	0.191939	7.19817	2.32793	0.0222318	0.588611	-3.32729
OMP	0.312004	0.129342	2.32677	0.0223046	0.588611	-3.32972
ADAM23	-0.404565	-5.6415	-2.32535	0.0223845	0.588611	-3.33248
MAPT	-0.598655	0.602008	-2.31632	0.0228952	0.588611	-3.34995
GLT8D2	-0.474309	3.67293	-2.31621	0.0229018	0.588611	-3.35018
IGFBP7	-0.295116	4.40151	-2.31512	0.0229642	0.588611	-3.35228
S100A13	-0.637167	5.42705	-2.31364	0.0230491	0.588611	-3.35514
MTDH	-0.252416	4.52417	-2.30447	0.0235817	0.588611	-3.37281
LTBP2	-0.299452	6.19472	-2.29506	0.0241396	0.588611	-3.39088
SLC28A1	-0.333121	0.531448	-2.29316	0.0242538	0.588611	-3.39452
BGLAP	-0.566676	0.53577	-2.29206	0.0243202	0.588611	-3.39664
LAIR2	-0.454083	-2.88292	-2.29577	0.0244526	0.588611	-3.3771
CST6	-0.364553	-1.91003	-2.28437	0.0247875	0.588611	-3.41133
CXCL11	-0.46228	1.07642	-2.28058	0.0250212	0.588611	-3.41857
SUSD5	-0.268736	2.19001	-2.27985	0.0250663	0.588611	-3.41996
CLEC12A	0.287435	-0.435265	2.27944	0.0250916	0.588611	-3.42074
ITPR1	-0.440977	6.38515	-2.27943	0.0250923	0.588611	-3.42076
FGFBP3	-0.730762	-0.316564	-2.27923	0.0251046	0.588611	-3.42114
MYL4	0.451232	2.09428	2.26631	0.0259169	0.594659	-3.4457
CPQ	-0.22137	3.66177	-2.26434	0.0260387	0.594659	-3.44936
C9orf40	0.404084	4.81965	2.26373	0.0260819	0.594659	-3.45058
MASP1	-0.22531	-3.09519	-2.26247	0.0265221	0.594659	-3.43886
FCAR	0.701063	2.44775	2.25552	0.0266135	0.594659	-3.46612
BAG3	-0.653973	3.05039	-2.26063	0.0266499	0.594659	-3.44241
NOP56	-0.424302	1.67682	-2.25153	0.0268752	0.594659	-3.47366
MAMDC4	-0.177139	-2.21218	-2.2489	0.0270395	0.594659	-3.47845
MUC16	-0.666023	-4.46271	-2.24079	0.0275899	0.602097	-3.49385
NT5E	-0.105177	3.69004	-2.23043	0.028287	0.604832	-3.51313
MYOM2	0.819814	-2.27202	2.2267	0.028554	0.604832	-3.52023
TOP1	-0.134481	-5.1464	-2.22655	0.028555	0.604832	-3.52037
CD160	-0.406803	-4.64392	-2.2265	0.028568	0.604832	-3.52061
ADAMTS8	-0.514914	-0.217855	-2.22166	0.0289058	0.60745	-3.52964
MOG	-0.251588	-2.8123	-2.21476	0.0293936	0.61316	-3.54248
PECR	-0.37098	4.56959	-2.2075	0.0299149	0.615299	-3.55595
RNASE4	-0.137718	4.43757	-2.20218	0.0302924	0.615299	-3.56567
PPP1R12B	-0.626334	0.728536	-2.20144	0.0303561	0.615299	-3.56717
RTKN2	-0.299896	-1.53213	-2.20133	0.0303637	0.615299	-3.56736
NOTCH3	-0.567783	0.347049	-2.19488	0.0308401	0.62052	-3.57928
GLI2	-0.522797	3.88355	-2.18606	0.031501	0.62274	-3.59551
IGFBP6	-0.432404	0.0439841	-2.17971	0.0319843	0.62274	-3.60715
IL13RA2	-0.368815	2.03076	-2.17272	0.0325244	0.62274	-3.61994
CHRDL1	-0.431306	-1.74641	-2.16763	0.0329223	0.62274	-3.62923
CES1	-0.479338	3.94059	-2.16712	0.0329631	0.62274	-3.63018
COL18A1	-0.176214	1.44388	-2.1574	0.0337259	0.62274	-3.64773
PPT1	-0.344213	2.09619	-2.15494	0.033934	0.62274	-3.65232
CCL4	-0.513744	3.8409	-2.15011	0.034326	0.62274	-3.66108
SORBS1	-0.36268	7.41931	-2.1494	0.0343838	0.62274	-3.66236
MDGA1	-0.529012	-4.91844	-2.15336	0.0344679	0.62274	-3.6364
MED21	-0.230399	-0.0294489	-2.14759	0.0345311	0.62274	-3.66563
FGL1	0.528268	-1.89875	2.14413	0.0348165	0.62274	-3.67189
KLK14	-0.511082	-2.67546	-2.14342	0.0348752	0.62274	-3.67317
CSPG4	-0.162324	5.38742	-2.13802	0.0353141	0.62274	-3.68279
FTCD	-0.169555	-3.90353	-2.13522	0.0355481	0.62274	-3.68782
CKB	-0.189478	2.95622	-2.1347	0.035594	0.62274	-3.68879
CELA3A	-0.451344	-2.17228	-2.13045	0.0359618	0.62274	-3.69652
ARHGEF5	-0.453311	2.86373	-2.12757	0.0362067	0.62274	-3.70168
GGH	0.328256	-1.84724	2.12596	0.0363447	0.62274	-3.70458
LECT2	-0.596714	0.00650341	-2.12595	0.0363455	0.62274	-3.70459
CA6	-0.378089	-4.10974	-2.12505	0.0364229	0.62274	-3.70621
CD33	0.682587	0.812647	2.11978	0.0368771	0.62274	-3.71563
MPO	0.293738	3.20716	2.11164	0.0375893	0.62274	-3.73015
MOCS2	-0.284226	7.98251	-2.11067	0.0376757	0.62274	-3.7319
PKD2	-0.493453	7.9549	-2.10922	0.0378035	0.62274	-3.73447
TADA3	-0.411174	4.86606	-2.10909	0.037815	0.62274	-3.7347
MYBPC2	-0.609399	-4.12788	-2.10762	0.0379455	0.62274	-3.73731
LRRC38	1.00159	-2.26255	2.10758	0.0379495	0.62274	-3.73739
TAFA5	-0.265488	-4.04115	-2.10546	0.0381386	0.62274	-3.74116
CD72	-0.535999	4.02074	-2.10472	0.0382042	0.62274	-3.74247
PRKG1	-0.316256	5.59376	-2.1041	0.0382599	0.62274	-3.74357
ALDH2	-0.433335	5.5909	-2.10235	0.0384171	0.62274	-3.74668
ORM1	0.205646	1.51465	2.10042	0.038586	0.62274	-3.75006
FASLG	-0.356362	-3.28824	-2.09236	0.0393244	0.62274	-3.76437
MEP1B	0.251488	-3.09019	2.09183	0.0393727	0.62274	-3.7653
MAP2	-0.373932	4.16247	-2.0889	0.0396431	0.62274	-3.77049
CCN3	-0.514876	5.46645	-2.08744	0.0397779	0.62274	-3.77306
LAG3	-0.278108	-3.18574	-2.08503	0.040002	0.62274	-3.77731
NT5C1A	-0.349328	7.7466	-2.0787	0.0405945	0.62274	-3.78843
GUCA2A	-0.355417	-2.86248	-2.07548	0.0408997	0.62274	-3.7941
DENND2B	-0.65098	5.62144	-2.07477	0.0409669	0.62274	-3.79534
DCLRE1C	-0.32588	0.689298	-2.07069	0.041356	0.62274	-3.80248
NOS1	-0.675781	0.369006	-2.06953	0.0414672	0.62274	-3.80451
SIGLEC8	-0.595296	1.26329	-2.06582	0.0418251	0.62274	-3.81101
NEK7	-0.398495	5.14076	-2.06536	0.0418693	0.62274	-3.8118
STC1	0.663449	-0.652317	2.06445	0.0419575	0.62274	-3.81339
GAS6	-0.405907	3.62757	-2.06271	0.0421265	0.62274	-3.81643
CD164L2	-0.246926	-0.0382511	-2.05977	0.0424138	0.62274	-3.82156
CD248	-0.281821	2.33952	-2.05379	0.0430025	0.62274	-3.83196
ERBB4	-0.517453	0.62865	-2.05146	0.0432345	0.62274	-3.83602
SLMAP	-0.218596	8.6138	-2.04945	0.0434332	0.62274	-3.83948
ERI1	-0.412673	5.45684	-2.0449	0.0438919	0.62274	-3.84739
OMD	-0.269927	1.66553	-2.04435	0.0439471	0.62274	-3.84834
IGSF21	-0.340151	0.251559	-2.04265	0.0441191	0.62274	-3.85128
PRKRA	-0.277264	6.13851	-2.04225	0.0441594	0.62274	-3.85197
ELN	-0.391754	5.2399	-2.04195	0.0441893	0.62274	-3.85248
ERBB2	-0.415403	0.933424	-2.03752	0.0446409	0.62274	-3.86014
EPS8L2	-0.418404	3.602	-2.03637	0.0447593	0.62274	-3.86213
NPTX2	-0.510346	4.70798	-2.03506	0.0448935	0.62274	-3.86438
LEFTY2	-0.846726	-1.9761	-2.03357	0.045047	0.62274	-3.86695
AGER	-0.354937	-0.415234	-2.03078	0.0453349	0.62274	-3.87175
NFIC	-0.476056	5.2259	-2.03043	0.0453712	0.62274	-3.87235
AIDA	-0.313763	0.330335	-2.02948	0.0454707	0.62274	-3.874
DKK3	-0.434375	1.64802	-2.02825	0.0455986	0.62274	-3.87611
IL12B	-0.333774	-4.6196	-2.02806	0.0456183	0.62274	-3.87643
FAP	-0.321696	0.792799	-2.0274	0.0456868	0.62274	-3.87756
PGF	-0.500027	2.36912	-2.01838	0.0466366	0.62274	-3.89303
IL22RA1	-0.263425	0.933295	-2.01704	0.0467787	0.62274	-3.89531
GOLM2	-0.259309	3.44782	-2.01477	0.0470219	0.62274	-3.89921
PPP1R12A	-0.336373	4.82014	-2.01171	0.0473499	0.62274	-3.90442
PPP1R9B	-0.299548	5.09468	-2.01045	0.0474855	0.62274	-3.90657
ENSA	-0.300854	1.45532	-2.00992	0.0475426	0.62274	-3.90747
CYTH3	-0.731016	7.53069	-2.00915	0.0476261	0.62274	-3.90879
LEP	-0.529887	-2.5757	-2.00897	0.0476449	0.62274	-3.90909
NEXN	-0.302707	6.78592	-2.00808	0.0477422	0.62274	-3.91062
MANSC4	-1.01826	-1.36767	-2.00694	0.0478658	0.62274	-3.91256
FZD8	-0.236272	0.0419591	-2.00449	0.0481328	0.62274	-3.91673
RRAS	-0.214404	5.62693	-2.00343	0.0482476	0.62274	-3.91852
B3GNT7	-0.508128	-5.81518	-2.00303	0.0482914	0.62274	-3.9192
TNFRSF13C	0.520934	-3.51956	1.99819	0.0488237	0.625643	-3.92741
BPIFB2	0.279238	-2.81783	1.99513	0.0491625	0.625643	-3.93259
SPINK6	-0.261186	-6.02112	-1.99227	0.0494818	0.625643	-3.93744
CST3	-0.272232	-0.804845	-1.99023	0.0497102	0.625643	-3.94089
PSMD9	0.264499	2.54945	1.98921	0.0498246	0.625643	-3.94261
HS6ST1	-0.334808	-3.90055	-1.98908	0.0498397	0.625643	-3.94284
EFHD1	-0.346943	7.12695	-1.9841	0.050402	0.629351	-3.95123
TEF	-0.354735	2.98009	-1.97946	0.0509308	0.629351	-3.95904
OPHN1	-0.369063	2.68439	-1.97889	0.0509958	0.629351	-3.95999
LTO1	-0.347919	2.92272	-1.97846	0.0510451	0.629351	-3.96072
DMD	-0.428724	7.19996	-1.97442	0.0515109	0.629351	-3.9675
SMTN	-0.38396	5.92063	-1.96908	0.0521315	0.629351	-3.97645
ADGRV1	0.969871	-2.53751	1.96446	0.0526741	0.629351	-3.98418
ENAH	-0.291617	6.32985	-1.96441	0.0526801	0.629351	-3.98426
CGB3_CGB5_CGB8	-0.441921	2.7008	-1.9642	0.0527047	0.629351	-3.98461
PLSCR3	-0.228901	4.71435	-1.96116	0.0530643	0.629351	-3.98968
PRKAR2A	-0.248965	4.46204	-1.95978	0.0532274	0.629351	-3.99197
HSPG2	-0.429857	2.03699	-1.95929	0.0532863	0.629351	-3.9928
NCK2	-0.320398	5.13356	-1.95299	0.0540406	0.629351	-4.00328
PGA4	0.512564	0.436297	1.95047	0.0543445	0.629351	-4.00746
ID4	-0.569053	6.12602	-1.94863	0.0545671	0.629351	-4.0105
ACTN2	-0.565936	-0.407824	-1.94576	0.0549175	0.629351	-4.01527
ENG	-0.197637	3.54127	-1.9456	0.0549325	0.629351	-4.0155
TRAF3	-0.397077	6.16748	-1.94545	0.0549545	0.629351	-4.01577
PTN	-0.609428	3.66828	-1.94459	0.0550598	0.629351	-4.01719
SCGB1A1	-0.384705	-3.02117	-1.94254	0.055312	0.629351	-4.02059
ERMAP	0.28115	3.68666	1.94228	0.0553437	0.629351	-4.02102
ENTPD2	0.506489	0.150727	1.94066	0.0555433	0.629351	-4.0237
TMCO5A	-0.236473	1.03768	-1.94064	0.0555451	0.629351	-4.02372
SELP	0.571061	-0.379494	1.93989	0.0556383	0.629351	-4.02497
APOE	-0.232503	3.44308	-1.93791	0.0558832	0.629351	-4.02824
ROR1	-0.48669	1.12761	-1.9367	0.0560326	0.629351	-4.03022
ASS1	-0.175776	3.3191	-1.93459	0.0562866	0.629351	-4.03365
KAZALD1	-0.3269	-3.90167	-1.93182	0.0566417	0.629351	-4.03826
EGLN1	-0.368162	6.26968	-1.93095	0.0567513	0.629351	-4.0397
IGFBP2	-0.28906	1.35772	-1.92899	0.0569975	0.629351	-4.04291
LGALS4	-0.357091	-0.650878	-1.92353	0.0576886	0.629351	-4.05186
TNFSF12	-0.481217	2.57287	-1.92074	0.0580452	0.629351	-4.05644
DAND5	-0.383104	0.972681	-1.92042	0.0580866	0.629351	-4.05697
DEFA1_DEFA1B	0.601257	1.19962	1.91748	0.0584628	0.629351	-4.06176
CCND2	-0.414017	6.11605	-1.91714	0.0585066	0.629351	-4.06231
SLC39A5	-0.164527	-3.52379	-1.91507	0.0587631	0.629351	-4.06563
CRTAC1	-0.380848	-2.58242	-1.91343	0.0589873	0.629351	-4.06838
GNPDA2	-0.23898	4.74544	-1.9104	0.0593806	0.629351	-4.0733
TET2	0.552238	-6.10295	1.90939	0.0595134	0.629351	-4.07496
EBAG9	-0.305962	5.85294	-1.91097	0.0597867	0.629351	-4.04422
CAPS	-0.378571	2.08692	-1.90727	0.059791	0.629351	-4.07841
CD22	-0.463258	-1.71723	-1.90642	0.0599019	0.629351	-4.07978
CNTN3	-0.42836	-2.5929	-1.90575	0.0599896	0.629351	-4.08086
PDIA5	0.819113	-0.435605	1.90485	0.0601089	0.629351	-4.08234
DTX3	-0.44725	6.58709	-1.90356	0.0602784	0.629351	-4.08442
OGN	-0.672387	1.97669	-1.9031	0.0603396	0.629351	-4.08517
AMIGO2	-0.471738	-3.33431	-1.89797	0.0610217	0.633938	-4.09349
FCRL2	-0.455698	-5.61943	-1.89644	0.0612263	0.633938	-4.09597
AREG	0.477789	-2.62644	1.88625	0.0626029	0.6384	-4.1124
SV2A	-0.497644	5.40534	-1.88354	0.0629731	0.6384	-4.11676
PDP1	-0.347869	9.12099	-1.87789	0.063752	0.6384	-4.12583
LMOD1	-0.257113	7.57448	-1.87782	0.0637619	0.6384	-4.12594
PALM2	-0.315544	6.57812	-1.87776	0.0637696	0.6384	-4.12603
IL17C	0.285603	-3.44742	1.87721	0.0638465	0.6384	-4.12692
TP53	-0.3976	7.07259	-1.87584	0.0640363	0.6384	-4.12911
KIR3DL2	-0.311198	-2.28144	-1.87163	0.0646234	0.6384	-4.13584
CLASP1	-0.575655	2.70179	-1.8676	0.0651898	0.6384	-4.14227
HIP1	-0.273654	5.52799	-1.86477	0.0655901	0.6384	-4.14678
AKR1B1	-0.126325	1.207	-1.86122	0.0660831	0.6384	-4.15237
CNTN4	-0.510393	-1.18624	-1.86064	0.0661781	0.6384	-4.15335
PHLDB1	-0.460882	6.44897	-1.85949	0.0663429	0.6384	-4.15518
PQBP1	-0.354189	5.14195	-1.85917	0.0663889	0.6384	-4.15569
TNNI3	-0.66195	1.9829	-1.85881	0.0664409	0.6384	-4.15627
ADAMTSL5	-0.426492	-0.330909	-1.85877	0.0664468	0.6384	-4.15633
CPXM2	-0.332104	5.83191	-1.8538	0.0671615	0.6384	-4.1642
NXPH3	-0.517649	-0.48309	-1.8515	0.0674955	0.6384	-4.16785
CD55	-0.366259	2.26703	-1.85021	0.0676826	0.6384	-4.16988
SELE	0.373658	-3.94925	1.84516	0.0684212	0.6384	-4.17786
REPS1	-0.395484	2.37946	-1.84436	0.0685388	0.6384	-4.17912
F9	-0.579536	-1.42367	-1.84147	0.0689651	0.6384	-4.18367
KRT8	-0.736012	-0.50135	-1.84093	0.0690458	0.6384	-4.18453
FOLR2	-0.152649	2.54573	-1.83951	0.0692437	0.6384	-4.18671
BCAM	-0.339485	3.39109	-1.83795	0.0694888	0.6384	-4.18922
VNN2	0.448445	-0.423294	1.83109	0.0705158	0.6384	-4.19998
ITGA11	-0.402034	1.19649	-1.83068	0.0705768	0.6384	-4.20061
RNASE6	-0.382073	7.84951	-1.83055	0.0705973	0.6384	-4.20082
SERPINI1	-0.302437	-0.42052	-1.82957	0.0707448	0.6384	-4.20235
SERPINA5	-0.269166	3.69118	-1.82856	0.0708976	0.6384	-4.20393
ADAMTS15	-0.237751	-1.71325	-1.82838	0.0709246	0.6384	-4.20421
CTSF	-0.36093	0.383113	-1.82806	0.0709739	0.6384	-4.20472
CEACAM5	0.67234	-5.38652	1.82404	0.0715848	0.6384	-4.211
ISM2	-0.169405	1.25691	-1.82241	0.0718252	0.6384	-4.21351
TPPP2	-0.568768	-0.435689	-1.82186	0.0719184	0.6384	-4.2144
GHR	-0.132678	-3.69554	-1.8191	0.0723291	0.6384	-4.21864
PDE5A	-0.324728	6.63885	-1.81777	0.0725474	0.6384	-4.22077
FGF2	-0.405015	6.83846	-1.81739	0.0726049	0.6384	-4.22135
AHNAK2	-0.234755	5.07375	-1.81728	0.0726224	0.6384	-4.22153
DPP6	-0.430397	-2.42684	-1.81691	0.0726792	0.6384	-4.2221
DPT	-0.164674	1.54494	-1.81564	0.0728668	0.6384	-4.22405
CRELD1	-0.320157	0.523599	-1.81499	0.0729769	0.6384	-4.22509
RARRES2	-0.447149	-0.0925318	-1.81189	0.0734585	0.6384	-4.2299
CDHR2	0.127954	-2.76166	1.81157	0.0734962	0.6384	-4.23035
CTRB1	-0.352437	-1.97556	-1.8095	0.073832	0.6384	-4.2336
GOLGA3	-0.361076	4.57291	-1.80574	0.0744236	0.6384	-4.23943
CES2	-0.303561	-1.3534	-1.80413	0.0746765	0.6384	-4.24191
PDLIM5	-0.173716	5.97386	-1.8034	0.0747855	0.6384	-4.24302
KRT19	-0.456096	0.237598	-1.80286	0.0748776	0.6384	-4.24387
MORF4L1	-0.43089	8.03532	-1.80162	0.0750745	0.6384	-4.24579
GMPR	0.257898	1.99843	1.7992	0.0754594	0.6384	-4.24952
SEZ6L2	-0.238871	-4.12048	-1.79837	0.0755929	0.6384	-4.25081
CDH17	-0.215668	-3.37805	-1.79834	0.0755963	0.6384	-4.25084
INSL5	-0.248815	-5.26004	-1.79791	0.0756658	0.6384	-4.25151
EPHA2	-0.375137	2.23646	-1.79694	0.0758202	0.6384	-4.253
BCL2	-0.378373	7.53906	-1.79596	0.0759781	0.6384	-4.25451
PIK3IP1	-0.230783	0.517773	-1.79508	0.0761186	0.6384	-4.25586
C1QBP	0.204712	4.10387	1.79404	0.0762858	0.6384	-4.25746
CCDC50	-0.303211	5.8993	-1.79274	0.0764961	0.6384	-4.25946
CREG1	-0.19275	2.62635	-1.78916	0.0770735	0.6384	-4.26495
FMR1	-0.400248	4.16951	-1.78438	0.0778534	0.6384	-4.27227
GAD2	-0.174061	0.0981602	-1.7824	0.0781717	0.6384	-4.27528
MUC13	-0.291368	-3.56304	-1.78048	0.0784942	0.6384	-4.27823
TIMP3	-0.439955	7.46207	-1.78034	0.0785162	0.6384	-4.27844
LGALS3BP	-0.317795	4.87592	-1.77942	0.0786688	0.6384	-4.27985
TBCB	-0.261452	4.67627	-1.78124	0.0788752	0.6384	-4.24458
AP2B1	-0.312057	3.73917	-1.77803	0.0788984	0.6384	-4.28197
MTSS2	-0.394612	5.37847	-1.77543	0.0793301	0.6384	-4.28594
GMPR2	-0.130201	8.12326	-1.77486	0.0794117	0.6384	-4.28676
CHMP1A	-0.180198	3.83101	-1.7761	0.0797157	0.6384	-4.25223
AGRP	-0.206924	-4.0158	-1.77303	0.079729	0.6384	-4.28958
SPINT2	-0.35577	2.82507	-1.76994	0.0802459	0.6384	-4.29427
PGR	-0.66928	2.15365	-1.76972	0.0802837	0.6384	-4.29461
SPINK8	-0.265068	-0.5558	-1.76791	0.080587	0.6384	-4.29735
GALNT5	-0.321677	2.76738	-1.76583	0.0809382	0.6384	-4.30051
VCAM1	-0.256852	-1.46441	-1.76475	0.0811204	0.6384	-4.30214
SULT2A1	-0.0923894	-0.396949	-1.76141	0.0816752	0.6384	-4.30716
FLT3LG	-0.300704	-1.52505	-1.75518	0.082755	0.6384	-4.3166
COL5A1	-0.332505	4.58943	-1.7538	0.0829928	0.6384	-4.31868
SUSD2	-0.425592	4.85633	-1.75324	0.0830884	0.6384	-4.31951
CRYGD	0.472273	0.306024	1.75308	0.0831169	0.6384	-4.31976
RAB37	0.409558	2.99197	1.75244	0.0832261	0.6384	-4.32071
AFAP1	-0.466431	6.45129	-1.75146	0.0833972	0.6384	-4.3222
CLEC11A	-0.307286	3.55381	-1.75012	0.0836283	0.6384	-4.3242
NCS1	-0.328034	1.39115	-1.74852	0.0839066	0.6384	-4.32661
GUCY2C	0.192461	0.0194795	1.7447	0.0845743	0.6384	-4.33234
CRADD	-0.363948	4.57194	-1.74681	0.0847169	0.6384	-4.29562
HSPA2	-0.239403	5.58818	-1.74194	0.085058	0.6384	-4.33646
PRUNE2	-0.552312	4.13918	-1.74176	0.085091	0.6384	-4.33674
KRT18	-0.419922	2.1939	-1.74174	0.0850942	0.6384	-4.33677
ENO3	-0.322957	-0.433791	-1.73973	0.0854478	0.6384	-4.33977
PRTFDC1	-0.327557	4.0608	-1.73958	0.0854742	0.6384	-4.33999
GSTP1	-0.228291	4.52114	-1.7361	0.0860915	0.6384	-4.34519
FGF12	-0.251096	-1.3327	-1.73349	0.0865565	0.6384	-4.34908
C1QTNF1	-0.294536	-0.182143	-1.73342	0.0865699	0.6384	-4.34919
MFAP5	-0.286602	-0.285015	-1.73173	0.0868718	0.6384	-4.3517
ARHGAP5	-0.496916	-2.72145	-1.73031	0.0871261	0.6384	-4.35381
AMOTL2	-0.417172	5.75438	-1.73025	0.0871378	0.6384	-4.35391
BLOC1S3	-0.390894	3.25671	-1.73006	0.0871716	0.6384	-4.35419
MMP12	-0.189522	5.20501	-1.72876	0.0874047	0.6384	-4.35611
ASGR2	0.297904	0.875376	1.72863	0.0874281	0.6384	-4.35631
DNAJA2	-0.281679	4.79746	-1.72861	0.0874313	0.6384	-4.35633
ARSB	-0.247177	6.22806	-1.72711	0.0877018	0.6384	-4.35856
DAG1	-0.103433	4.21511	-1.72528	0.0880208	0.6384	-4.36125
DCBLD2	-0.411197	-0.810927	-1.72398	0.0882681	0.6384	-4.3632
FUT3_FUT5	0.327937	-3.97405	1.72302	0.0884435	0.6384	-4.36463
RILP	0.285725	3.47611	1.72269	0.0885025	0.6384	-4.36511
ANGPTL1	-0.460628	2.24595	-1.72131	0.0887543	0.6384	-4.36716
HEG1	-0.211288	-0.585542	-1.71938	0.0891062	0.6384	-4.37001
IGSF3	-0.38988	0.70014	-1.71827	0.0893108	0.6384	-4.37166
VCAN	0.146784	2.87828	1.71778	0.089388	0.6384	-4.37235
CACNB3	-0.426682	7.54461	-1.71765	0.0894235	0.6384	-4.37257
SERPINA4	-0.176696	3.7055	-1.7174	0.0894669	0.6384	-4.37293
CCL14	-0.242222	0.541785	-1.71649	0.0896363	0.6384	-4.37428
CD109	-0.266139	2.08913	-1.71641	0.0896511	0.6384	-4.3744
MMP1	0.74378	2.33847	1.71531	0.0898534	0.6384	-4.37602
ZBTB16	-0.416783	7.6733	-1.71281	0.0903154	0.6384	-4.37971
ECM1	-0.318836	2.16102	-1.70395	0.0919648	0.6384	-4.39272
CD3D	0.194281	0.420052	1.70358	0.0920351	0.6384	-4.39326
TGFA	-0.275052	-1.73333	-1.70276	0.0921896	0.6384	-4.39447
LIF	0.512684	4.52416	1.70176	0.0923768	0.6384	-4.39593
ITGBL1	-0.128255	7.04221	-1.6994	0.09281	0.6384	-4.39935
ATXN2	-0.305899	3.09899	-1.69934	0.0928345	0.6384	-4.39947
SARG	0.480247	1.57154	1.69724	0.0932325	0.6384	-4.40254
IL22	0.304974	-1.68241	1.69643	0.0933851	0.6384	-4.40372
AMDHD2	-0.2733	5.92913	-1.69439	0.093774	0.6384	-4.4067
GOPC	-0.264903	6.05273	-1.69192	0.0942462	0.6384	-4.4103
FSTL1	-0.147038	-0.39066	-1.6912	0.0943726	0.6384	-4.41132
LDLRAP1	-0.297399	3.20811	-1.69126	0.0943729	0.6384	-4.41126
S100A16	-0.366935	3.29719	-1.69115	0.0943939	0.6384	-4.41142
LRIG1	-0.325881	1.34691	-1.69004	0.0946072	0.6384	-4.41304
AIF1L	-0.49254	4.69023	-1.68827	0.0949467	0.6384	-4.4156
TREML1	0.449592	2.94024	1.68639	0.0953088	0.6384	-4.41833
CNTN1	-0.512294	-3.1382	-1.68395	0.0957824	0.6384	-4.42188
CSDE1	-0.319153	5.89444	-1.68162	0.0962344	0.6384	-4.42525
PDGFA	-0.270654	1.32086	-1.68135	0.0962877	0.6384	-4.42564
IST1	-0.208689	4.04014	-1.6805	0.0964537	0.6384	-4.42687
PODXL	-0.296077	-4.14179	-1.67946	0.0966565	0.6384	-4.42838
PDAP1	-0.458965	5.40261	-1.67867	0.0968102	0.6384	-4.42951
CDH15	0.150939	-1.55721	1.67847	0.0968388	0.6384	-4.42978
OXCT1	-0.215111	5.0709	-1.6783	0.0968829	0.6384	-4.43005
RBP1	-0.330344	6.16063	-1.67674	0.0971896	0.6384	-4.43231
HMCN2	-0.341439	-4.34819	-1.67547	0.0974376	0.6384	-4.43413
VMO1	0.304211	0.762839	1.67461	0.0976087	0.6384	-4.43538
LAMA1	0.111123	0.0376261	1.67371	0.0977719	0.6384	-4.43664
LRG1	0.264216	2.55094	1.6732	0.0978849	0.6384	-4.4374
KIRREL1	-0.127628	-3.62135	-1.67232	0.0980469	0.6384	-4.43865
FABP9	-0.202958	-3.92155	-1.6685	0.0988176	0.6384	-4.44418
CSF3R	0.400767	-2.57625	1.66582	0.0993512	0.6384	-4.44802
HNRNPUL1	-0.17313	6.40365	-1.66478	0.0995582	0.6384	-4.44952
CGN	-0.244489	0.873984	-1.66467	0.0995825	0.6384	-4.44968
RGMB	-0.148003	-1.74045	-1.66454	0.0995973	0.6384	-4.44984
CA14	-0.18796	-6.05659	-1.66236	0.100046	0.6384	-4.45299
CA3	0.295644	4.24375	1.66219	0.100079	0.6384	-4.45323
MAN2B2	-0.216789	1.15757	-1.66216	0.100085	0.6384	-4.45327
INPP5J	-0.416163	2.08099	-1.66208	0.100101	0.6384	-4.45338
PBXIP1	-0.490657	2.82184	-1.66181	0.100156	0.6384	-4.45377
TLR3	-0.293733	3.5713	-1.66174	0.10017	0.6384	-4.45387
IL31RA	-0.702269	-0.185849	-1.66112	0.100296	0.6384	-4.45477
ST3GAL1	-0.27261	-1.70399	-1.65894	0.100734	0.6384	-4.45787
HAGH	0.203477	1.9209	1.65848	0.100827	0.6384	-4.45853
UFD1	-0.311873	5.65947	-1.65807	0.100911	0.6384	-4.45912
PTK7	0.267654	-0.449352	1.65726	0.101074	0.6384	-4.46027
FKBP7	-0.227647	6.43273	-1.65399	0.101739	0.6384	-4.46495
CCN1	-0.40772	3.21134	-1.65314	0.101913	0.6384	-4.46616
BMPER	-0.340429	0.979548	-1.65224	0.102096	0.6384	-4.46743
SCARA5	-0.288769	-0.41809	-1.65224	0.102097	0.6384	-4.46744
RBM19	-0.552286	6.14688	-1.6519	0.102166	0.6384	-4.46792
CD302	-0.297257	-2.19682	-1.65145	0.102257	0.6384	-4.46856
CR2	-0.375315	-2.84512	-1.64816	0.102933	0.6384	-4.47324
IL19	0.345434	-2.75205	1.64624	0.103328	0.6384	-4.47597
DTNB	-0.347952	7.66028	-1.64516	0.103551	0.6384	-4.4775
HMBS	0.122955	2.60113	1.64414	0.10375	0.6384	-4.47893
RILPL2	-0.313599	5.82484	-1.64099	0.104415	0.6384	-4.4834
CST7	0.382565	1.33331	1.64088	0.104438	0.6384	-4.48356
NHLRC3	-0.199344	4.39921	-1.64016	0.104589	0.6384	-4.48459
DBN1	-0.241009	2.53454	-1.63993	0.104637	0.6384	-4.48491
APLP1	-0.224913	-2.85028	-1.63958	0.10471	0.6384	-4.4854
NPTXR	-0.413186	-0.0199534	-1.63939	0.10475	0.6384	-4.48567
TEX101	-0.406925	-2.45061	-1.63862	0.104909	0.6384	-4.48675
INPP5D	-0.327291	3.58881	-1.63861	0.104913	0.6384	-4.48678
GPRC5C	-0.286713	-0.328627	-1.63681	0.105288	0.6384	-4.48931
HBQ1	0.268297	2.99627	1.63599	0.10546	0.6384	-4.49047
IFIT3	-0.346242	6.00438	-1.63462	0.105748	0.6384	-4.4924
PPP1R14D	-0.144969	-2.10025	-1.63326	0.106023	0.6384	-4.49431
C1QTNF9	-0.272333	-2.31724	-1.63318	0.106051	0.6384	-4.49444
MATN3	-0.539265	-0.772891	-1.63477	0.106241	0.6384	-4.45537
LZTFL1	-0.228065	8.48816	-1.63223	0.10625	0.6384	-4.49577
SPARC	-0.234993	2.84743	-1.63176	0.10635	0.6384	-4.49643
MARS1	-0.224666	8.43231	-1.62967	0.106792	0.6384	-4.49937
FAM3C	-0.181582	-0.137306	-1.62874	0.106991	0.6384	-4.50069
SFRP1	-0.621156	3.70276	-1.62966	0.107319	0.6384	-4.46243
PVALB	-0.421003	0.932933	-1.62493	0.107801	0.6384	-4.50603
SMPD1	-0.204879	0.889069	-1.62474	0.107841	0.6384	-4.5063
TSC22D1	-0.301612	5.69806	-1.62401	0.107997	0.6384	-4.50732
BLVRB	0.0998764	8.27627	1.62189	0.108438	0.6384	-4.51027
HEPACAM2	0.379945	-5.78981	1.62159	0.108515	0.6384	-4.51071
PRKAG3	0.229344	0.799405	1.62049	0.108753	0.6384	-4.51225
FKBP4	-0.117811	3.05829	-1.62191	0.108955	0.6384	-4.47306
XCL1	-0.316299	-1.50986	-1.61788	0.109314	0.6384	-4.51589
SEPTIN7	-0.245878	1.14756	-1.61539	0.109853	0.6384	-4.51937
HTR1B	-0.192554	-5.21234	-1.61407	0.110139	0.6384	-4.52121
STAMBP	-0.317128	4.61428	-1.6161	0.110223	0.6384	-4.48104
RLN2	-0.27272	-0.311101	-1.61347	0.110271	0.6384	-4.52205
ARMCX2	-0.351343	-4.50553	-1.61334	0.110297	0.6384	-4.52223
OTUD7B	-0.384387	5.44926	-1.61302	0.110367	0.6384	-4.52267
KLHL41	-0.431338	-1.47991	-1.61292	0.11039	0.6384	-4.52282
GIPC2	-0.284222	2.62113	-1.61285	0.110405	0.6384	-4.52291
LAYN	-0.602442	0.614403	-1.6149	0.110484	0.6384	-4.48268
PF4	0.440621	4.44731	1.6118	0.110634	0.6384	-4.52438
HRAS	-0.382326	3.34433	-1.61172	0.110651	0.6384	-4.52449
NRGN	-0.408281	5.7214	-1.61162	0.110672	0.6384	-4.52462
PTPN6	-0.121214	1.11365	-1.61142	0.110704	0.6384	-4.52488
CYB5R2	-0.137376	4.67613	-1.60963	0.111095	0.6384	-4.52737
CPB2	-0.23903	4.03075	-1.60966	0.1111	0.6384	-4.52734
VEGFB	-0.278472	0.30792	-1.60734	0.111608	0.6384	-4.53057
NPDC1	-0.238857	0.658727	-1.60733	0.111611	0.6384	-4.53058
YY1	-0.343558	5.17689	-1.60585	0.111936	0.6384	-4.53264
DGKA	-0.250004	3.37121	-1.6057	0.111969	0.6384	-4.53285
TXLNA	-0.224665	6.17991	-1.60682	0.112248	0.6384	-4.4937
CLU	-0.179756	2.77833	-1.60429	0.112281	0.6384	-4.53481
COL9A2	-0.324108	1.60477	-1.60338	0.112481	0.6384	-4.53606
LYZL2	0.187401	-2.02205	1.60238	0.112701	0.6384	-4.53744
ITGB1BP2	-0.517902	5.33864	-1.60221	0.112741	0.6384	-4.53769
CLEC1B	0.487641	0.890587	1.60087	0.113036	0.6384	-4.53953
CD200	-0.225105	2.18602	-1.60003	0.113224	0.6384	-4.5407
CEACAM20	-0.469783	-0.952069	-1.59914	0.11342	0.6384	-4.54192
AMOT	-0.413991	3.11291	-1.59909	0.113432	0.6384	-4.542
RAB2B	-0.260843	4.55181	-1.59866	0.113527	0.6384	-4.54258
IL11	0.520968	-5.08745	1.59745	0.113798	0.6384	-4.54427
EPO	-0.139292	-2.30283	-1.59669	0.113954	0.6384	-4.54529
VPS53	-0.269932	5.57938	-1.59618	0.114081	0.6384	-4.54602
DEFB104A_DEFB104B	-0.191755	-1.33655	-1.5952	0.114301	0.6384	-4.54737
MCAM	-0.507044	2.37281	-1.59514	0.114313	0.6384	-4.54745
SPINK2	-0.317097	0.0352159	-1.59389	0.114594	0.63871	-4.54917
HPGDS	-0.312387	2.92213	-1.59224	0.114963	0.639508	-4.55143
SETMAR	-0.348791	4.87529	-1.59093	0.115784	0.64169	-4.51522
RBPMS	-0.317373	8.56862	-1.5885	0.115807	0.64169	-4.55658
DDAH1	-0.316343	4.50115	-1.58533	0.116525	0.643024	-4.56093
BCL2L1	-0.269104	3.36621	-1.58347	0.116948	0.643024	-4.56347
DDHD2	-0.183837	4.54577	-1.58314	0.117023	0.643024	-4.56392
CNPY4	-0.191803	3.84959	-1.5822	0.117238	0.643024	-4.56521
DYNLT3	-0.218031	7.96758	-1.58168	0.117357	0.643024	-4.56592
TRIM58	0.352278	1.66237	1.58146	0.117408	0.643024	-4.56623
OTOA	-0.173977	0.327624	-1.57961	0.117831	0.644097	-4.56875
GPHA2	-0.485348	-1.22956	-1.57717	0.118391	0.645413	-4.57208
PFKFB2	-0.252326	3.50381	-1.57509	0.118872	0.645413	-4.57492
DNPH1	-0.0628653	4.48492	-1.5749	0.118901	0.645413	-4.57515
ICAM3	0.304595	-1.03607	1.57384	0.11916	0.645413	-4.57662
IL17D	-0.55306	2.83144	-1.57288	0.119383	0.645413	-4.57793
CPE	-0.329355	0.641828	-1.57126	0.119759	0.645413	-4.58013
CFP	-0.192681	3.55272	-1.57059	0.119914	0.645413	-4.58104
FSHB	-0.0913866	-3.22265	-1.56992	0.120056	0.645413	-4.58193
ATP1B2	0.340477	-4.11458	1.56813	0.120488	0.645413	-4.58438
APOB	-0.470656	4.38579	-1.56786	0.12055	0.645413	-4.58474
ESYT2	-0.289968	8.72084	-1.56691	0.120772	0.645413	-4.58603
SNX18	-0.168287	2.98215	-1.56678	0.120802	0.645413	-4.58621
IL2RG	0.133978	-0.935366	1.56535	0.121125	0.645783	-4.58813
CAMLG	-0.346273	5.64369	-1.56454	0.121326	0.645783	-4.58924
SELENOP	-0.226401	2.96453	-1.56213	0.121893	0.647584	-4.59249
SMNDC1	-0.317944	3.79707	-1.56016	0.122358	0.64884	-4.59516
WFIKKN2	-0.250823	-3.83579	-1.55561	0.123438	0.653347	-4.6013
PTGR1	-0.118546	5.28714	-1.55415	0.123772	0.653893	-4.60324
ABHD14B	-0.177305	4.57236	-1.55479	0.124158	0.654557	-4.56343
CRISP3	0.16349	0.243031	1.55126	0.124473	0.654557	-4.60713
ACY1	-0.147317	1.52468	-1.55075	0.12459	0.654557	-4.60782
SCPEP1	-0.244309	3.53735	-1.54755	0.125365	0.657295	-4.61211
KLRB1	-0.353513	-1.98755	-1.54669	0.125574	0.657295	-4.61327
TOM1L2	-0.294733	3.14497	-1.54349	0.126348	0.657698	-4.61755
PACS2	-0.310557	5.22143	-1.54107	0.126935	0.657698	-4.62078
ESR1	-0.387967	4.66505	-1.53863	0.127529	0.657698	-4.62403
KLK13	0.187294	-3.26612	1.53827	0.127617	0.657698	-4.62451
APOC1	-0.134849	1.85526	-1.53747	0.127803	0.657698	-4.62557
MICALL2	-0.412481	6.41554	-1.53631	0.128098	0.657698	-4.62712
SPARCL1	-0.360719	-0.500574	-1.53609	0.128151	0.657698	-4.62741
LAT	0.40728	0.634577	1.53485	0.128454	0.657698	-4.62906
SLURP1	-0.178361	0.96327	-1.53481	0.128464	0.657698	-4.62911
EPN1	-0.237849	3.21354	-1.53463	0.128509	0.657698	-4.62935
CLNS1A	0.215014	4.10989	1.53435	0.128577	0.657698	-4.62972
GALNT10	-0.238194	-3.07818	-1.53368	0.128742	0.657698	-4.63061
GP1BA	0.293355	-2.49952	1.53287	0.128943	0.657698	-4.6317
IGLC2	-0.29658	4.65786	-1.53244	0.129048	0.657698	-4.63226
CD40	-0.133347	5.72069	-1.53062	0.129485	0.657698	-4.63466
FN1	-0.241604	0.946594	-1.52983	0.129693	0.657698	-4.63573
TNFSF13	-0.250465	2.93876	-1.52556	0.130753	0.657698	-4.64138
STXBP1	-0.19864	5.09188	-1.52409	0.131119	0.657698	-4.64332
ARHGEF10	-0.34355	6.51411	-1.52043	0.132034	0.657698	-4.64814
PCDHB15	-0.347295	-1.1827	-1.52024	0.132083	0.657698	-4.6484
TNFRSF12A	-0.20443	-0.956484	-1.52019	0.132096	0.657698	-4.64847
IGFBPL1	-0.387937	3.69307	-1.52006	0.132128	0.657698	-4.64863
EGFR	-0.293342	-0.744558	-1.51986	0.132178	0.657698	-4.64889
FCN1	0.389898	1.67523	1.51941	0.132292	0.657698	-4.64949
PMM2	-0.225683	3.79913	-1.51741	0.132794	0.657698	-4.65212
DTD1	-0.201902	7.37161	-1.51689	0.132926	0.657698	-4.65281
TTR	-0.19583	2.58371	-1.51039	0.134572	0.657698	-4.66133
SCT	0.251852	-1.62278	1.5086	0.135031	0.657698	-4.66368
MATN2	-0.339641	1.64139	-1.50587	0.135729	0.657698	-4.66725
DDX58	-0.279416	5.56375	-1.50521	0.135899	0.657698	-4.66811
RLN1	0.237321	-0.706157	1.50267	0.136552	0.657698	-4.67142
SYNGAP1	-0.298121	1.18377	-1.50159	0.13683	0.657698	-4.67283
FGF19	-0.204497	-3.01452	-1.50013	0.137206	0.657698	-4.67472
FABP5	-0.0949118	6.24791	-1.49837	0.137651	0.657698	-4.677
GPNMB	0.118909	2.28019	1.4962	0.138212	0.657698	-4.67981
SEZ6	-0.417053	-2.60793	-1.49597	0.138285	0.657698	-4.68012
LRRN1	-0.370721	-4.67342	-1.49596	0.138289	0.657698	-4.68014
ANXA4	-0.0944302	6.41881	-1.49578	0.138323	0.657698	-4.68036
RHOC	-0.180555	7.09032	-1.49712	0.138512	0.657698	-4.63822
KLRF1	-0.281726	-1.30133	-1.49495	0.138552	0.657698	-4.68145
PHOSPHO1	-0.106215	2.54482	-1.49509	0.139023	0.657698	-4.64079
MMP9	0.386194	2.17001	1.49172	0.139396	0.657698	-4.68564
PCYT2	-0.240989	5.19774	-1.49121	0.139529	0.657698	-4.68629
CTHRC1	-0.0828659	8.29806	-1.48789	0.140389	0.657698	-4.69057
WIF1	-0.747759	-4.29742	-1.48671	0.140713	0.657698	-4.69211
CD99L2	-0.318594	3.47743	-1.48635	0.140809	0.657698	-4.69258
ATF2	-0.236376	3.29399	-1.48543	0.141049	0.657698	-4.69375
AKAP12	-0.225712	4.26559	-1.48499	0.141166	0.657698	-4.69432
TBCC	-0.281811	3.59565	-1.48626	0.141355	0.657698	-4.652
AGT	-0.200674	0.320724	-1.48104	0.142214	0.657698	-4.6994
VTCN1	-0.154689	-0.158358	-1.48093	0.142241	0.657698	-4.69955
RBP2	0.169567	-3.88888	1.47988	0.142523	0.657698	-4.7009
MME	0.422023	-2.03876	1.47947	0.142633	0.657698	-4.70142
FLRT2	-0.340906	0.66153	-1.48124	0.142685	0.657698	-4.65834
ALCAM	-0.266461	2.14444	-1.47803	0.143017	0.657698	-4.70327
JAM3	-0.235166	4.77293	-1.47657	0.143407	0.657698	-4.70514
LY75	-0.253523	-1.51715	-1.47579	0.143616	0.657698	-4.70614
CAMSAP1	-0.339747	5.37137	-1.47329	0.144288	0.657698	-4.70934
FSTL3	-0.304857	0.030542	-1.47119	0.144853	0.657698	-4.71203
SEMA7A	0.203089	-1.14653	1.47052	0.145035	0.657698	-4.71288
BTN3A2	-0.168089	0.399708	-1.46854	0.145571	0.657698	-4.71541
IL15	-0.287503	3.14194	-1.4678	0.14577	0.657698	-4.71635
PDE1C	-0.306475	1.32407	-1.46625	0.14619	0.657698	-4.71832
DCTD	-0.204229	7.0243	-1.46541	0.14642	0.657698	-4.7194
TFAP2A	-0.353312	0.464603	-1.4652	0.146475	0.657698	-4.71965
CCDC80	-0.199649	6.29021	-1.4631	0.14705	0.657698	-4.72234
HLA-DRA	-0.266896	4.73514	-1.46221	0.147293	0.657698	-4.72346
GFAP	-0.727262	3.24704	-1.46077	0.147686	0.657698	-4.72529
MIA	-0.303083	-1.70735	-1.4586	0.148282	0.657698	-4.72804
ALDH5A1	-0.223418	4.31894	-1.45554	0.149124	0.657698	-4.73191
DFFA	-0.192689	5.59455	-1.45553	0.149127	0.657698	-4.73192
TPK1	-0.194802	5.11941	-1.45547	0.149143	0.657698	-4.732
YES1	-0.296629	5.28982	-1.45538	0.149167	0.657698	-4.73211
DPEP1	0.299078	-5.13917	1.45583	0.149565	0.657698	-4.69013
C1QTNF5	-0.113661	4.40614	-1.45384	0.149583	0.657698	-4.73406
TF	-0.136265	2.59816	-1.45365	0.149639	0.657698	-4.7343
GLP1R	-0.12903	0.0626477	-1.45247	0.149963	0.657698	-4.73578
ITGB1	-0.264353	2.78743	-1.45222	0.150044	0.657698	-4.73611
PPBP	0.316722	5.42322	1.4518	0.15016	0.657698	-4.73664
DYNC1H1	-0.208898	3.47611	-1.45123	0.150318	0.657698	-4.73735
OLR1	0.293367	4.22006	1.44982	0.150711	0.657698	-4.73914
ACAN	-0.197774	3.60624	-1.44975	0.15073	0.657698	-4.73922
DKK1	-0.280956	0.499997	-1.44862	0.151045	0.657698	-4.74064
ITGB1BP1	-0.241243	3.61847	-1.44853	0.15107	0.657698	-4.74076
ANGPT1	-0.26119	2.52361	-1.44637	0.151673	0.657698	-4.74347
PALLD	-0.313112	2.71287	-1.4458	0.151832	0.657698	-4.74419
PLXNB2	-0.192272	1.1193	-1.44543	0.151935	0.657698	-4.74465
AGR2	-0.665567	-1.98269	-1.44543	0.151936	0.657698	-4.74466
EPB41L5	-0.424052	0.775267	-1.44479	0.152114	0.657698	-4.74545
RRM2B	-0.150486	6.67113	-1.44365	0.152432	0.657698	-4.74689
HNMT	-0.11179	5.76454	-1.44474	0.152632	0.657698	-4.70383
RABEP1	-0.216698	8.26008	-1.44163	0.153004	0.657698	-4.74943
CLPS	-0.362308	-1.14844	-1.44113	0.153144	0.657698	-4.75005
SLIT2	-0.425388	1.9397	-1.44086	0.153218	0.657698	-4.75038
APOA2	-0.294605	-2.62251	-1.44022	0.1534	0.657698	-4.75119
PSIP1	-0.522146	5.07196	-1.44004	0.15345	0.657698	-4.75141
COMT	-0.120621	5.97224	-1.43977	0.153514	0.657698	-4.75174
ART5	0.148944	0.178384	1.43976	0.153526	0.657698	-4.75176
CNP	-0.187682	5.41795	-1.43918	0.153694	0.657698	-4.75249
PARD3	-0.385757	0.889697	-1.43805	0.154014	0.657698	-4.7539
MAP4K5	-0.31514	5.98019	-1.43853	0.154397	0.657698	-4.71148
STAB2	-0.285262	1.40928	-1.43649	0.154455	0.657698	-4.75585
NAPRT	0.178495	1.32826	1.43557	0.154717	0.657698	-4.757
KLK7	-0.208565	-1.16864	-1.43537	0.154774	0.657698	-4.75725
CTSL	0.202305	4.84531	1.43483	0.154927	0.657698	-4.75792
METAP1D	-0.264186	7.07627	-1.43437	0.155057	0.657698	-4.75849
CASC3	-0.310191	2.8338	-1.43424	0.155094	0.657698	-4.75865
CD6	-0.355304	-2.76921	-1.43385	0.155204	0.657698	-4.75914
HEXIM1	-0.348673	5.11523	-1.43379	0.155222	0.657698	-4.75922
ENTR1	-0.289722	6.56046	-1.43332	0.155355	0.657698	-4.7598
CHCHD10	-0.1384	5.73829	-1.43294	0.155459	0.657698	-4.76028
TSPAN8	-0.367747	2.34562	-1.43108	0.155996	0.657698	-4.7626
B2M	-0.164135	6.66014	-1.43057	0.15614	0.657698	-4.76322
PROK1	-0.213615	-3.35029	-1.42997	0.156312	0.657698	-4.76397
ALPI	-0.259409	-6.15804	-1.42902	0.156585	0.657698	-4.76515
TIMP2	-0.212019	4.11298	-1.42789	0.156908	0.657698	-4.76655
S100A12	0.359652	1.61311	1.42708	0.157142	0.657698	-4.76756
SRPK2	-0.330047	3.12985	-1.42693	0.157185	0.657698	-4.76775
CD28	-0.3612	0.543399	-1.42675	0.157238	0.657698	-4.76798
DNM1	0.19828	-2.37723	1.42422	0.157964	0.657698	-4.7711
PBK	0.116596	1.53372	1.4238	0.158074	0.657698	-4.77162
KDM3A	0.179641	-0.0202	1.42368	0.158123	0.657698	-4.77178
AKT1S1	-0.283644	4.87443	-1.42216	0.158561	0.657698	-4.77366
PAXX	-0.126207	5.65548	-1.42126	0.15881	0.657698	-4.77476
MDH1	-0.111988	5.73652	-1.42099	0.158887	0.657698	-4.7751
ATG16L1	-0.237074	5.23295	-1.42003	0.159178	0.657698	-4.77629
CLIP2	-0.278194	5.55869	-1.41786	0.159808	0.657698	-4.77896
NTRK3	-0.312151	-0.202184	-1.41552	0.160492	0.657698	-4.78185
PPP1R14A	-0.132783	3.32257	-1.41544	0.160506	0.657698	-4.78195
HBZ	0.468387	4.6108	1.41509	0.160618	0.657698	-4.78238
ERP44	-0.138404	1.63386	-1.4144	0.160813	0.657698	-4.78323
PRTG	-0.190088	-4.93039	-1.41412	0.160902	0.657698	-4.78358
PRL	-0.223041	-2.79809	-1.41383	0.160986	0.657698	-4.78393
TNFRSF10C	-0.247402	0.734215	-1.41371	0.161022	0.657698	-4.78408
GALNT2	-0.257275	-0.406549	-1.41366	0.161035	0.657698	-4.78413
HMOX2	-0.173228	5.37619	-1.41278	0.161294	0.657698	-4.78522
SOX9	-0.300509	3.84023	-1.4121	0.161492	0.657698	-4.78605
TRPV3	0.229609	-1.01905	1.41141	0.161697	0.657698	-4.78691
CHL1	0.228912	-4.00567	1.41117	0.161767	0.657698	-4.7872
THTPA	-0.257539	4.4341	-1.41001	0.162106	0.657698	-4.78862
LAMB1	-0.224596	-0.351117	-1.40981	0.162167	0.657698	-4.78887
CDA	0.192556	0.817006	1.40914	0.162364	0.657698	-4.78969
ZNRD2	-0.256287	6.32111	-1.40907	0.162383	0.657698	-4.78977
SF3B4	0.293481	2.54804	1.40733	0.162898	0.657698	-4.79191
IMMT	-0.158456	7.31146	-1.4073	0.162906	0.657698	-4.79194
WASF3	-0.421636	3.93288	-1.40632	0.163198	0.657698	-4.79315
TRIM26	-0.266632	2.62389	-1.4057	0.16338	0.657698	-4.7939
CCL27	-0.236009	0.167116	-1.40469	0.163678	0.657698	-4.79513
OPLAH	-0.271805	4.37912	-1.40425	0.163809	0.657698	-4.79567
CCL8	-0.325874	1.24665	-1.40359	0.164006	0.657698	-4.79648
GATA3	-0.277237	0.157225	-1.40247	0.164339	0.657698	-4.79785
WASF1	0.195345	1.66805	1.40095	0.164791	0.657698	-4.7997
EPHA4	-0.28059	-2.86836	-1.40033	0.164976	0.657698	-4.80046
PHYKPL	-0.105299	4.04502	-1.4	0.165062	0.657698	-4.80086
CASP4	-0.159829	-1.69065	-1.39981	0.165131	0.657698	-4.80109
DDT	-0.0524883	4.48451	-1.39954	0.165201	0.657698	-4.80142
REN	-0.350434	-2.92812	-1.39952	0.165219	0.657698	-4.80145
CARHSP1	0.138143	2.74491	1.39923	0.1653	0.657698	-4.8018
DNAJB14	-0.245533	5.54375	-1.39733	0.165874	0.657698	-4.80411
VWC2	0.225807	-6.73718	1.39864	0.165996	0.657698	-4.75979
SUOX	-0.126329	4.15427	-1.3966	0.166082	0.657698	-4.805
AXIN1	-0.301228	3.46736	-1.39624	0.166202	0.657698	-4.80544
HSPB1	0.243982	2.42246	1.39554	0.16641	0.657698	-4.80629
BLNK	-0.334716	6.05715	-1.39403	0.166866	0.657698	-4.80813
GP6	0.303589	-0.06755	1.39383	0.166925	0.657698	-4.80837
DDX25	0.129091	0.839695	1.39345	0.16703	0.657698	-4.80882
SSC5D	-0.425322	-0.420415	-1.39297	0.167183	0.657698	-4.8094
SNED1	-0.241269	-2.49675	-1.39276	0.167246	0.657698	-4.80966
FGF5	-0.201574	-1.68112	-1.39269	0.167269	0.657698	-4.80975
TBL1X	-0.235593	2.24726	-1.39184	0.167525	0.657698	-4.81078
RPS10	-0.0793642	1.04823	-1.39125	0.167689	0.657698	-4.81149
CST1	-0.458337	-1.95955	-1.3902	0.168021	0.657698	-4.81277
FAM172A	-0.291371	4.14851	-1.39016	0.168033	0.657698	-4.81281
EHBP1	-0.284341	5.54556	-1.39012	0.168043	0.657698	-4.81286
SERPINA9	-0.49871	-3.0992	-1.38985	0.168128	0.657698	-4.81319
SIAE	-0.1575	3.88852	-1.38954	0.168219	0.657698	-4.81356
CLUL1	-0.258712	-3.4403	-1.38874	0.168463	0.657698	-4.81453
STAU1	-0.23375	6.43558	-1.38844	0.168553	0.657698	-4.81489
ING1	-0.355386	6.20314	-1.38795	0.168701	0.657698	-4.81548
SCN2B	0.11642	0.893726	1.38716	0.16893	0.657698	-4.81644
WFIKKN1	-0.172903	-5.25094	-1.3874	0.169381	0.657698	-4.77317
F2R	-0.293898	3.19774	-1.38559	0.169419	0.657698	-4.81833
PLA2G15	-0.245984	2.64255	-1.38543	0.169467	0.657698	-4.81852
IGFBP3	-0.20741	-2.84337	-1.38428	0.16982	0.657698	-4.81992
ARL2BP	-0.168798	4.51578	-1.38364	0.170015	0.657698	-4.82069
SOWAHA	-0.289058	2.10619	-1.38361	0.170022	0.657698	-4.82072
DCUN1D1	0.156394	0.46225	1.38237	0.170402	0.657698	-4.82221
SMOC1	-0.379458	0.681934	-1.38191	0.170542	0.657698	-4.82277
CETN2	-0.311711	4.51308	-1.38034	0.171024	0.657698	-4.82466
BATF	-0.333066	0.997427	-1.37998	0.171136	0.657698	-4.8251
NPTN	-0.415005	-2.6121	-1.37859	0.171562	0.657698	-4.82676
ILKAP	-0.20052	5.54701	-1.37827	0.171659	0.657698	-4.82714
SART1	-0.438157	6.46087	-1.37783	0.171794	0.657698	-4.82767
BEX3	-0.150477	1.5725	-1.37774	0.171824	0.657698	-4.82778
NUCB2	-0.226504	1.01693	-1.37694	0.17207	0.657698	-4.82874
CTRL	-0.359385	-5.28249	-1.37654	0.172192	0.657698	-4.82922
PGLYRP2	-0.144069	3.22412	-1.37641	0.17223	0.657698	-4.82937
OGA	-0.183457	5.66237	-1.374	0.172978	0.657698	-4.83227
TGFB2	-0.299099	1.12121	-1.37323	0.173215	0.657698	-4.83318
LACTB2	-0.15864	6.61644	-1.37311	0.173252	0.657698	-4.83333
LYN	-0.15656	3.28901	-1.37266	0.173392	0.657698	-4.83387
IL10RA	-0.185474	-0.257759	-1.37215	0.17355	0.657698	-4.83448
ICAM2	0.169859	-3.34492	1.37156	0.173733	0.657698	-4.83518
LY6D	-0.194949	-1.90995	-1.37007	0.174196	0.657698	-4.83696
NEO1	-0.254863	-3.09547	-1.36962	0.174336	0.657698	-4.8375
PROCR	-0.120055	0.263847	-1.36937	0.174402	0.657698	-4.83779
PNMA2	-0.252177	8.79611	-1.36818	0.174784	0.657698	-4.83921
HTRA2	-0.123365	5.12461	-1.36812	0.174794	0.657698	-4.83929
NUB1	-0.312679	7.13229	-1.36735	0.175043	0.657698	-4.8402
HRC	-0.344785	-1.35044	-1.36658	0.175284	0.657698	-4.84112
PADI2	0.335921	0.949792	1.36447	0.175945	0.657698	-4.84364
CD36	0.328247	1.84507	1.3644	0.175967	0.657698	-4.84372
NCR3LG1	0.229714	-5.35578	1.36423	0.176019	0.657698	-4.84391
AKT2	-0.35698	6.37964	-1.36401	0.176089	0.657698	-4.84418
APP	-0.264432	2.33075	-1.36398	0.176097	0.657698	-4.84421
ITIH3	0.205261	-2.04621	1.36359	0.176221	0.657698	-4.84468
RAB33A	0.23992	3.06313	1.36292	0.176432	0.657698	-4.84548
DLGAP5	0.282636	1.21033	1.36167	0.176825	0.657698	-4.84696
NXPH1	0.0750093	-0.428597	1.36148	0.176871	0.657698	-4.84718
POMC	-0.207151	-3.47358	-1.36011	0.177314	0.657698	-4.84881
NPTX1	0.19343	-1.86825	1.35952	0.1775	0.657698	-4.8495
CDH2	-0.306631	-1.61681	-1.3595	0.177508	0.657698	-4.84953
CTF1	-0.449443	4.7285	-1.35882	0.177722	0.657698	-4.85034
GFRA2	0.142854	-4.02125	1.35872	0.17775	0.657698	-4.85045
TFPI2	-0.34303	4.46999	-1.35832	0.17788	0.657698	-4.85093
FBN2	0.616283	-2.64128	1.3578	0.178044	0.657698	-4.85155
SYT1	-0.333957	0.548614	-1.35675	0.178378	0.658072	-4.85279
DBI	-0.0824987	6.50836	-1.35461	0.179044	0.659671	-4.85532
CDC42BPB	-0.276859	5.97886	-1.3537	0.179345	0.659926	-4.85639
IFT20	-0.256589	6.32394	-1.35273	0.179653	0.660201	-4.85753
MYOC	-0.464882	-0.938005	-1.35146	0.180059	0.660836	-4.85904
HLA-A	0.184726	0.222998	1.34834	0.181053	0.663627	-4.8627
TNXB	-0.233232	-1.89465	-1.34487	0.182167	0.663806	-4.86677
IL1A	0.348522	2.56511	1.3446	0.182255	0.663806	-4.86709
IGF1R	-0.234436	1.62802	-1.34421	0.182381	0.663806	-4.86755
F7	-0.202632	-2.4623	-1.34382	0.182506	0.663806	-4.86801
ATXN10	-0.220594	5.45351	-1.34319	0.182711	0.663806	-4.86875
MYO6	-0.283445	5.74433	-1.34271	0.182864	0.663806	-4.86931
EGF	0.376919	-0.250908	1.34243	0.182955	0.663806	-4.86964
CRIP2	-0.0821354	6.8123	-1.34389	0.182974	0.663806	-4.82401
MAP1LC3A	-0.176418	3.17151	-1.33989	0.183777	0.665627	-4.87261
ABL1	-0.298305	6.42855	-1.33937	0.183945	0.665627	-4.87322
IMPA1	-0.204862	2.49925	-1.33993	0.184269	0.665944	-4.82856
MYH7B	-0.174828	-0.603192	-1.33708	0.184687	0.665944	-4.87588
CD99	-0.207456	2.78371	-1.33632	0.184936	0.665944	-4.87678
CEACAM16	-0.24284	-7.06898	-1.33477	0.18544	0.665944	-4.87858
KAZN	-0.249474	4.13762	-1.3321	0.186313	0.665944	-4.88169
PMVK	-0.167552	6.51173	-1.33037	0.186878	0.665944	-4.88369
CPOX	0.294042	1.56647	1.33037	0.186878	0.665944	-4.88369
SCGB3A1	-0.102166	-1.52603	-1.33029	0.186894	0.665944	-4.88379
CTNNA1	-0.172216	0.827632	-1.32895	0.187345	0.665944	-4.88534
PTPN9	-0.24039	4.80008	-1.32835	0.187543	0.665944	-4.88604
PDZD2	-0.438692	4.31985	-1.32829	0.187562	0.665944	-4.88611
CRYBB1	-0.23267	7.42491	-1.32812	0.187617	0.665944	-4.8863
KIR3DL1	-0.576703	-4.05676	-1.32787	0.187699	0.665944	-4.88659
EIF2AK2	-0.222857	5.31655	-1.32765	0.187772	0.665944	-4.88685
LRTM2	0.17754	-2.91268	1.32723	0.18791	0.665944	-4.88733
EPHA10	0.165572	0.00249091	1.32682	0.188046	0.665944	-4.88781
SSH3	-0.195547	2.75226	-1.32551	0.188478	0.665944	-4.88933
AP3B1	-0.281177	2.65219	-1.3245	0.18881	0.665944	-4.89049
HSPA1A	-0.0663644	6.24088	-1.3239	0.188996	0.665944	-4.89118
ANXA1	0.107234	4.64391	1.3232	0.189229	0.665944	-4.892
NFATC1	-0.268927	5.15337	-1.32275	0.189391	0.665944	-4.89252
FABP2	-0.262102	-2.08063	-1.32273	0.189397	0.665944	-4.89254
SOX2	0.236404	1.04774	1.32217	0.189582	0.665944	-4.89318
CA8	-0.109332	0.086292	-1.32117	0.189901	0.665944	-4.89433
VASH1	-0.212497	2.1191	-1.32056	0.190117	0.665944	-4.89504
BACH1	-0.235667	5.09247	-1.3205	0.190135	0.665944	-4.8951
CTSD	-0.0844062	4.42254	-1.31969	0.190393	0.666022	-4.89604
CDNF	-0.277087	0.59029	-1.31854	0.190788	0.666583	-4.89736
NUDT16	-0.307553	5.10268	-1.31547	0.191814	0.667556	-4.9009
KLK1	0.347589	-3.93427	1.31383	0.192364	0.667556	-4.90278
IFNLR1	-0.188936	-2.29946	-1.31335	0.192525	0.667556	-4.90333
CRYBB2	0.133309	-1.39403	1.31315	0.192586	0.667556	-4.90356
MESD	-0.201897	9.54084	-1.31311	0.192604	0.667556	-4.9036
SRP14	-0.194064	3.08914	-1.31269	0.192744	0.667556	-4.90408
C1RL	0.165325	2.51105	1.31218	0.192916	0.667556	-4.90467
CCL11	-0.249275	-3.92182	-1.31208	0.192949	0.667556	-4.90478
APPL2	-0.199734	4.26273	-1.30893	0.194009	0.667767	-4.90838
FGF21	0.295782	-6.44873	1.30798	0.194333	0.667767	-4.90948
SIRT1	-0.363975	4.91843	-1.30753	0.194483	0.667767	-4.90999
DAPK2	-0.292847	-1.29817	-1.30719	0.194598	0.667767	-4.91037
SPOCK1	-0.294685	0.817686	-1.30767	0.194935	0.667767	-4.86516
C1QA	-0.154625	0.860058	-1.30526	0.19525	0.667767	-4.91257
DENR	-0.200509	4.23964	-1.30427	0.195585	0.667767	-4.9137
AHNAK	-0.101936	5.53083	-1.30394	0.195686	0.667767	-4.91408
COMMD1	-0.17479	4.74898	-1.30208	0.196333	0.667767	-4.9162
DNAJA4	0.206214	3.20552	1.3017	0.19646	0.667767	-4.91663
GP1BB	0.387529	-0.455627	1.30126	0.196609	0.667767	-4.91712
NFX1	-0.31307	5.35994	-1.30044	0.196891	0.667767	-4.91806
FRMD7	-0.103442	0.430225	-1.30014	0.196979	0.667767	-4.9184
PPP3R1	-0.127399	1.84258	-1.30098	0.19719	0.667767	-4.87264
ROBO4	0.0701068	-1.02098	1.29952	0.197193	0.667767	-4.91911
PBLD	-0.233012	1.17211	-1.2986	0.197517	0.667767	-4.92014
STX4	-0.156616	6.31147	-1.29823	0.197646	0.667767	-4.92057
MYL6B	-0.175782	-0.945662	-1.29778	0.1978	0.667767	-4.92108
GSTA1	-0.480435	0.789968	-1.29756	0.197874	0.667767	-4.92133
ASPSCR1	-0.205348	3.6965	-1.29748	0.197902	0.667767	-4.92142
GP5	0.298503	-2.19838	1.29658	0.198209	0.667767	-4.92243
DLK1	-0.192358	-3.5081	-1.29561	0.198543	0.667767	-4.92354
CACNB1	-0.327831	1.15618	-1.29537	0.198626	0.667767	-4.92381
CC2D1A	-0.328176	5.25101	-1.2962	0.198837	0.667767	-4.87797
MEGF10	-0.182638	-3.03324	-1.29459	0.198894	0.667767	-4.92469
IL17F	0.147895	-0.862384	1.29027	0.200382	0.668288	-4.92957
HDGFL2	-0.350137	4.65269	-1.28989	0.200512	0.668288	-4.92999
UBE2Z	-0.203045	2.84928	-1.2874	0.201375	0.668288	-4.9328
SCRG1	-0.230045	-1.43374	-1.28732	0.201402	0.668288	-4.93289
CD177	0.532972	4.87488	1.28715	0.201461	0.668288	-4.93308
HSDL2	-0.150492	4.35868	-1.28678	0.201589	0.668288	-4.93349
DIPK1C	-0.147699	-0.41303	-1.28588	0.201901	0.668288	-4.9345
RTN4IP1	-0.20394	7.20196	-1.2855	0.202034	0.668288	-4.93493
SCN3B	-0.102717	0.616247	-1.28546	0.202035	0.668288	-4.93498
NUDT15	-0.375691	4.17347	-1.28498	0.202216	0.668288	-4.93552
CIRBP	-0.2546	4.73716	-1.28414	0.202509	0.668288	-4.93646
DUSP29	-0.289689	-2.18813	-1.28402	0.202548	0.668288	-4.93659
VTI1A	-0.154119	5.88141	-1.2835	0.202731	0.668288	-4.93718
PRRT3	-0.186837	-5.56584	-1.2831	0.202869	0.668288	-4.93762
PAMR1	-0.320255	-0.18876	-1.28263	0.203034	0.668288	-4.93815
RBFOX3	-0.235086	5.79847	-1.28046	0.203792	0.668288	-4.94058
EHD3	-0.235829	1.07384	-1.27985	0.204006	0.668288	-4.94127
PDLIM7	0.15154	7.05284	1.27978	0.20403	0.668288	-4.94134
CXCL8	0.480269	8.44412	1.27915	0.204252	0.668288	-4.94205
MIF	0.0837727	5.72425	1.27885	0.204343	0.668288	-4.94239
APOA1	-0.145833	1.31372	-1.27874	0.204395	0.668288	-4.94251
ATP1B3	-0.171535	1.6989	-1.27816	0.204596	0.668288	-4.94315
PALM3	0.161701	0.240559	1.27711	0.204968	0.668288	-4.94433
ICOSLG	-0.205722	-5.55327	-1.27696	0.20502	0.668288	-4.9445
JAM2	-0.28048	3.07157	-1.27694	0.205028	0.668288	-4.94452
FGA	-0.280879	1.65677	-1.27608	0.205328	0.668288	-4.94547
IL6ST	-0.151801	-2.46628	-1.27585	0.20541	0.668288	-4.94573
BRD3	-0.491263	3.45211	-1.27442	0.205914	0.668376	-4.94733
FUT1	-0.514892	-2.08911	-1.2744	0.205922	0.668376	-4.94735
ARNTL	-0.167635	0.361324	-1.27377	0.206144	0.668376	-4.94805
RPE	-0.162247	3.72535	-1.27163	0.2069	0.670065	-4.95044
CDC27	-0.230274	7.02851	-1.27065	0.207245	0.670415	-4.95152
STK11	-0.256232	4.7175	-1.26835	0.208062	0.672292	-4.95407
INPP1	-0.297851	3.41031	-1.26633	0.208779	0.673841	-4.95631
SIL1	-0.0653871	-0.825882	-1.26232	0.210202	0.674014	-4.96075
GRSF1	-0.267018	8.94426	-1.26229	0.210224	0.674014	-4.96078
TPT1	0.370861	-1.58678	1.26151	0.210501	0.674014	-4.96163
CETN3	-0.235023	5.27696	-1.26086	0.210735	0.674014	-4.96235
F12	-0.218628	3.40104	-1.26014	0.210995	0.674014	-4.96315
TMPRSS5	-0.216855	-5.55752	-1.26128	0.211074	0.674014	-4.9163
ARHGAP1	-0.108084	4.94359	-1.25958	0.211185	0.674014	-4.96377
PAPPA	0.241126	1.62423	1.25828	0.211663	0.674014	-4.9652
GGA1	-0.158686	1.84615	-1.25822	0.211685	0.674014	-4.96527
CCL20	0.448332	-0.284558	1.25618	0.212417	0.674014	-4.9675
PCBD1	-0.0974454	6.05009	-1.25571	0.212577	0.674014	-4.96803
STX5	-0.216673	4.3234	-1.2547	0.212954	0.674014	-4.96913
FBLN2	-0.106729	6.22245	-1.25438	0.213057	0.674014	-4.96948
RABEPK	-0.198344	3.73961	-1.25388	0.213249	0.674014	-4.97003
CXCL9	-0.250435	3.24582	-1.25344	0.213409	0.674014	-4.97051
ARG2	0.192899	2.08785	1.25323	0.213484	0.674014	-4.97074
BTN2A1	-0.193678	2.845	-1.25318	0.213505	0.674014	-4.9708
VEGFC	-0.161789	-0.182966	-1.2529	0.213604	0.674014	-4.9711
SCARB2	-0.185557	0.447696	-1.25356	0.213851	0.674014	-4.92464
CD46	-0.216185	2.99164	-1.25133	0.214175	0.674014	-4.97283
CCS	0.115747	2.25486	1.25249	0.214223	0.674014	-4.92579
TOMM20	-0.153004	7.62138	-1.25112	0.21425	0.674014	-4.97305
HGS	-0.219405	4.47184	-1.25099	0.214297	0.674014	-4.9732
SESTD1	-0.258483	4.13989	-1.24903	0.21501	0.674387	-4.97534
HMGCL	-0.19565	6.56801	-1.24843	0.215229	0.674387	-4.976
CDK5RAP3	-0.225483	6.68433	-1.24828	0.215284	0.674387	-4.97616
SUMF2	-0.0713278	3.4855	-1.24715	0.215682	0.674387	-4.97739
C19orf12	-0.220715	0.3652	-1.24718	0.215685	0.674387	-4.97736
CMIP	0.182529	1.97295	1.24675	0.215842	0.674387	-4.97783
MVK	-0.261457	4.188	-1.24475	0.216573	0.675478	-4.98001
ANXA10	-0.2435	-3.64502	-1.24366	0.216971	0.675478	-4.9812
CCL16	-0.228197	0.173327	-1.24358	0.217001	0.675478	-4.98128
TXNDC15	-0.173751	0.665903	-1.24285	0.217266	0.675478	-4.98207
NME1	-0.0946014	1.68118	-1.24251	0.217382	0.675478	-4.98245
CDSN	-0.146232	-4.20514	-1.24094	0.217971	0.675972	-4.98416
FAS	-0.210579	3.25683	-1.24045	0.218151	0.675972	-4.98469
PTPRS	-0.194994	-1.14341	-1.23972	0.218419	0.675972	-4.98548
CRISP2	-0.240949	-4.43048	-1.23709	0.219387	0.675972	-4.98832
DDR1	-0.146361	-1.64501	-1.23697	0.219433	0.675972	-4.98846
RAD51	0.248128	3.37351	1.23626	0.219696	0.675972	-4.98923
OSCAR	-0.268704	-0.198517	-1.23617	0.219728	0.675972	-4.98932
TREH	-0.306307	-1.12136	-1.23505	0.220142	0.675972	-4.99053
OPTC	-0.27026	-3.94079	-1.23498	0.220168	0.675972	-4.99061
CHRDL2	0.237925	-5.03178	1.23465	0.22029	0.675972	-4.99096
MCFD2	-0.0734064	3.33212	-1.23433	0.220397	0.675972	-4.99131
SORT1	-0.0859977	3.39539	-1.23369	0.220636	0.675972	-4.99201
MAD1L1	-0.239392	7.04259	-1.23501	0.220638	0.675972	-4.94448
RELT	-0.174258	0.143356	-1.23209	0.221241	0.676391	-4.99373
RNF41	-0.194734	5.45375	-1.23206	0.221252	0.676391	-4.99376
ALPP	0.132346	-2.5363	1.22794	0.222786	0.68035	-4.9982
FEN1	0.293859	3.37905	1.22253	0.224813	0.684775	-5.00399
METAP2	-0.175114	3.84183	-1.22229	0.224904	0.684775	-5.00425
NEDD4L	0.0929481	1.094	1.22111	0.225337	0.684775	-5.00552
INSL3	-0.30087	-5.32406	-1.22015	0.22571	0.684775	-5.00654
SPRED2	-0.255789	4.41015	-1.2199	0.225804	0.684775	-5.00681
NGRN	-0.235493	6.38072	-1.21828	0.226418	0.684775	-5.00854
HSD11B1	0.110153	-3.23216	1.21806	0.226488	0.684775	-5.00877
CEP112	-0.279379	7.59405	-1.21753	0.226699	0.684775	-5.00934
UHRF2	-0.232618	3.4902	-1.21703	0.22689	0.684775	-5.00987
RGL2	-0.368534	1.69649	-1.21654	0.227073	0.684775	-5.01039
PPIE	-0.134799	0.924603	-1.21513	0.227608	0.684775	-5.01189
HDAC9	-0.532625	-2.68091	-1.215	0.227657	0.684775	-5.01203
FLT1	-0.192686	3.07561	-1.21426	0.227941	0.684775	-5.01282
RAB27B	0.206875	3.73953	1.21402	0.228032	0.684775	-5.01308
CCN5	-0.187641	2.21137	-1.21364	0.228175	0.684775	-5.01348
PIBF1	-0.24733	6.62665	-1.2131	0.228379	0.684775	-5.01405
CREBZF	-0.0966939	1.43678	-1.21276	0.228496	0.684775	-5.01442
DSG2	0.356744	-3.81436	1.21093	0.229207	0.684775	-5.01636
LGALS3	-0.153416	7.82038	-1.21071	0.229289	0.684775	-5.01658
CCL7	0.466012	6.47657	1.20944	0.229774	0.684775	-5.01793
BCR	-0.285174	3.59759	-1.2092	0.229866	0.684775	-5.01819
NEDD9	-0.218305	0.110192	-1.20905	0.229923	0.684775	-5.01835
ROBO1	-0.207553	-0.697677	-1.20829	0.230217	0.684775	-5.01916
KIF1C	-0.245987	2.50503	-1.20826	0.230226	0.684775	-5.01919
ATG4A	0.168221	4.02316	1.2081	0.230287	0.684775	-5.01935
CBLN4	-0.204715	-6.98543	-1.20584	0.231152	0.684775	-5.02174
SNX2	-0.171981	3.49397	-1.20542	0.231316	0.684775	-5.02219
CCDC134	-0.256012	4.07806	-1.20207	0.232601	0.684775	-5.02571
LRP2BP	0.216053	-0.689867	1.20181	0.232703	0.684775	-5.02599
ANPEP	0.196433	0.0536682	1.20146	0.232839	0.684775	-5.02636
FAM171B	-0.283497	-0.291538	-1.20101	0.233012	0.684775	-5.02684
PDCD5	-0.10423	6.27084	-1.20096	0.233019	0.684775	-5.02689
SPAG1	-0.310157	1.60816	-1.20071	0.233128	0.684775	-5.02715
RPL14	-0.213719	3.15132	-1.20044	0.233232	0.684775	-5.02743
SNCA	0.103844	9.52644	1.20026	0.23329	0.684775	-5.02763
KYAT1	-0.246296	7.70654	-1.20014	0.233349	0.684775	-5.02775
CHM	-0.21176	4.33356	-1.19984	0.233465	0.684775	-5.02807
VWC2L	-0.206795	-3.34797	-1.19956	0.233571	0.684775	-5.02836
AP3S2	-0.215338	3.38021	-1.19936	0.233649	0.684775	-5.02857
SEL1L	-0.181666	3.21073	-1.19681	0.234637	0.685228	-5.03125
MENT	-0.198044	-3.72066	-1.19633	0.234822	0.685228	-5.03175
SORCS2	-0.172426	-1.49161	-1.19622	0.234864	0.685228	-5.03186
GORASP2	-0.14999	4.54786	-1.19426	0.235629	0.685228	-5.03392
ACP6	-0.305951	1.01054	-1.19304	0.236102	0.685228	-5.03519
GAST	0.0709514	-1.69447	1.19167	0.236625	0.685228	-5.03663
RAP1A	-0.175753	-2.33073	-1.19146	0.236718	0.685228	-5.03684
ANXA11	-0.0806326	-0.731597	-1.19034	0.237143	0.685228	-5.03802
TRIM25	-0.143718	6.30756	-1.19023	0.237199	0.685228	-5.03813
ARFIP1	-0.192823	2.09618	-1.18943	0.237513	0.685228	-5.03897
AAMDC	-0.194079	2.90842	-1.18773	0.238176	0.685228	-5.04073
SCARB1	-0.218723	-0.200835	-1.18745	0.238288	0.685228	-5.04103
MSMB	0.232993	-3.63881	1.18742	0.238301	0.685228	-5.04106
CENPJ	-0.241039	2.35023	-1.18695	0.238484	0.685228	-5.04155
IL2RA	-0.235333	-0.103698	-1.18613	0.238804	0.685228	-5.0424
COLEC12	-0.186358	1.72838	-1.18598	0.238865	0.685228	-5.04256
IL1R1	-0.182911	0.619457	-1.18517	0.239184	0.685228	-5.0434
PLXDC2	-0.168403	-3.9474	-1.18497	0.239263	0.685228	-5.04361
EGFLAM	-0.36306	0.845044	-1.18347	0.239851	0.685228	-5.04516
NAGA	-0.195573	2.08709	-1.18317	0.239972	0.685228	-5.04548
KLK12	0.187907	-2.99928	1.18316	0.239975	0.685228	-5.04549
TAB2	-0.235103	6.32237	-1.18152	0.240621	0.685228	-5.04718
SNX5	-0.147062	4.3895	-1.18042	0.241055	0.685228	-5.04832
TYRP1	-0.08771	0.00328636	-1.17992	0.24124	0.685228	-5.04884
GZMA	-0.272488	0.578756	-1.17923	0.241526	0.685228	-5.04955
HNF1A	-0.349614	-0.239774	-1.17918	0.241548	0.685228	-5.04961
IVD	-0.178857	3.47506	-1.17897	0.241628	0.685228	-5.04982
LRPAP1	-0.0554874	6.20652	-1.17852	0.241795	0.685228	-5.05029
ATF4	0.129619	-2.06534	1.17843	0.241845	0.685228	-5.05038
MSTN	-0.166207	-5.39974	-1.17805	0.241994	0.685228	-5.05077
PTPRC	-0.110772	4.5307	-1.17788	0.242052	0.685228	-5.05095
MAPK9	-0.217437	2.95123	-1.17685	0.24247	0.685228	-5.05201
ITGB5	-0.0787795	4.56942	-1.17612	0.242751	0.685228	-5.05277
C7orf50	-0.318578	6.64662	-1.1758	0.242886	0.685228	-5.05309
HIP1R	-0.300918	4.65355	-1.17552	0.242997	0.685228	-5.05338
MITD1	-0.20995	5.18724	-1.17661	0.243029	0.685228	-5.00509
EDNRB	0.133646	-0.516619	1.17544	0.243031	0.685228	-5.05346
PIGR	0.207978	-2.44959	1.17516	0.243143	0.685228	-5.05376
NAMPT	0.20296	3.90453	1.17496	0.243223	0.685228	-5.05396
LEG1	0.234644	-3.54267	1.17434	0.243468	0.685238	-5.0546
MGMT	-0.237448	6.16465	-1.17352	0.243797	0.685481	-5.05544
CHAC2	0.150666	3.26584	1.17172	0.244513	0.686288	-5.05729
MORF4L2	-0.263366	3.78905	-1.17112	0.244755	0.686288	-5.05791
THPO	-0.0831041	-3.63344	-1.17022	0.245102	0.686288	-5.05884
AFP	-0.16573	-6.15983	-1.17095	0.245284	0.686288	-5.01082
GBP4	-0.256631	-4.90955	-1.16959	0.245365	0.686288	-5.05948
MFAP3L	0.139188	-0.439235	1.16917	0.245535	0.686288	-5.05991
TGOLN2	-0.0933776	3.2167	-1.16573	0.246901	0.689186	-5.06343
NFAT5	-0.198608	4.03253	-1.16538	0.247057	0.689186	-5.06379
IL20RA	-0.245063	-1.53668	-1.16317	0.247947	0.690203	-5.06605
OCLN	-0.280159	1.03024	-1.16267	0.248146	0.690203	-5.06655
NCR1	-0.137018	-3.40867	-1.16181	0.248494	0.690203	-5.06743
IDI2	-0.136895	-0.460534	-1.16154	0.248602	0.690203	-5.0677
CLEC6A	0.288327	-0.274358	1.16141	0.248658	0.690203	-5.06784
VPS28	-0.188312	4.54805	-1.16085	0.248882	0.690203	-5.06841
NT5C	-0.195924	6.3665	-1.16014	0.249171	0.69033	-5.06913
FGF16	-0.267155	0.0195886	-1.15778	0.250128	0.692306	-5.07153
SMAD2	-0.275821	5.37636	-1.15708	0.25041	0.692412	-5.07224
TGFBR2	-0.126714	-0.753383	-1.15615	0.250791	0.692422	-5.07319
UBQLN3	-0.26977	-0.60027	-1.15587	0.250902	0.692422	-5.07347
GNGT1	0.253911	0.391048	1.15411	0.25162	0.693727	-5.07525
SMS	-0.271206	3.72858	-1.15132	0.252758	0.69608	-5.07807
MYH9	0.0930124	7.23171	1.15079	0.252964	0.69608	-5.07861
TSHB	0.262469	-3.16129	1.14992	0.253333	0.69642	-5.07949
PCDH17	0.193794	-2.47912	1.14915	0.253648	0.696612	-5.08026
MANSC1	-0.189358	-1.24219	-1.14813	0.254067	0.697086	-5.08129
RAPGEF2	-0.235577	4.48568	-1.14428	0.25565	0.700754	-5.08516
SDC1	0.238668	-1.30574	1.14173	0.256703	0.70278	-5.08772
WASHC3	-0.292774	5.35575	-1.14073	0.257119	0.70278	-5.08873
TNFAIP8L2	-0.211904	5.44364	-1.14069	0.257133	0.70278	-5.08876
CYB5A	0.116576	-1.26941	1.13771	0.258369	0.704785	-5.09175
LRRC37A2	-0.102866	-4.70242	-1.13769	0.25837	0.704785	-5.09177
GIPC3	0.203912	3.28339	1.13646	0.258889	0.704785	-5.09299
BTLA	-0.253849	4.52913	-1.13628	0.258966	0.704785	-5.09317
SERPINF1	-0.0813395	3.88376	-1.13439	0.259742	0.704785	-5.09506
SPRR3	0.41775	-4.38258	1.13425	0.259812	0.704785	-5.0952
GAGE2A	-0.309617	0.187647	-1.13355	0.260104	0.704785	-5.09589
PARK7	-0.0625604	5.69776	-1.13226	0.260629	0.704785	-5.09718
ZBP1	-0.253042	-0.832991	-1.13105	0.261149	0.704785	-5.09838
DRG2	-0.2061	4.58679	-1.13074	0.261276	0.704785	-5.09868
IGFBP1	0.321536	-0.286285	1.13063	0.261325	0.704785	-5.0988
NUMB	-0.129427	3.73427	-1.13038	0.261427	0.704785	-5.09904
AZI2	-0.219791	7.16868	-1.1301	0.261547	0.704785	-5.09932
STX16	-0.199475	5.44187	-1.12802	0.262416	0.704785	-5.10138
RELB	0.250656	-0.646016	1.12637	0.263111	0.704785	-5.10301
GKN1	0.178643	-2.4001	1.12516	0.263621	0.704785	-5.10421
CRACR2A	0.25044	2.46829	1.12506	0.263663	0.704785	-5.10431
FADD	-0.205815	6.67242	-1.12496	0.263705	0.704785	-5.10441
RNF4	0.160322	-2.37479	1.12469	0.263817	0.704785	-5.10467
AMN	0.206222	-0.960089	1.12445	0.263919	0.704785	-5.10491
NBL1	-0.162163	-1.65228	-1.12367	0.264249	0.704785	-5.10568
KLF4	-0.271437	5.51037	-1.12342	0.264354	0.704785	-5.10593
PSMC3	-0.130262	0.601049	-1.12303	0.264517	0.704785	-5.10631
SYTL4	0.249704	0.944191	1.12289	0.26458	0.704785	-5.10645
FRZB	-0.113663	0.308127	-1.12385	0.264612	0.704785	-5.05743
EPPK1	-0.364019	4.33586	-1.12276	0.264633	0.704785	-5.10658
GAD1	-0.450308	4.55246	-1.12247	0.264755	0.704785	-5.10686
IL20RB	-0.099849	0.346397	-1.12229	0.264822	0.704785	-5.10705
FXYD5	-0.178739	5.64147	-1.12088	0.265427	0.705585	-5.10843
EPHA1	-0.165885	-3.20635	-1.12018	0.265724	0.705585	-5.10912
GSTA3	-0.309192	-2.84438	-1.11984	0.265869	0.705585	-5.10945
SCG2	-0.137893	-2.77101	-1.11625	0.267394	0.706142	-5.11298
UPK3A	0.176205	-0.92514	1.11532	0.267789	0.706142	-5.11389
TRIM5	-0.219073	6.53997	-1.11478	0.268021	0.706142	-5.11442
VSIG2	0.306511	-5.53224	1.11394	0.268379	0.706142	-5.11524
CLEC4G	0.567456	-2.8687	1.11388	0.268403	0.706142	-5.1153
UBXN1	-0.0675292	5.64115	-1.11235	0.269048	0.706142	-5.11681
NME3	-0.194781	1.04778	-1.11205	0.269186	0.706142	-5.11709
RBKS	-0.15532	2.32518	-1.11308	0.269189	0.706142	-5.06782
TRDMT1	-0.185504	4.0972	-1.11194	0.269233	0.706142	-5.1172
TARM1	0.319519	-5.10743	1.111	0.269633	0.706142	-5.11811
TTF2	-0.227296	5.16754	-1.1108	0.269719	0.706142	-5.11831
ADCYAP1R1	-0.202163	-1.08896	-1.11073	0.269748	0.706142	-5.11837
SDHB	-0.185954	6.18995	-1.11066	0.269778	0.706142	-5.11844
LAP3	-0.137037	5.23437	-1.10984	0.270131	0.706142	-5.11924
SERPINH1	-0.241372	7.24334	-1.10941	0.270314	0.706142	-5.11966
SCRN1	-0.220696	4.68242	-1.10937	0.270331	0.706142	-5.1197
SLK	0.214762	-0.819942	1.10799	0.270923	0.706142	-5.12104
DNAJC21	-0.295043	2.85114	-1.10769	0.271055	0.706142	-5.12134
CTAG1A_CTAG1B	-0.507301	6.32209	-1.1065	0.271564	0.706142	-5.12249
ENTPD5	-0.107081	-1.62782	-1.10646	0.271576	0.706142	-5.12254
PRKAB1	-0.216507	2.69306	-1.10643	0.271594	0.706142	-5.12256
ATP6V1F	-0.161608	6.04547	-1.10511	0.272165	0.706142	-5.12385
SCN2A	-0.185386	-0.0663739	-1.10496	0.272226	0.706142	-5.12399
CLEC1A	0.238624	-2.13692	1.10411	0.272596	0.706142	-5.12482
SELPLG	-0.182462	0.769668	-1.10368	0.272779	0.706142	-5.12523
VIM	0.0715711	5.8084	1.10363	0.27279	0.706142	-5.12529
SEZ6L	-0.10512	-4.18948	-1.10308	0.273034	0.706142	-5.12582
PHACTR2	-0.249549	6.62874	-1.10301	0.273071	0.706142	-5.12589
DNMBP	-0.219756	4.03245	-1.10198	0.273954	0.706142	-5.07844
NENF	-0.134667	0.113543	-1.10053	0.274142	0.706142	-5.12828
MN1	-0.24903	-0.0292511	-1.10032	0.274233	0.706142	-5.12849
SNAP29	-0.142387	7.04662	-1.09999	0.274377	0.706142	-5.12881
NIT1	-0.0494991	3.41096	-1.09975	0.274471	0.706142	-5.12905
FOSB	-0.297306	4.11982	-1.09958	0.274552	0.706142	-5.1292
SNCG	-0.234201	5.74441	-1.10005	0.274791	0.706142	-5.08028
KLK3	0.339524	0.413584	1.09818	0.275162	0.706457	-5.13056
CEP164	-0.20305	4.926	-1.09632	0.27597	0.706555	-5.13235
ACOX1	-0.180634	5.45669	-1.09583	0.276183	0.706555	-5.13282
GPIHBP1	0.332577	-4.18607	1.09512	0.27649	0.706555	-5.1335
USP8	-0.241642	5.12157	-1.0951	0.276499	0.706555	-5.13352
GLRX	0.083535	4.05233	1.09483	0.276606	0.706555	-5.13379
EFNA4	-0.222089	-1.13688	-1.09566	0.276695	0.706555	-5.08444
ITPA	-0.192675	4.05055	-1.09315	0.277349	0.70712	-5.13539
DGCR6	-0.229457	6.86346	-1.0924	0.277679	0.70712	-5.13612
CFHR5	-0.186723	1.58989	-1.0907	0.278422	0.70712	-5.13775
CXCL6	0.279048	-1.07369	1.09057	0.278478	0.70712	-5.13787
QDPR	-0.102281	4.13621	-1.08904	0.279141	0.70712	-5.13934
MTR	-0.194095	4.75544	-1.08901	0.279162	0.70712	-5.13937
DNAJB1	-0.180116	5.03828	-1.08891	0.279204	0.70712	-5.13946
USO1	-0.102906	5.15324	-1.08755	0.279797	0.70712	-5.14077
GLRX5	-0.154989	10.3594	-1.08735	0.279889	0.70712	-5.14095
STX7	-0.0903648	1.42041	-1.08724	0.279929	0.70712	-5.14107
SERPINA11	0.205732	-4.74881	1.08682	0.280122	0.70712	-5.14146
ZFYVE19	-0.191101	3.84063	-1.08618	0.280405	0.70712	-5.14207
BANK1	0.270973	1.41217	1.08616	0.280412	0.70712	-5.14209
NCAN	-0.20941	-4.2428	-1.08573	0.280602	0.70712	-5.1425
TXNDC9	-0.214248	3.87552	-1.08552	0.280696	0.70712	-5.1427
STAT2	-0.191581	6.43586	-1.08505	0.280904	0.70712	-5.14315
SPRY2	-0.190355	3.58983	-1.08233	0.282103	0.70951	-5.14575
SELL	-0.132415	2.57629	-1.07815	0.283952	0.712998	-5.14971
SGSH	-0.123535	6.85769	-1.07806	0.283993	0.712998	-5.1498
EFCAB2	-0.215655	4.39183	-1.07718	0.284384	0.713348	-5.15063
LRIG3	-0.144492	-0.688837	-1.07602	0.284898	0.713881	-5.15173
NMT1	-0.197249	3.50992	-1.07528	0.285228	0.713881	-5.15243
FHIT	-0.156571	3.89738	-1.075	0.285351	0.713881	-5.15269
VCPKMT	-0.187482	1.35392	-1.07355	0.285996	0.714572	-5.15406
ENTPD6	-0.107785	-0.82603	-1.07316	0.286166	0.714572	-5.15443
SH2D1A	-0.30371	4.03019	-1.07269	0.286383	0.714572	-5.15488
PDCD6	-0.0680636	2.49004	-1.07194	0.286704	0.714745	-5.15559
IL31	-0.138897	0.610005	-1.0714	0.286956	0.714746	-5.15609
VSTM1	0.176129	-1.43083	1.07073	0.287256	0.714864	-5.15672
DAB2	-0.160766	5.57449	-1.06977	0.287688	0.715313	-5.15763
SAMD9L	-0.168373	4.56734	-1.0685	0.288256	0.715968	-5.15882
YTHDF3	-0.166049	3.33494	-1.06805	0.288457	0.715968	-5.15924
BRK1	-0.160088	2.34384	-1.06592	0.289412	0.716753	-5.16124
EDIL3	-0.0955177	6.95152	-1.0657	0.289505	0.716753	-5.16145
EVI5	-0.224371	6.60368	-1.06566	0.289531	0.716753	-5.16148
GCC1	-0.196297	5.58536	-1.06482	0.289909	0.717064	-5.16227
HNRNPK	-0.155025	6.58607	-1.06423	0.290173	0.717092	-5.16282
PYDC1	-0.201838	2.59611	-1.06217	0.291102	0.718244	-5.16475
MYH4	-0.154301	-0.655639	-1.06187	0.291238	0.718244	-5.16503
CUZD1	-0.0853293	-0.692422	-1.06107	0.291587	0.718244	-5.16578
MAEA	0.154932	4.84797	1.06095	0.291652	0.718244	-5.16588
EPHB4	0.143127	-1.22696	1.06018	0.292003	0.718484	-5.16661
HS1BP3	-0.128752	3.13173	-1.05913	0.292476	0.718672	-5.16758
TBCA	-0.0468702	5.99221	-1.05815	0.292912	0.718672	-5.16851
LATS1	-0.226829	4.18463	-1.05776	0.293098	0.718672	-5.16886
NAGK	-0.0514343	4.2831	-1.05676	0.293542	0.718672	-5.1698
IL12A_IL12B	-0.189267	-4.63365	-1.05671	0.293574	0.718672	-5.16984
CHCHD6	-0.183505	5.50413	-1.05665	0.293599	0.718672	-5.16989
GGT5	-0.167542	-0.484513	-1.05614	0.294255	0.719656	-5.1212
SCLY	-0.176684	1.91731	-1.05295	0.295286	0.720949	-5.17333
THRAP3	-0.196678	0.863919	-1.05286	0.295325	0.720949	-5.17341
LRP11	-0.142436	-1.6832	-1.05161	0.295893	0.720949	-5.17456
SFRP4	-0.0863982	1.58279	-1.05132	0.296019	0.720949	-5.17485
ARHGEF1	-0.169472	1.59783	-1.05126	0.296054	0.720949	-5.17489
SFTPD	-0.239325	-2.07034	-1.05047	0.296415	0.721209	-5.17562
CALCOCO2	-0.174847	5.7979	-1.04971	0.296764	0.721439	-5.17633
MFGE8	0.0752464	7.61722	1.04859	0.297267	0.722044	-5.17737
MTIF3	-0.211266	5.60021	-1.04555	0.298672	0.724834	-5.18016
DNAJC6	0.190018	2.23237	1.04326	0.299722	0.726446	-5.18226
ANKMY2	-0.215422	5.09523	-1.04228	0.300173	0.726446	-5.18316
MELTF	0.20575	3.06375	1.04207	0.300271	0.726446	-5.18336
CERT1	-0.24867	4.76074	-1.04174	0.300422	0.726446	-5.18365
VTA1	-0.152575	5.13464	-1.04132	0.300616	0.726446	-5.18404
BSND	0.286711	-1.35874	1.04075	0.30088	0.726464	-5.18456
SCGB3A2	-0.275403	0.92124	-1.03891	0.301728	0.727893	-5.18624
MRPL46	-0.171209	3.63907	-1.03697	0.302629	0.729446	-5.18802
FNDC1	-0.245607	0.145518	-1.03417	0.303929	0.730681	-5.19058
PPIB	-0.109374	5.84155	-1.03354	0.304218	0.730681	-5.19115
ACP1	0.121994	2.43076	1.03314	0.304408	0.730681	-5.19151
SEMA3F	-0.151097	-1.63794	-1.03297	0.304485	0.730681	-5.19166
LXN	0.187386	5.1969	1.03303	0.304871	0.730681	-5.14209
TLR1	-0.221446	6.10607	-1.03212	0.30488	0.730681	-5.19244
STX6	-0.188276	6.21223	-1.03198	0.304944	0.730681	-5.19256
IGDCC4	-0.142133	-0.330178	-1.03012	0.305812	0.731274	-5.19425
VSIG10	-0.138326	-2.51555	-1.02914	0.306272	0.731274	-5.19514
IL6	0.395965	5.17403	1.02874	0.306459	0.731274	-5.19551
PTPRN2	-0.117065	-4.52318	-1.0296	0.306468	0.731274	-5.14515
PZP	-0.303032	0.989951	-1.02869	0.306481	0.731274	-5.19555
DDA1	-0.210204	5.59139	-1.02727	0.307148	0.732251	-5.19684
MORN4	-0.165996	-1.3956	-1.02667	0.307425	0.732297	-5.19737
ELOB	-0.180827	3.27628	-1.02465	0.308373	0.732915	-5.1992
EXOSC10	-0.197797	2.1083	-1.024	0.30868	0.732915	-5.19979
ANGPTL2	-0.137135	3.05923	-1.0236	0.308866	0.732915	-5.20015
VGF	0.150082	-3.21057	1.02308	0.309111	0.732915	-5.20062
EIF2AK3	-0.179719	7.7265	-1.0221	0.309571	0.732915	-5.2015
OSTN	0.122255	-1.08256	1.0218	0.309712	0.732915	-5.20177
PLEKHO1	-0.241803	4.35766	-1.02171	0.309757	0.732915	-5.20185
LILRB1	-0.226998	0.912652	-1.0215	0.309852	0.732915	-5.20203
SEMA4C	-0.165292	-1.09409	-1.02117	0.31001	0.732915	-5.20234
BNIP3L	-0.142361	6.69361	-1.01986	0.310627	0.733763	-5.20351
DCTN6	-0.16211	4.16143	-1.01908	0.310996	0.734023	-5.20421
MRPL28	-0.194841	1.38003	-1.01721	0.311878	0.734866	-5.20589
LPA	-0.344755	1.79123	-1.01712	0.311922	0.734866	-5.20597
ADA2	-0.204713	0.106652	-1.01637	0.312274	0.734866	-5.20664
GNPDA1	0.0503734	2.05351	1.01611	0.312389	0.734866	-5.20688
HAVCR1	0.256346	-6.51594	1.01492	0.312961	0.735307	-5.20793
TPPP3	-0.310142	3.63017	-1.01444	0.313192	0.735307	-5.20837
SNAP23	-0.112739	5.48315	-1.01409	0.313354	0.735307	-5.20868
FST	-0.136605	3.66393	-1.01235	0.314184	0.735545	-5.21023
ADRA2A	0.122809	-1.0236	1.01135	0.314659	0.735545	-5.21113
PCNA	-0.106254	1.02533	-1.01089	0.314877	0.735545	-5.21154
ATP1B4	-0.0802808	0.80035	-1.01066	0.314975	0.735545	-5.21174
AIFM1	-0.169445	6.33005	-1.01054	0.315045	0.735545	-5.21185
DLL4	0.283542	1.01239	1.01012	0.315245	0.735545	-5.21222
LTBR	-0.137711	2.68492	-1.01006	0.315271	0.735545	-5.21227
CEP43	-0.145033	4.82324	-1.00936	0.315607	0.735725	-5.2129
LCN15	0.153383	-3.1332	1.00851	0.316012	0.736063	-5.21365
CEACAM21	-0.309846	0.300469	-1.00722	0.316628	0.736263	-5.2148
MBL2	0.286342	2.59295	1.00697	0.316746	0.736263	-5.21502
LAIR1	-0.137068	3.04477	-1.00656	0.316942	0.736263	-5.21538
TNFRSF17	-0.175171	-2.51253	-1.00573	0.31734	0.736263	-5.21612
TDRKH	-0.203834	6.89121	-1.00561	0.317395	0.736263	-5.21622
DIABLO	-0.0716257	7.49881	-1.00487	0.317739	0.736458	-5.21688
HMOX1	-0.115521	4.62034	-1.00398	0.318176	0.73687	-5.21766
MECR	-0.189104	7.18364	-1.00231	0.318978	0.737818	-5.21914
AKR7L	-0.115779	-1.0203	-1.00166	0.319289	0.737818	-5.21971
DCDC2C	0.316935	-1.1242	1.0011	0.31956	0.737818	-5.22021
GSN	-0.0876119	-0.320153	-1.00094	0.319626	0.737818	-5.22035
CBS	-0.143147	-1.67215	-0.997781	0.321157	0.74075	-5.22313
MYLPF	-0.151538	-2.5933	-0.996099	0.321969	0.74202	-5.22461
EPHX2	-0.149219	-0.227706	-0.995186	0.32241	0.742433	-5.22541
PRELP	-0.0517374	4.32644	-0.994379	0.322791	0.742465	-5.22612
LACRT	-0.152232	-1.78397	-0.993861	0.323051	0.742465	-5.22657
NRN1	-0.0905868	0.413207	-0.993301	0.323314	0.742465	-5.22707
TSPYL1	-0.169753	3.23338	-0.992609	0.323657	0.742465	-5.22767
STXBP3	-0.195483	5.509	-0.992454	0.323733	0.742465	-5.2278
GGACT	-0.119955	7.29213	-0.990932	0.324471	0.743341	-5.22913
AKT3	-0.234001	4.89129	-0.990587	0.324639	0.743341	-5.22943
TBC1D5	-0.146504	4.24339	-0.989982	0.324933	0.743415	-5.22996
ADGRG2	-0.14431	-4.07609	-0.988365	0.325719	0.743423	-5.23137
TMED10	0.15519	0.629343	0.987957	0.325918	0.743423	-5.23173
SLC1A4	-0.126868	6.45848	-0.987226	0.326274	0.743423	-5.23236
CDC26	-0.168929	4.72312	-0.98689	0.326437	0.743423	-5.23265
ECHS1	-0.0860254	5.61128	-0.98673	0.326507	0.743423	-5.2328
STX8	-0.0955767	5.46681	-0.986733	0.326509	0.743423	-5.23279
ZHX2	-0.247269	5.7045	-0.985704	0.327016	0.743982	-5.23369
DCUN1D2	-0.205235	2.56569	-0.983488	0.328099	0.745301	-5.23561
EDF1	-0.179459	3.54296	-0.983442	0.328121	0.745301	-5.23565
CENPF	0.220233	3.52091	0.981217	0.329211	0.746661	-5.23757
CPTP	-0.158238	2.19579	-0.981144	0.329247	0.746661	-5.23764
MINDY1	0.175372	2.38274	0.980373	0.329625	0.746921	-5.2383
CEACAM18	0.167274	-2.4535	0.979479	0.330063	0.74712	-5.23908
YJU2	-0.276784	5.08186	-0.979121	0.330239	0.74712	-5.23939
FUCA1	-0.172402	2.7604	-0.976437	0.33156	0.74951	-5.2417
MZT1	-0.2033	5.74184	-0.974372	0.332578	0.749906	-5.24347
MYCBP2	-0.173867	4.94744	-0.974321	0.332603	0.749906	-5.24352
CDH1	-0.135296	-1.36111	-0.973987	0.332768	0.749906	-5.24381
MEGF11	0.0929867	-1.96549	0.973925	0.332792	0.749906	-5.24386
RET	0.120387	-6.54123	0.971456	0.334019	0.750161	-5.24598
IFNAR1	-0.150567	-3.41393	-0.971427	0.334033	0.750161	-5.246
XG	-0.262111	1.31176	-0.97116	0.334165	0.750161	-5.24623
ABO	-0.584977	-1.0181	-0.971134	0.334178	0.750161	-5.24625
PCDH9	-0.210031	-6.76511	-0.971034	0.334228	0.750161	-5.24634
ITGA6	-0.0869886	-1.15315	-0.969259	0.3351	0.751117	-5.24786
TERF1	-0.267953	3.68928	-0.968638	0.335415	0.751117	-5.24839
MEPE	-0.17782	-5.48889	-0.968572	0.335448	0.751117	-5.24844
ANP32C	-0.0580853	-0.482787	-0.967399	0.336021	0.751807	-5.24945
PDGFRA	-0.167141	1.66792	-0.966757	0.33635	0.751949	-5.24999
CTSC	-0.123415	2.71623	-0.963949	0.337747	0.753919	-5.25238
TXNL1	0.120696	-0.920974	0.96371	0.337867	0.753919	-5.25258
BRSK2	-0.182927	2.37616	-0.962808	0.338317	0.753919	-5.25335
FKBP14	-0.165437	5.52145	-0.962363	0.338539	0.753919	-5.25373
GART	0.113559	3.708	0.962322	0.338559	0.753919	-5.25376
LAT2	-0.26357	3.44381	-0.960619	0.33941	0.754334	-5.25521
PXN	-0.14357	3.16083	-0.959103	0.340169	0.754334	-5.25649
C5	0.157759	3.34552	0.958975	0.340233	0.754334	-5.2566
CRH	0.376661	-5.88618	0.958543	0.340449	0.754334	-5.25696
AKR1C4	-0.188529	-0.341414	-0.958346	0.340548	0.754334	-5.25713
SPP1	0.104581	2.12214	0.958232	0.340605	0.754334	-5.25723
MANF	-0.0604768	7.45145	-0.95821	0.340607	0.754334	-5.25725
LYPLA2	0.170243	-4.24415	0.957291	0.341077	0.754786	-5.25802
FAM171A2	0.221185	-5.39569	0.955878	0.341787	0.755678	-5.25921
MAPKAPK2	-0.160769	3.52599	-0.955427	0.342013	0.755678	-5.25959
PPP1R2	-0.132177	6.53613	-0.954654	0.342402	0.755948	-5.26024
NCAM2	-0.156358	-3.95981	-0.953448	0.343009	0.7567	-5.26126
CCL19	0.322804	1.70464	0.951815	0.343832	0.757447	-5.26263
GZMB	0.273876	2.67668	0.951161	0.344162	0.757447	-5.26318
LSP1	-0.115433	2.15612	-0.950832	0.344328	0.757447	-5.26346
MAP3K5	-0.186232	6.17533	-0.950658	0.344416	0.757447	-5.2636
IGSF9	0.259586	-4.73276	0.949862	0.344818	0.757562	-5.26427
FCRL1	0.185367	-3.79567	0.949498	0.345002	0.757562	-5.26457
KIAA1549	-0.385425	-1.69068	-0.947816	0.345853	0.757866	-5.26598
PTEN	-0.163861	4.09218	-0.94764	0.345941	0.757866	-5.26613
SMAD5	-0.0867067	-0.467123	-0.947592	0.345959	0.757866	-5.26618
CSF2RA	-0.147013	-2.23067	-0.946876	0.346708	0.757866	-5.21601
TSPAN7	-0.164019	-0.373653	-0.94518	0.347189	0.757866	-5.26818
SHPK	0.280485	0.869942	0.944599	0.347484	0.757866	-5.26867
PTPRF	-0.124491	-2.29993	-0.943754	0.347913	0.757866	-5.26937
BECN1	-0.173612	5.4602	-0.943682	0.34795	0.757866	-5.26943
RSPO3	-0.17997	-0.680159	-0.943341	0.348123	0.757866	-5.26971
LSM1	-0.0903887	-1.27199	-0.942281	0.348656	0.757866	-5.2706
BOLA1	-0.202796	4.09523	-0.942216	0.348695	0.757866	-5.27065
FGFBP2	-0.212926	-0.696056	-0.941971	0.34882	0.757866	-5.27085
NMRK2	-0.130699	0.409611	-0.941264	0.34918	0.757866	-5.27144
HAO1	0.147101	-7.61961	0.94067	0.349482	0.757866	-5.27193
SEC31A	-0.115543	1.9353	-0.939598	0.35003	0.757866	-5.27282
NFASC	-0.109194	-0.412106	-0.939464	0.350098	0.757866	-5.27293
MXRA8	-0.112087	2.54695	-0.938617	0.35053	0.757866	-5.27364
NELL2	-0.100383	-2.98317	-0.938115	0.350786	0.757866	-5.27405
SKAP1	-0.256765	0.941717	-0.938655	0.350887	0.757866	-5.22274
TIMM10	-0.14489	6.55519	-0.93775	0.350973	0.757866	-5.27435
ERCC1	-0.159944	3.10184	-0.937725	0.350986	0.757866	-5.27438
ADH1B	-0.0704615	6.26625	-0.937634	0.351023	0.757866	-5.27446
DUOX2	-0.0377349	0.1032	-0.936259	0.351726	0.757866	-5.27559
PCBP2	-0.120188	2.77025	-0.935519	0.352114	0.757866	-5.2762
ITGAL	-0.226993	-1.62669	-0.935259	0.352248	0.757866	-5.27641
IL25	-0.254917	1.51897	-0.935165	0.352296	0.757866	-5.27649
ADGRD1	-0.125887	-2.06687	-0.935053	0.352353	0.757866	-5.27658
OTUD6B	-0.119739	3.48361	-0.933599	0.353099	0.758767	-5.27778
ARHGAP25	-0.210922	4.21138	-0.933194	0.353307	0.758767	-5.27812
NRP2	-0.127148	-1.84758	-0.931562	0.354145	0.7595	-5.27946
SIGLEC15	0.199619	-0.307893	0.931487	0.354183	0.7595	-5.27952
XRCC4	-0.140526	2.98702	-0.930601	0.354639	0.759616	-5.28025
SIGLEC7	-0.199023	2.71724	-0.930318	0.354785	0.759616	-5.28048
RWDD1	-0.145027	6.49757	-0.92982	0.355041	0.759616	-5.28089
WFDC12	0.119784	-3.00564	0.927849	0.356057	0.761191	-5.2825
MET	-0.107599	-2.98893	-0.927352	0.356313	0.761191	-5.28291
SLC4A1	-0.0499294	4.31535	-0.925407	0.357309	0.762145	-5.28451
SWAP70	-0.118955	3.10956	-0.925145	0.357453	0.762145	-5.28472
WDR46	-0.210582	3.72847	-0.924927	0.357566	0.762145	-5.28489
ICA1	-0.171714	3.4939	-0.923447	0.358332	0.763205	-5.2861
XIAP	-0.167526	5.08597	-0.92233	0.358911	0.763864	-5.28701
IPCEF1	-0.199953	-1.09427	-0.92232	0.359286	0.764088	-5.23593
CPM	-0.211166	0.824339	-0.91992	0.360162	0.764365	-5.28897
CDK1	0.209036	4.49502	0.919827	0.36021	0.764365	-5.28905
MAX	-0.312249	2.72402	-0.919316	0.360476	0.764365	-5.28946
SDC4	-0.150264	1.39545	-0.919178	0.360548	0.764365	-5.28957
KIR2DL2	-0.225795	-5.84575	-0.918764	0.360763	0.764365	-5.28991
EIF5	-0.146958	2.68058	-0.917312	0.361519	0.765396	-5.29109
OSM	0.253115	0.162933	0.915944	0.362232	0.76551	-5.29219
IL13RA1	-0.0897798	-1.8722	-0.915838	0.362283	0.76551	-5.29228
APOBR	0.0725739	-0.887272	0.915638	0.362383	0.76551	-5.29245
DMP1	0.163367	-6.96832	0.914935	0.362759	0.765734	-5.29301
DUSP3	-0.129807	2.38875	-0.914135	0.363177	0.766046	-5.29365
CDHR5	-0.148004	-4.33505	-0.913553	0.363481	0.766118	-5.29412
TIMP4	-0.141487	-0.97876	-0.912637	0.36396	0.766421	-5.29486
NEB	-0.147637	-1.44428	-0.912245	0.364165	0.766421	-5.29518
AGRN	-0.209904	1.53029	-0.910259	0.365205	0.766951	-5.29678
GADD45GIP1	-0.182797	7.9395	-0.910215	0.365228	0.766951	-5.29681
GNE	-0.12057	4.21276	-0.909761	0.365466	0.766951	-5.29718
MAGED1	-0.163496	5.44973	-0.9097	0.365498	0.766951	-5.29722
PAGR1	-0.219199	3.8293	-0.908843	0.365948	0.767327	-5.29791
PRR4	0.185397	-1.48594	0.908313	0.366226	0.767343	-5.29834
GAMT	0.0503715	0.410195	0.906454	0.367194	0.767562	-5.29983
ADD1	-0.0790068	6.2933	-0.906211	0.367323	0.767562	-5.30003
CACNA1C	0.0984239	1.34819	0.906151	0.367362	0.767562	-5.30007
MB	-0.319458	0.49358	-0.906057	0.367412	0.767562	-5.30015
ERP29	-0.0384931	7.79649	-0.905158	0.367877	0.767966	-5.30087
FUS	-0.14342	1.19761	-0.903851	0.368574	0.767976	-5.30191
PLTP	-0.296407	-1.99495	-0.903584	0.368715	0.767976	-5.30212
SYAP1	-0.0769196	6.0629	-0.903369	0.36882	0.767976	-5.3023
VSNL1	-0.200461	1.43814	-0.903005	0.369021	0.767976	-5.30258
BIN2	0.225688	4.72895	0.902129	0.369483	0.767976	-5.30328
THAP12	-0.164673	2.97709	-0.902038	0.369531	0.767976	-5.30335
GHRHR	-0.110594	-0.682248	-0.90155	0.369789	0.767976	-5.30374
SERPINB1	0.141561	5.00085	0.900557	0.370314	0.767976	-5.30453
TNFRSF14	-0.113573	1.60729	-0.900395	0.3704	0.767976	-5.30466
ITIH1	-0.131278	4.9135	-0.900039	0.370588	0.767976	-5.30494
LRCH4	-0.170627	1.12268	-0.899476	0.370886	0.768032	-5.30539
TOR1AIP1	-0.153568	2.82756	-0.898246	0.371538	0.76882	-5.30637
PLPBP	-0.0485491	5.69793	-0.897079	0.372147	0.769521	-5.3073
SOD3	0.0612272	4.35456	0.895822	0.372815	0.770339	-5.3083
SERPINB6	-0.0475534	4.97606	-0.894135	0.373712	0.77163	-5.30963
ATP5F1D	-0.141932	2.15122	-0.892332	0.37468	0.773022	-5.31104
ABRAXAS2	-0.144591	5.47869	-0.891487	0.375131	0.773022	-5.31171
PSMA1	0.107397	1.48928	0.891167	0.375301	0.773022	-5.31196
CFHR4	0.20699	3.0582	0.890841	0.375475	0.773022	-5.31222
SIGLEC10	-0.185445	0.73315	-0.887623	0.377195	0.775998	-5.31475
COMP	-0.193302	-0.589564	-0.886798	0.377636	0.77632	-5.31539
KIAA2013	-0.146493	3.95843	-0.886121	0.377999	0.77632	-5.31592
MINK1	-0.225362	3.53069	-0.885798	0.378172	0.77632	-5.31618
SCAMP3	-0.0932548	6.19217	-0.884818	0.378696	0.776446	-5.31694
TIA1	-0.196059	4.6157	-0.88461	0.378809	0.776446	-5.3171
CD83	-0.22575	0.327602	-0.88373	0.379281	0.776446	-5.31779
AOC3	-0.0879897	2.54539	-0.883636	0.379328	0.776446	-5.31787
CACNA1H	-0.247781	1.83771	-0.882475	0.379956	0.776528	-5.31877
PODXL2	-0.10743	-1.95453	-0.882311	0.380044	0.776528	-5.3189
GC	-0.104379	0.657484	-0.881536	0.380461	0.776528	-5.3195
BRD2	-0.371073	3.8517	-0.881264	0.380607	0.776528	-5.31971
SERPINA1	0.139857	4.50352	0.880684	0.380919	0.776528	-5.32017
TIMM8A	-0.119438	5.00358	-0.879858	0.381364	0.776528	-5.32081
IKBKG	-0.139828	5.60461	-0.879734	0.381431	0.776528	-5.32091
GJA8	0.154354	0.0254136	0.879266	0.381683	0.776528	-5.32127
KLK15	0.18425	-2.62428	0.87899	0.381832	0.776528	-5.32148
PHLDB2	-0.2463	-0.287875	-0.877986	0.382373	0.777073	-5.32226
DGKZ	-0.135866	2.22058	-0.877421	0.382679	0.777136	-5.3227
SUSD1	0.107155	-2.64749	0.87603	0.38343	0.777936	-5.32378
VPS4B	-0.174349	4.48526	-0.875676	0.383621	0.777936	-5.32405
CLTA	0.103683	2.46408	0.874491	0.384263	0.778319	-5.32497
ACRBP	-0.164824	1.46732	-0.874314	0.384358	0.778319	-5.32511
SUGT1	-0.109148	3.53851	-0.872897	0.385126	0.778874	-5.3262
CCL25	-0.171643	-6.54089	-0.872255	0.385474	0.778874	-5.32669
GDF15	-0.154583	1.80529	-0.871653	0.385801	0.778874	-5.32716
RECK	-0.169397	-3.06213	-0.871081	0.386111	0.778874	-5.3276
NAA80	-0.168336	3.39931	-0.870923	0.386197	0.778874	-5.32772
TXNDC5	-0.0578413	5.21548	-0.870698	0.386311	0.778874	-5.3279
ITPRIP	-0.13797	1.20183	-0.869942	0.38673	0.778874	-5.32848
PEPD	-0.134378	4.93882	-0.86976	0.386829	0.778874	-5.32861
GBP1	-0.155524	6.23087	-0.867855	0.387865	0.779323	-5.33008
TMSB10	-0.0454884	4.40609	-0.867824	0.387873	0.779323	-5.33011
NUP50	0.144297	1.03979	0.867052	0.388303	0.779323	-5.33069
PDGFRB	-0.1588	0.530136	-0.865765	0.389004	0.779323	-5.33168
PTH	-0.46333	-4.79877	-0.865762	0.389006	0.779323	-5.33168
CHGB	-0.189786	-1.64874	-0.865608	0.38909	0.779323	-5.3318
DCTN2	-0.165706	3.27766	-0.865466	0.389167	0.779323	-5.33191
RP2	-0.091059	3.28418	-0.865313	0.38925	0.779323	-5.33203
PLA2G10	-0.194659	-5.79692	-0.865235	0.389638	0.77955	-5.28027
ZPR1	0.183728	1.14586	0.864063	0.389933	0.779591	-5.33298
VWA1	-0.152897	-0.894045	-0.862853	0.390594	0.780244	-5.3339
SUGP1	-0.181037	4.8908	-0.862459	0.39081	0.780244	-5.3342
BHMT2	-0.0562499	2.15831	-0.859597	0.392369	0.782806	-5.33639
SIGLEC5	0.238004	-2.22434	0.858527	0.392964	0.783323	-5.33719
EDAR	0.174389	-4.00757	0.857905	0.393306	0.783323	-5.33767
CXCL12	-0.190692	-0.268024	-0.857631	0.393456	0.783323	-5.33787
HSD17B14	-0.240718	4.42524	-0.855687	0.394525	0.784039	-5.33935
CSNK2A1	-0.104735	3.28895	-0.855358	0.394706	0.784039	-5.33959
TRIAP1	-0.138941	5.53998	-0.854929	0.394942	0.784039	-5.33992
LRP1	-0.0388435	2.02494	-0.854672	0.395076	0.784039	-5.34012
CRHBP	0.125858	-5.36273	0.854465	0.395198	0.784039	-5.34027
NPR1	-0.0949541	-0.0591318	-0.852508	0.396277	0.785631	-5.34175
CD4	-0.199939	2.89961	-0.851966	0.396576	0.785642	-5.34215
PIK3AP1	-0.207199	4.71326	-0.851494	0.396836	0.785642	-5.34251
CNST	-0.143711	5.48431	-0.850009	0.397657	0.786517	-5.34363
ALMS1	-0.165667	3.75423	-0.84922	0.398093	0.786517	-5.34422
IL1RAP	-0.122331	-3.29892	-0.849189	0.39811	0.786517	-5.34424
PSMG3	-0.102859	2.65337	-0.848566	0.398455	0.786558	-5.34471
KCTD5	-0.127513	6.07715	-0.847142	0.399244	0.786558	-5.34578
ERVV-1	0.166546	-0.549578	0.846798	0.399434	0.786558	-5.34604
CD80	-0.192642	4.19471	-0.846772	0.399449	0.786558	-5.34606
GCNT1	-0.154076	-2.78347	-0.846649	0.399517	0.786558	-5.34615
HPSE	0.220962	4.05752	0.845952	0.399904	0.786774	-5.34667
IFI30	-0.119988	3.51926	-0.844511	0.400704	0.787381	-5.34775
GM2A	-0.0460153	6.23104	-0.844381	0.400768	0.787381	-5.34785
DEFB116	-0.156933	-2.27545	-0.842779	0.401667	0.788272	-5.34904
ATRAID	-0.139284	6.41033	-0.842581	0.401777	0.788272	-5.34919
C1QL2	-0.102775	-2.57431	-0.841748	0.40224	0.788487	-5.34981
CSF1R	-0.150779	1.04494	-0.839617	0.403428	0.788487	-5.35139
CCL18	-0.142154	3.73456	-0.8396	0.403438	0.788487	-5.3514
CEP170	-0.0966141	4.30139	-0.839566	0.403456	0.788487	-5.35143
TTN	-0.151785	-2.40782	-0.839346	0.403579	0.788487	-5.35159
NFU1	-0.108192	6.59692	-0.839103	0.403715	0.788487	-5.35177
CD2	0.16046	1.08958	0.838893	0.403832	0.788487	-5.35193
CRTAP	-0.10337	3.10241	-0.837113	0.404827	0.789857	-5.35325
RBM17	-0.168492	3.67833	-0.83628	0.405292	0.789857	-5.35386
TJAP1	-0.143954	8.08594	-0.835866	0.405524	0.789857	-5.35417
F11R	0.127886	3.70054	0.835623	0.405659	0.789857	-5.35435
PDRG1	-0.147524	2.54641	-0.835147	0.405926	0.789857	-5.3547
DEFB103A_DEFB103B	0.215898	-0.507162	0.833763	0.406702	0.790167	-5.35572
BGN	-0.0536812	3.81578	-0.833322	0.406941	0.790167	-5.35605
KLRC1	0.0931812	0.20858	0.832957	0.407153	0.790167	-5.35632
ZCCHC8	0.188732	3.8781	0.832853	0.407212	0.790167	-5.35639
SERPINE2	-0.157665	5.1018	-0.832158	0.407602	0.790167	-5.3569
CDKL5	-0.108619	-0.124412	-0.831883	0.407756	0.790167	-5.35711
KRT14	-0.204461	4.67691	-0.83043	0.408572	0.791208	-5.35817
FKBP5	-0.0911863	5.17517	-0.827876	0.410335	0.79376	-5.3078
MYO9B	-0.212549	4.37349	-0.826835	0.410596	0.79376	-5.36081
PPP2R5A	-0.168816	4.40961	-0.826599	0.410729	0.79376	-5.36098
NUDC	-0.0969132	3.05453	-0.823969	0.412214	0.794945	-5.3629
SPON2	0.107891	-1.36765	0.823676	0.41238	0.794945	-5.36312
GCG	0.327387	-7.46662	0.821364	0.413688	0.794945	-5.3648
FOXO1	-0.177287	4.64336	-0.820411	0.414228	0.794945	-5.36549
MYDGF	-0.0478089	8.25005	-0.819777	0.414579	0.794945	-5.36596
EFCAB14	-0.134422	0.164705	-0.819517	0.414734	0.794945	-5.36614
MMP10	-0.215138	-0.30691	-0.818487	0.415319	0.794945	-5.36689
ATP6V1D	0.156599	2.61069	0.818412	0.415362	0.794945	-5.36694
NPHS1	-0.109074	-2.07163	-0.817865	0.415672	0.794945	-5.36734
EDN1	-0.156805	-2.1514	-0.816957	0.416188	0.794945	-5.36799
PRSS53	-0.0977829	-3.1076	-0.816431	0.416487	0.794945	-5.36837
CRKL	-0.0651943	6.26605	-0.815628	0.416936	0.794945	-5.36896
WAS	0.130386	1.83731	0.815546	0.416991	0.794945	-5.36901
TMEM132A	-0.175764	-3.29183	-0.814002	0.41787	0.794945	-5.37012
GSAP	-0.0985016	0.251626	-0.813101	0.418383	0.794945	-5.37077
VEGFD	0.121187	-6.54105	0.812475	0.41874	0.794945	-5.37122
ADGRB3	-0.231791	-1.41503	-0.812534	0.419028	0.794945	-5.31875
TYMP	-0.0593698	4.76634	-0.811607	0.419228	0.794945	-5.37185
RRM2	0.227217	4.87118	0.80899	0.420731	0.794945	-5.37372
LILRB5	0.188033	-0.961574	0.808925	0.420769	0.794945	-5.37377
TBC1D17	-0.126345	4.22204	-0.808831	0.420822	0.794945	-5.37384
NDRG1	-0.0467361	4.08063	-0.808538	0.420982	0.794945	-5.37405
PLAU	-0.128543	4.37315	-0.808392	0.421073	0.794945	-5.37415
CEP290	-0.18158	4.91526	-0.808107	0.421237	0.794945	-5.37435
CLEC4C	0.177485	-3.38786	0.807699	0.42147	0.794945	-5.37465
LPCAT2	-0.0939956	4.21483	-0.807638	0.421505	0.794945	-5.37469
PON2	-0.141206	1.89991	-0.806996	0.421873	0.794945	-5.37515
DUSP13	-0.0890846	-0.600618	-0.806912	0.421921	0.794945	-5.37521
GALNT7	-0.157411	-2.09456	-0.80603	0.422427	0.794945	-5.37584
DNPEP	-0.0952674	0.704516	-0.80581	0.422553	0.794945	-5.376
ACTN4	-0.122026	4.42701	-0.805771	0.422575	0.794945	-5.37602
CSPG5	-0.28925	-1.9968	-0.805674	0.422631	0.794945	-5.37609
HCLS1	-0.0869934	1.21576	-0.804968	0.423036	0.794945	-5.3766
VNN1	-0.132532	-0.61929	-0.804798	0.423134	0.794945	-5.37672
GALNT3	0.182271	-2.55623	0.804615	0.423239	0.794945	-5.37685
CHMP6	-0.0679905	4.19871	-0.803631	0.423797	0.794945	-5.37755
AMFR	-0.150772	6.02026	-0.803583	0.423831	0.794945	-5.37758
GFER	-0.153154	6.56946	-0.803025	0.424152	0.794945	-5.37798
BAG4	-0.164084	4.51839	-0.802837	0.42426	0.794945	-5.37811
IL5	-0.359688	-3.91057	-0.802641	0.424373	0.794945	-5.37825
CSRP3	-0.370121	-1.40919	-0.802034	0.424722	0.794945	-5.37868
TCTN3	-0.0990172	-0.433048	-0.801961	0.424764	0.794945	-5.37873
GABARAPL1	-0.168437	2.09928	-0.801086	0.425268	0.794945	-5.37935
FXN	-0.0660314	3.98535	-0.800937	0.425346	0.794945	-5.37947
CRX	-0.0812111	-0.336915	-0.800886	0.42538	0.794945	-5.3795
AGXT	0.105888	-3.36039	0.799723	0.426053	0.794945	-5.38032
SMAD3	-0.248567	7.90343	-0.799719	0.426055	0.794945	-5.38032
ART3	-0.103847	-2.98511	-0.799489	0.426188	0.794945	-5.38049
GLOD4	-0.0296809	2.93916	-0.799208	0.426342	0.794945	-5.38069
TG	-0.166554	-3.22171	-0.798842	0.426561	0.794945	-5.38094
TANK	-0.116657	4.40897	-0.798415	0.426807	0.794945	-5.38124
NMNAT1	-0.186416	8.03301	-0.798197	0.427248	0.794945	-5.32881
STX1B	0.188201	-1.62325	0.796761	0.427762	0.794945	-5.38241
EIF2S2	-0.15634	2.96803	-0.796494	0.427917	0.794945	-5.3826
TNFRSF10B	-0.118688	3.17633	-0.796334	0.428323	0.794945	-5.3301
RNF43	0.111476	-3.12929	0.795762	0.42834	0.794945	-5.38312
USP47	0.13052	2.2626	0.795135	0.428702	0.794945	-5.38356
DCXR	0.059235	1.94654	0.793128	0.429856	0.794945	-5.38498
CLEC10A	0.16949	-2.77001	0.793338	0.430055	0.794945	-5.33218
PREB	-0.0971801	3.80081	-0.791916	0.430567	0.794945	-5.38582
PTGDS	-0.120738	-2.25984	-0.791412	0.43086	0.794945	-5.38617
ADAMTS1	-0.191653	4.00026	-0.791059	0.431064	0.794945	-5.38642
TWF2	-0.0571959	8.81116	-0.791025	0.431076	0.794945	-5.38645
KIAA0319	-0.220825	-1.65156	-0.790908	0.431152	0.794945	-5.38653
KDR	0.128981	-2.91899	0.790889	0.431163	0.794945	-5.38654
PSRC1	-0.0923091	0.817266	-0.790431	0.431429	0.794945	-5.38686
IMPACT	-0.11243	3.70921	-0.79038	0.431459	0.794945	-5.38689
MTPN	0.093548	1.31947	0.790198	0.431564	0.794945	-5.38702
SERPINB9	-0.0650172	2.38762	-0.788461	0.432874	0.794945	-5.33555
CILP	0.176882	2.11757	0.787739	0.432994	0.794945	-5.38874
TOP2B	-0.269393	3.73143	-0.784395	0.434942	0.794945	-5.39107
CPA4	-0.087683	-2.12725	-0.784379	0.434952	0.794945	-5.39108
BRD1	0.100352	-3.32228	0.784357	0.434964	0.794945	-5.39109
FOXO3	-0.18342	3.40932	-0.784241	0.435032	0.794945	-5.39117
LYPD3	-0.0839695	-2.81666	-0.78418	0.435067	0.794945	-5.39122
LILRA5	0.161602	-1.02174	0.783233	0.435621	0.794945	-5.39187
DXO	-0.123931	4.39982	-0.782971	0.435774	0.794945	-5.39205
FNTA	-0.101702	4.31291	-0.782635	0.43597	0.794945	-5.39229
NADK	-0.106277	5.29922	-0.782409	0.436102	0.794945	-5.39244
HSPB6	-0.0553559	2.46624	-0.782057	0.4363	0.794945	-5.39269
CWC15	-0.205121	5.60308	-0.78188	0.436411	0.794945	-5.39281
TNFRSF8	0.157085	-3.73012	0.781358	0.436716	0.794945	-5.39317
PCARE	-0.148803	-2.1785	-0.781195	0.436812	0.794945	-5.39328
ABCA2	-0.165126	0.820441	-0.781148	0.436839	0.794945	-5.39332
IGLON5	0.0664948	-5.0538	0.780878	0.43699	0.794945	-5.39351
DYNLT1	-0.191763	5.5325	-0.780389	0.437283	0.794945	-5.39384
NBN	-0.19543	7.21123	-0.780372	0.437294	0.794945	-5.39385
COL4A4	0.095198	1.11172	0.780173	0.43741	0.794945	-5.39399
BMP10	0.0700432	-3.72111	0.779249	0.437945	0.794945	-5.39463
CALCOCO1	-0.171686	4.79311	-0.77891	0.43815	0.794945	-5.39486
PNPT1	-0.11442	7.59986	-0.778786	0.438222	0.794945	-5.39495
TRAF2	-0.121968	4.55926	-0.778289	0.438514	0.794945	-5.39529
IL7R	-0.160243	-2.15448	-0.77772	0.438847	0.794945	-5.39568
CLIC5	-0.0926983	-1.12327	-0.776263	0.439703	0.794945	-5.39669
LUZP2	-0.338711	-4.37607	-0.775295	0.440271	0.794945	-5.39735
GNAS	0.0551723	-0.645073	0.774938	0.440473	0.794945	-5.3976
EPHB6	-0.15592	-4.42948	-0.775201	0.440631	0.794945	-5.34457
QSOX1	-0.0886468	4.52859	-0.774344	0.44083	0.794945	-5.398
UNC79	-0.138859	4.87594	-0.773538	0.441304	0.794945	-5.39855
QPCT	-0.110193	-0.221486	-0.772937	0.441658	0.794945	-5.39897
EDDM3B	0.0885075	-2.31825	0.772561	0.441879	0.794945	-5.39922
ASGR1	0.0916478	-4.73901	0.773034	0.441904	0.794945	-5.34603
MEGF9	-0.0988124	-1.84597	-0.772159	0.442116	0.794945	-5.3995
VPS37A	-0.117474	3.44056	-0.772138	0.442128	0.794945	-5.39951
IL18	-0.163943	0.702658	-0.771779	0.44234	0.794945	-5.39976
MAP2K1	-0.12826	4.67091	-0.771686	0.442395	0.794945	-5.39982
IL1RL2	0.118456	-4.60555	0.771321	0.44261	0.794945	-5.40007
TNPO1	0.100019	1.1571	0.770703	0.442974	0.794945	-5.40049
MPIG6B	0.168263	3.04407	0.770424	0.443139	0.794945	-5.40068
STAM	-0.100082	2.92005	-0.769438	0.44372	0.794945	-5.40136
WFDC2	0.149111	-2.10913	0.769413	0.443735	0.794945	-5.40137
CCL3	-0.230509	4.64977	-0.769233	0.443841	0.794945	-5.4015
KHK	-0.161315	2.78695	-0.769163	0.443883	0.794945	-5.40154
PAFAH2	-0.129625	2.43531	-0.768542	0.44425	0.794945	-5.40197
ENO1	-0.0725527	4.71641	-0.768182	0.444458	0.794945	-5.40222
CEP152	0.16483	3.1103	0.766842	0.445255	0.794945	-5.40312
STEAP4	0.225735	4.43159	0.766721	0.445327	0.794945	-5.4032
CDH22	-0.0690821	0.540598	-0.766688	0.44534	0.794945	-5.40323
LRTM1	0.117941	-0.688474	0.766672	0.445355	0.794945	-5.40324
TNFSF11	-0.135215	-1.8313	-0.766491	0.445462	0.794945	-5.40336
SLC39A14	0.166487	-2.88851	0.766387	0.445524	0.794945	-5.40343
SPART	-0.104018	7.52074	-0.766313	0.445568	0.794945	-5.40348
SDCCAG8	-0.145475	7.60019	-0.765452	0.446077	0.794945	-5.40407
PROC	-0.143118	-2.45871	-0.765258	0.446192	0.794945	-5.4042
C2orf69	-0.13064	3.11722	-0.764868	0.446423	0.794945	-5.40446
CD207	0.132044	-2.98463	0.764487	0.446649	0.794945	-5.40472
EFNB2	0.232824	-1.96923	0.76397	0.446955	0.794992	-5.40507
LMNB1	-0.132666	3.34364	-0.762212	0.447998	0.796348	-5.40626
PAG1	-0.16487	2.4664	-0.761121	0.448646	0.797	-5.40699
CNDP1	0.0895512	-3.70859	0.760129	0.449235	0.797155	-5.40766
CD63	-0.0649603	1.94775	-0.759584	0.449847	0.797155	-5.35503
GPI	-0.0441676	7.31519	-0.758769	0.450037	0.797155	-5.40858
RGS8	0.0879158	-0.658844	0.75865	0.450115	0.797155	-5.40866
DAAM1	-0.106206	6.35348	-0.758557	0.450171	0.797155	-5.40872
ALDH1A1	-0.084455	5.0181	-0.757781	0.450633	0.797155	-5.40924
NFATC3	-0.149775	2.41676	-0.757496	0.450803	0.797155	-5.40943
LCP1	-0.118828	5.95599	-0.757196	0.450981	0.797155	-5.40963
KLRK1	-0.121045	-4.58777	-0.754597	0.452532	0.799398	-5.41137
MSLN	-0.201231	-4.77423	-0.752408	0.45384	0.800803	-5.41283
AARSD1	-0.0746158	6.45924	-0.751604	0.454318	0.800803	-5.41337
GADD45B	-0.13056	-0.446826	-0.751494	0.454387	0.800803	-5.41344
TAX1BP1	-0.153912	6.19551	-0.751378	0.454456	0.800803	-5.41352
CCL5	0.17722	-0.142605	0.750769	0.45482	0.800947	-5.41393
LEO1	-0.166824	1.34262	-0.74984	0.455377	0.80143	-5.41454
HS3ST3B1	0.111394	-4.44889	0.747429	0.456823	0.802077	-5.41614
OXT	-0.233669	-2.3795	-0.747268	0.45692	0.802077	-5.41625
MAVS	-0.131422	3.44196	-0.747113	0.457013	0.802077	-5.41635
LTA4H	-0.135054	-1.8356	-0.746966	0.457101	0.802077	-5.41645
HGFAC	-0.115054	0.104406	-0.746815	0.457192	0.802077	-5.41655
IGHMBP2	-0.173693	4.12715	-0.746256	0.457528	0.802077	-5.41692
CLSTN2	0.147815	-4.7429	0.74593	0.457724	0.802077	-5.41713
ITGAV	-0.0430339	1.10305	-0.744495	0.458579	0.802605	-5.41809
YWHAQ	-0.0420153	7.3225	-0.744475	0.458591	0.802605	-5.4181
ACADSB	-0.122087	7.70676	-0.743786	0.459013	0.802849	-5.41855
ELAC1	-0.111273	6.51132	-0.740625	0.460918	0.80556	-5.42063
TK1	0.178299	2.58759	0.73926	0.461742	0.80556	-5.42152
VSTM2B	0.0630385	0.114716	0.739173	0.461788	0.80556	-5.42159
H2AP	0.0902885	-0.409741	0.73864	0.462117	0.80556	-5.42193
NDUFA5	-0.0878001	3.18074	-0.738609	0.462136	0.80556	-5.42195
CFI	0.0834137	2.73769	0.738392	0.462267	0.80556	-5.42209
VASN	-0.0949341	-2.55227	-0.737191	0.462993	0.805795	-5.42288
WFDC1	-0.175453	-4.17275	-0.737027	0.463092	0.805795	-5.42298
CD300A	-0.111634	1.78607	-0.73613	0.463635	0.805795	-5.42357
DNAJB2	0.0806439	5.72126	0.735994	0.463717	0.805795	-5.42366
IFNGR1	-0.0852711	2.14009	-0.735396	0.464079	0.805795	-5.42405
FGFR2	-0.0436753	-0.817889	-0.734947	0.464344	0.805795	-5.42435
ASAH1	0.0340386	7.61691	0.733841	0.465015	0.805795	-5.42507
PRCP	0.125469	2.1933	0.733033	0.465512	0.805795	-5.42558
GRPEL1	-0.0779513	5.6582	-0.732557	0.4658	0.805795	-5.42589
SMPDL3B	0.0620495	-0.117438	0.732217	0.466001	0.805795	-5.42612
CSF2RB	0.151185	-1.10786	0.731954	0.466167	0.805795	-5.42628
NFKB2	-0.123245	3.41359	-0.731793	0.466265	0.805795	-5.42639
RBP5	0.237655	-1.27024	0.731645	0.466355	0.805795	-5.42649
FKBPL	-0.113934	3.99201	-0.731492	0.466448	0.805795	-5.42659
FOLR3	-0.213287	-0.480063	-0.731139	0.466662	0.805795	-5.42681
C3	-0.0902451	2.42321	-0.730301	0.467171	0.805878	-5.42736
HARS1	-0.10786	6.79709	-0.730125	0.467279	0.805878	-5.42747
TALDO1	-0.0366976	5.05585	-0.729319	0.467761	0.80622	-5.428
SPON1	-0.196234	1.81189	-0.728027	0.468555	0.807098	-5.42883
GIT1	-0.135822	3.6175	-0.726812	0.469295	0.807448	-5.42961
SOD2	-0.0421411	4.69173	-0.72638	0.469552	0.807448	-5.42989
CLSTN3	-0.0641343	-3.60302	-0.726283	0.469612	0.807448	-5.42996
GDF2	0.0650263	-3.70998	0.723752	0.471157	0.80829	-5.43158
ITGAX	-0.209115	2.65268	-0.723497	0.471318	0.80829	-5.43174
ENO2	-0.0640939	6.42051	-0.723307	0.471429	0.80829	-5.43187
GABARAP	0.131372	0.748676	0.723249	0.47147	0.80829	-5.4319
IGF2BP3	-0.15213	2.37652	-0.723157	0.471526	0.80829	-5.43196
CAPG	-0.0803143	1.14407	-0.721034	0.472825	0.809786	-5.43332
PLA2G1B	-0.122628	-2.03287	-0.720797	0.47297	0.809786	-5.43347
DHODH	-0.108708	1.77024	-0.720026	0.473442	0.810106	-5.43396
ADGRE5	-0.0764266	2.76096	-0.719074	0.474025	0.810575	-5.43457
SRC	-0.132336	6.83738	-0.718646	0.474288	0.810575	-5.43484
KRT6C	0.0617373	1.5352	0.718162	0.474578	0.810583	-5.43516
SHD	-0.241047	-5.82544	-0.717475	0.475006	0.810805	-5.43559
CHIT1	0.290524	2.37649	0.717029	0.47528	0.810805	-5.43587
CHEK2	0.120714	2.77486	0.715855	0.476001	0.81109	-5.43662
CST5	-0.152269	-4.59021	-0.716075	0.476143	0.81109	-5.38302
CTSV	-0.110658	-3.63921	-0.714486	0.476842	0.81109	-5.43748
AMY2B	0.15042	-3.47555	0.713045	0.477729	0.81109	-5.4384
KYNU	-0.0994206	2.56081	-0.712681	0.477953	0.81109	-5.43863
PI3	0.151452	-1.40247	0.71245	0.478095	0.81109	-5.43877
NMI	0.155401	3.2162	0.712312	0.47818	0.81109	-5.43886
SERPINB5	-0.267578	-0.00138409	-0.7118	0.478496	0.81109	-5.43918
ULBP2	-0.0532524	-0.760552	-0.712183	0.478527	0.81109	-5.38546
NTRK2	0.11255	-1.56422	0.711731	0.478539	0.81109	-5.43923
DSC2	-0.130845	-2.07108	-0.711645	0.478592	0.81109	-5.43928
SCARF1	0.0996947	1.24394	0.710394	0.479363	0.811742	-5.44007
CXCL14	-0.0531654	-0.924286	-0.710081	0.479549	0.811742	-5.44027
SATB1	0.140694	2.80114	0.707656	0.481054	0.813804	-5.44179
LGMN	-0.115788	3.59963	-0.706722	0.481631	0.814294	-5.44237
DECR1	0.114558	3.54463	0.705707	0.482258	0.81458	-5.44301
HSD17B3	-0.171142	-0.63317	-0.703477	0.48364	0.81458	-5.4444
PFDN2	-0.0764375	1.70323	-0.703262	0.483773	0.81458	-5.44454
TNFRSF21	-0.108669	-1.2913	-0.703116	0.483863	0.81458	-5.44463
TDO2	0.252158	2.40776	0.70287	0.484016	0.81458	-5.44478
SNRPB2	-0.130769	6.62432	-0.702848	0.48403	0.81458	-5.4448
PFDN4	-0.102194	1.0997	-0.702549	0.484215	0.81458	-5.44498
PXDNL	-0.178237	-2.32943	-0.702327	0.484353	0.81458	-5.44512
MORC3	-0.156245	7.00785	-0.701917	0.484608	0.81458	-5.44538
GAPDH	-0.0375075	0.817657	-0.701597	0.484799	0.81458	-5.44558
TFF3	0.103952	-1.9334	0.701339	0.484966	0.81458	-5.44573
NCAM1	-0.100109	-3.22702	-0.70089	0.485245	0.81458	-5.44601
PDCD1LG2	-0.0650794	-2.93633	-0.699992	0.485798	0.814763	-5.44658
CD3G	-0.0884624	0.00662045	-0.699542	0.486082	0.814763	-5.44685
FES	0.0992009	1.76079	0.698923	0.486468	0.814763	-5.44724
CADPS	-0.121391	0.860506	-0.698866	0.486503	0.814763	-5.44727
NPM1	-0.1435	5.63626	-0.697572	0.487577	0.816018	-5.39444
SHC1	-0.31049	-4.51984	-0.695933	0.488329	0.816018	-5.44908
CTSH	-0.161373	-1.27985	-0.695827	0.488395	0.816018	-5.44915
ATP1B1	-0.126545	-1.52117	-0.695814	0.488403	0.816018	-5.44916
NECTIN1	-0.0912417	-3.02093	-0.694485	0.489231	0.81652	-5.44998
ARF6	-0.0845584	6.70775	-0.694199	0.48941	0.81652	-5.45015
FGF23	-0.105861	-4.6658	-0.693624	0.489769	0.81652	-5.45051
CRYZL1	-0.100423	5.17268	-0.693486	0.489855	0.81652	-5.45059
FLT4	0.0676331	-3.49442	0.692652	0.490372	0.816903	-5.45111
CCL15	-0.117158	-1.40331	-0.692084	0.490731	0.81702	-5.45145
WWP2	-0.124154	1.91773	-0.692003	0.491048	0.81707	-5.39782
CD3E	-0.149127	2.4542	-0.690326	0.49183	0.817572	-5.45253
PSMD5	-0.0967392	7.12793	-0.690172	0.491926	0.817572	-5.45263
CBLIF	-0.159383	-4.66032	-0.689259	0.492498	0.818042	-5.45318
TNFSF14	0.185549	1.8918	0.689182	0.492811	0.818084	-5.39952
CD5	-0.162037	2.0345	-0.687626	0.49352	0.818639	-5.45418
PCDH1	-0.0476808	-1.10497	-0.687293	0.493723	0.818639	-5.45439
VAMP5	-0.12478	3.93913	-0.68643	0.49427	0.818958	-5.45491
TGFB1	-0.103419	-0.626811	-0.686076	0.494492	0.818958	-5.45512
FGF9	0.297384	-1.00185	0.68491	0.495224	0.819411	-5.45583
IRAK1	-0.1232	5.55918	-0.68472	0.495344	0.819411	-5.45595
ASAH2	-0.100344	-7.00375	-0.684562	0.495707	0.819533	-5.40229
REG3A	0.149032	-0.843648	0.682543	0.496712	0.820572	-5.45727
GCHFR	-0.0578134	6.04415	-0.682001	0.497047	0.820572	-5.4576
NDUFS6	-0.166818	7.46359	-0.681144	0.497592	0.820572	-5.45812
MAPK13	0.15997	3.68611	0.681135	0.497598	0.820572	-5.45812
THBS4	-0.137351	-3.31301	-0.680844	0.497781	0.820572	-5.4583
CACYBP	-0.0790928	6.60592	-0.679001	0.498943	0.821729	-5.45941
ESM1	-0.141749	0.442802	-0.678812	0.499062	0.821729	-5.45952
PRKCQ	0.0792264	-0.860255	0.677308	0.500011	0.822813	-5.46043
RNASE10	0.078632	-3.28804	0.67644	0.500559	0.823238	-5.46095
TFRC	-0.0999228	-1.59821	-0.675838	0.500939	0.823386	-5.46131
SNU13	-0.163183	5.34459	-0.674908	0.501527	0.823483	-5.46187
PITHD1	-0.191394	-3.71265	-0.674642	0.501695	0.823483	-5.46203
VIT	-0.209499	1.14137	-0.674045	0.502072	0.823483	-5.46238
SCP2	-0.102938	1.77637	-0.673908	0.502159	0.823483	-5.46247
CIAPIN1	-0.0592591	6.24163	-0.671919	0.503413	0.824936	-5.46366
AP1G2	0.142306	2.08705	0.671591	0.503627	0.824936	-5.46385
CASQ2	0.176045	-0.279807	0.670927	0.504047	0.825148	-5.46424
IL1B	0.221122	1.13226	0.670326	0.504428	0.825296	-5.4646
USP28	-0.112817	4.45228	-0.669852	0.504729	0.825312	-5.46488
CNGB3	0.0566121	-0.330657	0.667528	0.506199	0.826561	-5.46627
HRG	-0.0781524	2.61615	-0.66708	0.506489	0.826561	-5.46653
TLR2	-0.14754	6.15508	-0.666757	0.506695	0.826561	-5.46672
KLK4	-0.275643	-0.495248	-0.666384	0.506932	0.826561	-5.46694
PCDH12	0.0661001	-2.40659	0.666351	0.50695	0.826561	-5.46696
CKAP4	-0.0389787	4.52729	-0.665378	0.507565	0.82709	-5.46754
HMGCS1	0.0619327	0.355942	0.664023	0.50843	0.827777	-5.46834
GRP	-0.194024	-5.47672	-0.663736	0.508617	0.827777	-5.4685
PEBP1	-0.0228933	5.79852	-0.663261	0.508913	0.827777	-5.46879
FDX2	-0.108395	4.62585	-0.662739	0.509252	0.827777	-5.46909
ARAF	-0.0960274	3.92248	-0.662338	0.509508	0.827777	-5.46932
EVPL	-0.0901892	-0.0555386	-0.661681	0.509927	0.827777	-5.46971
ZNF830	-0.131386	3.19717	-0.661036	0.510338	0.827777	-5.47009
ERBIN	-0.133704	3.29958	-0.661029	0.510343	0.827777	-5.47009
NRTN	-0.134951	-0.571297	-0.65998	0.511013	0.827777	-5.47071
GRK5	-0.162772	1.8445	-0.659287	0.511455	0.827777	-5.47111
BCAN	0.0779009	-4.67793	0.659576	0.511523	0.827777	-5.41696
S100A11	-0.0270353	2.33773	-0.658811	0.511754	0.827777	-5.4714
PRSS2	-0.127304	-1.90421	-0.658779	0.51178	0.827777	-5.47141
CINP	-0.066056	1.84089	-0.657508	0.512591	0.828615	-5.47215
EDA2R	-0.124225	-0.393891	-0.656209	0.513424	0.829112	-5.47291
TCP11	-0.103805	-2.27139	-0.655701	0.51375	0.829112	-5.47321
LONP1	-0.0713101	8.12661	-0.655662	0.513775	0.829112	-5.47323
NFYA	-0.109746	2.4919	-0.654441	0.514557	0.829722	-5.47394
BRAP	-0.119839	4.83412	-0.654159	0.514737	0.829722	-5.4741
SDK2	-0.189591	-0.839551	-0.653066	0.515439	0.83038	-5.47474
NDUFB7	-0.115989	6.94349	-0.651143	0.516673	0.831596	-5.47585
CIT	0.14246	4.17535	0.650977	0.51678	0.831596	-5.47594
LDLR	-0.12203	-0.120905	-0.65035	0.517183	0.831611	-5.47631
F3	-0.101554	3.21663	-0.65005	0.517375	0.831611	-5.47648
TP53BP1	-0.153277	3.94784	-0.649529	0.517711	0.831668	-5.47678
CD58	-0.0505706	0.327168	-0.649065	0.518003	0.831668	-5.47705
GATD3	-0.0992904	5.76958	-0.648238	0.518541	0.831668	-5.47752
NPHS2	-0.107798	-1.4781	-0.647611	0.518944	0.831668	-5.47788
F11	-0.079645	3.5514	-0.647396	0.519083	0.831668	-5.47801
CXCL16	-0.110617	2.01139	-0.647261	0.51917	0.831668	-5.47808
COL2A1	-0.10717	-3.08123	-0.646092	0.519923	0.832247	-5.47876
PRSS22	-0.0925013	-1.70148	-0.64579	0.520118	0.832247	-5.47893
TNFRSF6B	0.201664	-0.934108	0.645222	0.52073	0.832517	-5.42515
DDX53	0.121363	-0.681372	0.644619	0.520873	0.832517	-5.4796
CRTAM	-0.0634686	-5.72611	-0.643682	0.521717	0.832973	-5.42602
FLI1	-0.167022	1.47614	-0.643267	0.521746	0.832973	-5.48037
CCAR2	-0.0984339	4.27259	-0.642364	0.522329	0.833434	-5.48089
BAX	-0.103008	7.55332	-0.641378	0.522966	0.833982	-5.48145
FYB1	-0.168892	3.98633	-0.639987	0.523865	0.834947	-5.48224
ERBB3	-0.0726366	-3.89398	-0.637594	0.525415	0.836947	-5.4836
VSIR	0.102001	4.63556	0.636927	0.525847	0.837165	-5.48397
ATOX1	-0.0308818	5.16649	-0.635498	0.526768	0.837676	-5.48479
PMS1	-0.131892	7.00644	-0.634809	0.527222	0.837676	-5.48517
CKMT1A_CKMT1B	0.141458	-2.78558	0.633764	0.5279	0.837676	-5.48576
SLC44A4	-0.138078	-1.46463	-0.633738	0.527917	0.837676	-5.48577
NOMO1	-0.106015	2.52192	-0.633485	0.528082	0.837676	-5.48592
ANGPTL4	0.107948	0.119778	0.632652	0.528623	0.837676	-5.48638
TNFAIP8	-0.130103	0.694403	-0.632152	0.528948	0.837676	-5.48666
DCC	0.045594	-0.5694	0.631773	0.529189	0.837676	-5.48688
DNM3	-0.164926	4.17308	-0.631462	0.529397	0.837676	-5.48705
CALCA	-0.0905122	-5.69362	-0.631828	0.529399	0.837676	-5.43262
MAN1A2	-0.0999217	-2.41382	-0.631433	0.529416	0.837676	-5.48707
FOLH1	0.116236	-2.94277	0.630977	0.529712	0.837678	-5.48732
TP53I3	-0.0613955	5.11577	-0.628111	0.531576	0.839683	-5.48893
PINLYP	-0.137075	-2.85287	-0.627616	0.531902	0.839683	-5.4892
NOTCH2	-0.0968961	1.99714	-0.627476	0.531993	0.839683	-5.48928
TIMP1	-0.12656	3.05981	-0.626968	0.532324	0.839683	-5.48956
SLA2	0.0707585	-0.540952	0.626761	0.53246	0.839683	-5.48968
SCRIB	-0.110513	4.22376	-0.625807	0.533083	0.839815	-5.49021
FCRLB	0.134239	-2.81312	0.625725	0.533136	0.839815	-5.49025
STIP1	-0.0870567	7.76475	-0.625077	0.533559	0.840015	-5.49061
MMP15	-0.0422953	0.194718	-0.624508	0.533925	0.840126	-5.49093
INSR	0.0496748	-0.131764	0.624022	0.534243	0.840159	-5.4912
TCL1A	0.275104	0.862281	0.623556	0.53479	0.840269	-5.43716
IFNG	-0.29958	-2.15977	-0.622269	0.535395	0.840269	-5.49217
TIGAR	-0.0655937	4.74999	-0.62218	0.535452	0.840269	-5.49222
SLC12A2	-0.0962853	1.68189	-0.621483	0.535909	0.840269	-5.4926
MYBPC1	-0.159569	-1.61519	-0.621009	0.53622	0.840269	-5.49286
SEMA3G	-0.0771184	-0.455158	-0.620905	0.536288	0.840269	-5.49292
M6PR	-0.0720334	0.184473	-0.619676	0.537093	0.840269	-5.4936
ADAM12	0.070282	-0.491978	0.619393	0.537279	0.840269	-5.49375
NT5C3A	0.112792	2.97027	0.619192	0.537411	0.840269	-5.49386
PECAM1	0.0981996	2.62106	0.61918	0.537418	0.840269	-5.49387
PAEP	0.117577	-3.88806	0.619219	0.537628	0.840269	-5.43952
ATP5PO	-0.104949	4.8197	-0.618496	0.537867	0.840269	-5.49425
SIGLEC6	0.141751	-2.90308	0.616928	0.538896	0.841094	-5.49511
ELOA	-0.15531	6.10643	-0.616788	0.538988	0.841094	-5.49518
CRNN	0.0948055	-5.0686	0.615975	0.539522	0.841464	-5.49563
F10	-0.138673	1.09679	-0.614796	0.540297	0.84221	-5.49627
CD70	0.0932025	-4.02429	0.613618	0.541071	0.842524	-5.49692
SIGLEC1	-0.134152	3.12359	-0.613586	0.541092	0.842524	-5.49693
MTHFD2	-0.0754919	7.56902	-0.612713	0.541667	0.842956	-5.49741
GNLY	-0.115453	0.283719	-0.611417	0.54252	0.843408	-5.49811
TARS1	-0.0653752	2.92443	-0.610635	0.543035	0.843408	-5.49854
MAP2K6	-0.127371	4.84168	-0.610373	0.543209	0.843408	-5.49868
CHRM1	0.0442795	0.984248	0.60966	0.543673	0.843408	-5.49907
IL2	0.110881	-0.340941	0.609403	0.543848	0.843408	-5.4992
TBC1D23	-0.103146	3.04022	-0.609295	0.543919	0.843408	-5.49926
DNAJB8	0.0383932	0.28189	0.60886	0.544201	0.843408	-5.4995
DTX2	0.0979356	-0.644764	0.607243	0.545274	0.843408	-5.50037
RARRES1	-0.0904389	-1.21841	-0.607063	0.545393	0.843408	-5.50047
KHDC3L	0.136424	-0.729445	0.606759	0.545593	0.843408	-5.50063
DEFB118	0.0831912	-0.0734227	0.6065	0.545764	0.843408	-5.50077
SPESP1	0.0480941	-0.847548	0.605027	0.546733	0.843408	-5.50157
ADAM8	0.168929	4.91884	0.604169	0.547306	0.843408	-5.50202
ACOT13	-0.0900039	8.0319	-0.603546	0.547718	0.843408	-5.50236
SERPINA7	0.0813205	2.3064	0.603471	0.547768	0.843408	-5.5024
KLRD1	-0.0926872	-6.53122	-0.603453	0.54778	0.843408	-5.50241
PLB1	0.0991295	-2.08464	0.603379	0.547829	0.843408	-5.50245
SPINT1	0.110068	-1.64283	0.603147	0.547982	0.843408	-5.50257
BCL7A	-0.150751	-0.929767	-0.603104	0.548011	0.843408	-5.5026
BPIFB1	0.144375	-2.76489	0.602211	0.548602	0.843408	-5.50307
SBSN	0.0841194	0.771226	0.601648	0.548976	0.843408	-5.50338
SSB	-0.0907935	4.04338	-0.601474	0.549091	0.843408	-5.50347
ACP5	0.174425	4.20626	0.600644	0.549641	0.843408	-5.50391
APOM	0.119831	-3.66187	0.600035	0.550045	0.843408	-5.50424
MPHOSPH8	-0.18655	3.92524	-0.599857	0.550163	0.843408	-5.50433
SLAMF1	0.297659	-5.61497	0.599852	0.550167	0.843408	-5.50433
TNIP1	-0.104857	5.51951	-0.599834	0.550178	0.843408	-5.50434
TGFBI	0.0963374	1.21625	0.599679	0.550281	0.843408	-5.50443
REG3G	0.11069	-2.41147	0.59797	0.551416	0.844091	-5.50533
HBEGF	0.121856	-2.91259	0.597385	0.551805	0.844091	-5.50565
IL34	-0.162967	7.37002	-0.596854	0.552157	0.844091	-5.50593
DUT	0.116189	6.87605	0.5952	0.553257	0.844091	-5.5068
CLEC2L	0.0458917	0.701816	0.59475	0.553551	0.844091	-5.50705
ST13	-0.056999	4.6965	-0.594605	0.55365	0.844091	-5.50712
LYSMD3	-0.0945485	2.64505	-0.594432	0.553769	0.844091	-5.50721
CD300E	0.151501	-1.67235	0.594427	0.553772	0.844091	-5.50721
CTSZ	-0.0763317	3.03923	-0.594244	0.553894	0.844091	-5.50731
IL24	0.0836653	0.657056	0.59424	0.553896	0.844091	-5.50731
L3HYPDH	-0.0609571	7.84724	-0.593967	0.554076	0.844091	-5.50746
FOXJ3	-0.140598	3.9264	-0.593634	0.5543	0.844091	-5.50763
HYAL1	0.0774166	-2.1299	0.59319	0.554595	0.844091	-5.50786
PDIA3	0.100897	4.24194	0.590826	0.556171	0.846036	-5.50911
DPY30	-0.133911	3.34625	-0.588857	0.557486	0.846037	-5.51014
ZNRF4	-0.0861987	2.84372	-0.588406	0.557787	0.846037	-5.51037
INSL4	0.102484	-2.69871	0.588362	0.557816	0.846037	-5.5104
NUDT2	-0.0933337	2.77086	-0.58833	0.557838	0.846037	-5.51041
SLC13A1	0.069333	0.16777	0.58816	0.557951	0.846037	-5.5105
MKI67	0.140499	3.24354	0.588145	0.557961	0.846037	-5.51051
EIF4G3	-0.123913	4.63651	-0.585838	0.559503	0.847712	-5.51171
PRKAR1A	-0.0677871	4.54733	-0.58547	0.55975	0.847712	-5.51191
NLGN1	-0.0861656	-0.576452	-0.585153	0.559962	0.847712	-5.51207
TNFAIP2	-0.11004	3.35138	-0.583078	0.561351	0.848462	-5.51315
DBNL	-0.0477012	5.80386	-0.582763	0.561557	0.848462	-5.51332
ARHGAP45	-0.120686	5.67761	-0.582636	0.561648	0.848462	-5.51338
COX5B	-0.0571867	6.79331	-0.581813	0.562197	0.848462	-5.5138
ITGB2	-0.105264	3.42544	-0.581789	0.562216	0.848462	-5.51381
CNTN2	0.0686666	-6.44506	0.581735	0.562252	0.848462	-5.51384
PRSS27	0.0716783	-2.70962	0.58071	0.56294	0.849049	-5.51437
RAD23B	-0.0555499	2.50759	-0.579522	0.563734	0.849692	-5.51499
ACAA1	-0.111534	3.00543	-0.579107	0.564015	0.849692	-5.5152
KITLG	0.0741399	-2.47479	0.578736	0.564265	0.849692	-5.51539
SAP18	0.12662	1.07933	0.578159	0.564653	0.849771	-5.51568
TBR1	-0.0719102	-0.627999	-0.577766	0.564917	0.849771	-5.51589
POLR2F	-0.101548	4.62401	-0.577232	0.565276	0.849861	-5.51616
HHEX	-0.146698	1.35911	-0.575717	0.566295	0.850943	-5.51694
PRDX6	0.0731854	3.83145	0.575219	0.56663	0.850995	-5.51719
PLCB2	-0.151034	1.5941	-0.574047	0.567419	0.85169	-5.51779
SPRING1	0.174574	-1.62956	0.573616	0.56771	0.85169	-5.51801
MERTK	-0.106541	-5.7505	-0.573195	0.567993	0.85169	-5.51822
PDIA2	0.164983	0.770386	0.571777	0.56895	0.851757	-5.51895
PTPRR	-0.0816311	-5.01076	-0.571654	0.569033	0.851757	-5.51901
PPCDC	-0.0628757	5.6165	-0.570873	0.56956	0.851757	-5.5194
VIPR1	0.0236081	1.20594	0.570532	0.569784	0.851757	-5.51958
EIF4G1	-0.0760361	4.7176	-0.569758	0.570313	0.851757	-5.51997
HPCAL1	-0.0746438	3.9205	-0.569614	0.57041	0.851757	-5.52004
TOP1MT	-0.136189	2.11014	-0.569569	0.57044	0.851757	-5.52006
CHI3L1	0.164211	1.94722	0.569378	0.570569	0.851757	-5.52016
GPC1	-0.101181	-1.49536	-0.569125	0.57074	0.851757	-5.52029
GLO1	-0.0345936	6.65458	-0.567479	0.571847	0.852711	-5.52113
TSLP	-0.0902942	0.199981	-0.566861	0.572271	0.852711	-5.52143
CEP85	-0.110677	5.51177	-0.566226	0.5727	0.852711	-5.52175
LIFR	-0.0968293	-3.68521	-0.56621	0.572711	0.852711	-5.52176
GDNF	0.0934109	0.435832	0.565957	0.572882	0.852711	-5.52189
CCER2	0.119911	-5.76155	0.565239	0.573368	0.852986	-5.52225
FGD3	0.126719	1.0223	0.562563	0.575181	0.855235	-5.52359
IL12RB2	0.0550214	-4.34874	0.559726	0.577104	0.856877	-5.52501
KIF22	0.126492	0.536212	0.559253	0.577428	0.856877	-5.52524
BAP18	-0.133752	3.07144	-0.559199	0.577465	0.856877	-5.52527
PTX3	0.0977259	-0.33355	0.559157	0.577493	0.856877	-5.52529
NRP1	-0.0651038	-0.702473	-0.557853	0.57838	0.857167	-5.52593
C1QTNF6	-0.0909044	0.644623	-0.557403	0.578686	0.857167	-5.52616
IL13	0.123608	-0.973373	0.556422	0.579353	0.857167	-5.52664
MTSS1	-0.119981	4.46446	-0.55623	0.579483	0.857167	-5.52674
GPC5	-0.100813	-4.57493	-0.555905	0.579912	0.857167	-5.47207
PRND	0.202822	-2.53669	0.555547	0.579949	0.857167	-5.52708
TNF	0.0428629	-1.34032	0.55306	0.581638	0.857167	-5.52831
PCSK7	-0.0979922	-1.8619	-0.552175	0.582246	0.857167	-5.52874
UNG	-0.107739	7.88439	-0.552102	0.582296	0.857167	-5.52877
HS6ST2	-0.0500675	-3.483	-0.551924	0.582414	0.857167	-5.52886
NIT2	-0.0367679	5.73827	-0.551592	0.582639	0.857167	-5.52903
GLYR1	-0.143356	4.46637	-0.550853	0.583148	0.857167	-5.52938
NFKBIE	-0.114748	5.41974	-0.550729	0.583233	0.857167	-5.52944
TCOF1	-0.205841	5.69455	-0.550592	0.583327	0.857167	-5.52951
SOD1	-0.0302756	5.92368	-0.550199	0.58359	0.857167	-5.52971
ITIH4	0.0873359	3.31548	0.550092	0.583668	0.857167	-5.52976
PRAP1	-0.0851031	-0.258131	-0.549691	0.583942	0.857167	-5.52995
MILR1	-0.0815076	-1.73457	-0.549551	0.584038	0.857167	-5.53002
SLC51B	-0.159079	-5.48687	-0.549269	0.58423	0.857167	-5.53016
DPEP2	-0.0894663	-5.91901	-0.549203	0.584275	0.857167	-5.53019
TUBB3	-0.125434	8.13359	-0.549182	0.58429	0.857167	-5.5302
KCNC4	-0.068393	0.159914	-0.548824	0.584535	0.857167	-5.53038
STC2	-0.0868513	-2.80637	-0.548672	0.584638	0.857167	-5.53045
NPPC	-0.19093	-4.46428	-0.54499	0.587157	0.859834	-5.53224
APOL1	-0.137945	0.884853	-0.544364	0.587586	0.859834	-5.53254
PNLIP	-0.116353	-0.575433	-0.543535	0.588154	0.859834	-5.53294
GFRA3	-0.0697971	-5.87768	-0.543372	0.588467	0.859834	-5.4781
CD74	0.0233752	2.61196	0.542397	0.588929	0.859834	-5.5335
PLXNA4	-0.11546	0.189764	-0.542031	0.589185	0.859834	-5.53367
MYL1	-0.0967954	-1.14078	-0.541925	0.589258	0.859834	-5.53372
CA12	0.165609	0.62361	0.540685	0.590109	0.859834	-5.53432
VWF	0.0878122	-1.07523	0.540147	0.590478	0.859834	-5.53458
EEF1D	-0.0459	8.00768	-0.539775	0.590729	0.859834	-5.53476
NOS3	0.137388	6.60446	0.539405	0.590988	0.859834	-5.53493
SIRT2	-0.0959268	4.08434	-0.538437	0.591652	0.859834	-5.53539
ACE2	-0.0463576	-2.65107	-0.538129	0.59186	0.859834	-5.53555
PMCH	-0.0509832	-0.455974	-0.537844	0.592057	0.859834	-5.53568
ATXN2L	-0.0609274	2.08146	-0.537763	0.592116	0.859834	-5.53572
KLK10	-0.103483	-0.846032	-0.537465	0.592321	0.859834	-5.53586
IL21R	-0.0485446	-0.534026	-0.537342	0.592401	0.859834	-5.53592
KLK11	-0.056715	-1.83892	-0.53729	0.59244	0.859834	-5.53594
AMPD3	-0.104577	3.85972	-0.536406	0.593049	0.859834	-5.53637
NID2	0.0997456	2.62306	0.536246	0.593159	0.859834	-5.53644
CD38	0.135847	-1.75784	0.536027	0.59331	0.859834	-5.53655
SAG	-0.0662478	1.02277	-0.53592	0.593383	0.859834	-5.5366
TNFRSF9	-0.153925	0.344378	-0.535796	0.593667	0.859834	-5.48168
PSCA	-0.126951	-6.68308	-0.535416	0.593731	0.859834	-5.53684
PLA2G7	0.151164	-1.18166	0.534957	0.594046	0.859852	-5.53706
TRIM21	-0.107224	4.84754	-0.532907	0.595459	0.860134	-5.53803
SMAD1	-0.0899694	3.03562	-0.53258	0.595684	0.860134	-5.53818
STK4	-0.0934235	3.67275	-0.532485	0.59575	0.860134	-5.53823
ENOPH1	-0.0560465	2.21371	-0.531792	0.596227	0.860134	-5.53856
PDXDC1	0.0421279	0.809728	0.531771	0.596237	0.860134	-5.53857
CFC1	-0.136038	-3.0521	-0.531713	0.596282	0.860134	-5.53859
MFAP4	0.0318197	2.6895	0.531587	0.596364	0.860134	-5.53866
C4BPB	-0.146597	-1.2174	-0.530071	0.597415	0.860507	-5.53937
TPR	-0.132701	6.56214	-0.529852	0.597566	0.860507	-5.53947
MTHFSD	-0.163929	5.97735	-0.529836	0.597577	0.860507	-5.53948
UBE2L6	-0.0612923	7.26687	-0.529251	0.597981	0.860507	-5.53976
TIE1	0.0667431	-3.23388	0.528725	0.598345	0.860507	-5.54
FBP1	0.166952	1.52956	0.528584	0.598442	0.860507	-5.54007
DCTPP1	-0.0652446	4.29246	-0.528113	0.598767	0.860538	-5.54029
PTP4A3	-0.0587176	0.697184	-0.527411	0.599253	0.860752	-5.54062
IL4	0.255482	-0.81692	0.526686	0.599754	0.860752	-5.54096
NOTCH1	-0.0552381	-2.31954	-0.52655	0.599848	0.860752	-5.54102
ITGB7	0.149063	-1.19388	0.525896	0.6003	0.860752	-5.54133
VAV3	0.136407	2.64821	0.525704	0.600433	0.860752	-5.54142
KCNIP4	-0.104661	-0.280112	-0.523334	0.602074	0.862441	-5.54252
S100A4	0.0478691	3.00171	0.521562	0.603299	0.862441	-5.54335
CRLF1	-0.0461812	-2.66037	-0.521104	0.603617	0.862441	-5.54356
SLC9A3R1	-0.0821766	1.29608	-0.521052	0.603656	0.862441	-5.54358
FCRL6	-0.0844053	-6.2627	-0.519659	0.604623	0.862441	-5.54423
TAP1	-0.0914141	1.41857	-0.519644	0.604633	0.862441	-5.54423
IL16	-0.113225	1.42773	-0.519343	0.604843	0.862441	-5.54437
GID8	-0.0807612	2.12818	-0.519325	0.604855	0.862441	-5.54438
IDUA	-0.0648431	1.03168	-0.519104	0.605008	0.862441	-5.54448
SPTLC1	-0.0755199	6.01889	-0.519018	0.605068	0.862441	-5.54452
MAP1LC3B2	0.0529577	1.25553	0.518677	0.605304	0.862441	-5.54468
SLIRP	-0.102392	7.23363	-0.518442	0.605468	0.862441	-5.54479
DNER	-0.0673211	-4.88162	-0.517962	0.605801	0.862441	-5.54501
IL18RAP	0.0499598	-3.55927	0.518135	0.605867	0.862441	-5.48983
ACTA2	-0.0238071	6.44224	-0.516985	0.606476	0.862875	-5.54546
PRDX2	0.0195718	4.29956	0.515101	0.607786	0.86375	-5.54633
NECTIN2	-0.0528762	1.91851	-0.515074	0.607808	0.86375	-5.54634
LYPD8	0.126875	-3.66046	0.514043	0.608527	0.86375	-5.54681
ST8SIA1	-0.0720953	0.396097	-0.513925	0.608609	0.86375	-5.54686
CEP20	-0.087862	4.78721	-0.513919	0.608613	0.86375	-5.54687
PSME1	-0.0448475	3.20554	-0.511334	0.610596	0.865395	-5.4929
LRRC25	-0.111232	-1.1281	-0.510593	0.610931	0.865395	-5.54838
TXNRD1	-0.0676038	7.05836	-0.510354	0.611098	0.865395	-5.54849
ODAM	0.0598327	-1.69561	0.510295	0.611139	0.865395	-5.54852
EIF4EBP1	0.0391841	6.85609	0.510061	0.611298	0.865395	-5.54863
IL20	0.0418537	-0.289886	0.508755	0.612209	0.865964	-5.54922
PDIA4	-0.0671763	7.95194	-0.508544	0.612361	0.865964	-5.54931
MZB1	-0.103274	4.52277	-0.507734	0.612927	0.865964	-5.54968
EPCAM	0.137705	-1.22113	0.507316	0.613219	0.865964	-5.54987
IL1R2	0.0665297	-3.758	0.506916	0.613498	0.865964	-5.55005
B4GALT1	-0.0620992	-1.80904	-0.506869	0.613531	0.865964	-5.55007
CBLN1	0.192062	-3.77952	0.506005	0.614135	0.866386	-5.55046
MLN	0.0556816	-5.44093	0.50518	0.614712	0.866759	-5.55083
TIMD4	0.0873367	-2.03607	0.504538	0.615161	0.866759	-5.55111
HSP90B1	-0.0890271	-1.21449	-0.504316	0.615316	0.866759	-5.55121
SERPINB8	-0.0815016	4.04279	-0.503151	0.616131	0.867255	-5.55174
FCRL3	-0.0936623	-2.4452	-0.502854	0.61634	0.867255	-5.55187
HLA-E	0.0309802	0.746425	0.502316	0.616712	0.867255	-5.55211
FGR	0.136884	4.15228	0.502067	0.616891	0.867255	-5.55222
CASP7	-0.0679251	5.19897	-0.500404	0.618056	0.868462	-5.55296
MRPL58	-0.0960801	5.19276	-0.499238	0.618874	0.868626	-5.55348
KLKB1	-0.0720148	2.55338	-0.498963	0.619067	0.868626	-5.5536
SERPINC1	-0.0474573	2.82596	-0.498577	0.619335	0.868626	-5.55378
CD244	-0.0891394	-1.43057	-0.497845	0.619851	0.868626	-5.5541
THOP1	-0.058358	5.08809	-0.497335	0.620209	0.868626	-5.55432
MAG	0.0517966	-0.988727	0.497084	0.620385	0.868626	-5.55444
ANKRD54	-0.0972008	2.71987	-0.497014	0.620435	0.868626	-5.55447
ARID4B	-0.142504	3.5525	-0.496747	0.620622	0.868626	-5.55458
ICAM1	-0.100943	-0.184699	-0.495864	0.621243	0.8687	-5.55497
CD93	-0.0652581	-0.102102	-0.495438	0.621542	0.8687	-5.55516
S100G	0.0419679	-0.843026	0.495359	0.621593	0.8687	-5.5552
THBD	-0.045368	4.46868	-0.494425	0.622251	0.869191	-5.55561
REEP4	-0.128357	4.328	-0.493834	0.62267	0.869348	-5.55587
LETM1	-0.075744	5.41116	-0.492103	0.623888	0.87062	-5.55663
CDC37	-0.0460017	7.21859	-0.488356	0.626526	0.872219	-5.55826
C1GALT1C1	-0.07318	-0.739447	-0.488185	0.626649	0.872219	-5.55834
COX6B1	-0.022618	6.06994	-0.488079	0.626719	0.872219	-5.55839
PTPRB	0.0785565	-2.96055	0.487512	0.627124	0.872219	-5.55863
LGALS9	-0.0663737	4.14971	-0.486557	0.627798	0.872219	-5.55904
CABP2	0.0978127	1.58688	0.486483	0.62785	0.872219	-5.55907
MNAT1	-0.122204	5.40427	-0.486442	0.627879	0.872219	-5.55909
MRC1	0.0930994	4.18673	0.486191	0.628056	0.872219	-5.5592
PDCL2	-0.0668117	0.995062	-0.486176	0.628066	0.872219	-5.55921
LHPP	-0.0269958	6.78676	-0.486111	0.628108	0.872219	-5.55924
NTF4	0.0680577	-2.21596	0.484569	0.629202	0.87331	-5.5599
RSPO1	-0.100848	-2.24978	-0.483998	0.629782	0.873688	-5.50481
DNAJA1	0.0696368	1.35593	0.483203	0.630167	0.873795	-5.56049
FABP1	-0.139186	-3.60649	-0.482731	0.630501	0.873831	-5.56069
MSLNL	-0.12496	-1.63747	-0.480956	0.631757	0.874587	-5.56145
ADAM22	-0.0782356	-6.10798	-0.480391	0.632332	0.874587	-5.50634
APOH	-0.122629	1.90109	-0.479936	0.632479	0.874587	-5.56189
GPR15L	0.0838793	-1.76404	0.479929	0.632484	0.874587	-5.56189
LSM8	0.0414336	-1.06653	0.479777	0.632588	0.874587	-5.56196
ACE	0.080775	1.81491	0.479089	0.633079	0.87484	-5.56225
BCHE	-0.0855493	-0.766007	-0.476998	0.634562	0.876461	-5.56314
B4GAT1	-0.0579779	-2.8848	-0.476154	0.63516	0.876686	-5.5635
FRMD4B	0.0777984	2.35383	0.475897	0.635343	0.876686	-5.56361
TYRO3	0.0564127	-3.85898	0.474311	0.636468	0.877626	-5.56428
GPKOW	-0.0952952	4.83991	-0.473791	0.636838	0.877626	-5.56449
PRDX3	-0.0473753	4.86466	-0.473437	0.637087	0.877626	-5.56465
FAM20A	-0.0699529	-1.09984	-0.473195	0.637261	0.877626	-5.56475
TPSAB1	-0.052391	1.99453	-0.472666	0.637637	0.877718	-5.56497
CMC1	-0.0982074	9.45283	-0.471578	0.63841	0.878356	-5.56543
IFNW1	-0.0570158	0.785885	-0.47111	0.638743	0.878388	-5.56562
VASP	-0.0709857	8.2536	-0.468334	0.640719	0.879316	-5.56678
DLG4	-0.0888534	4.06604	-0.468162	0.640842	0.879316	-5.56685
FUOM	-0.0802063	1.74663	-0.467002	0.641668	0.879316	-5.56734
SPRR1B	-0.244883	-2.80852	-0.466563	0.641981	0.879316	-5.56752
FARSA	-0.0802673	4.95123	-0.466219	0.642225	0.879316	-5.56766
NXPE4	-0.0854987	-0.217215	-0.466212	0.642231	0.879316	-5.56766
KLK8	-0.0614595	-3.03803	-0.466155	0.642272	0.879316	-5.56769
DHPS	-0.0763874	3.75913	-0.466051	0.642345	0.879316	-5.56773
CCL13	-0.13698	0.22708	-0.465671	0.642617	0.879316	-5.56789
AHSG	-0.0901697	1.10048	-0.465421	0.642795	0.879316	-5.56799
CTLA4	0.0536839	3.24777	0.4649	0.643167	0.879316	-5.56821
FGF6	-0.0817653	-1.64055	-0.464667	0.643333	0.879316	-5.5683
LARP1	-0.0763853	4.95246	-0.464506	0.643447	0.879316	-5.56837
IL2RB	-0.0774571	1.05752	-0.463515	0.644155	0.879598	-5.56878
PENK	-0.117202	-0.0397784	-0.463038	0.644495	0.879598	-5.56898
CSF1	-0.0922439	1.22237	-0.462842	0.644635	0.879598	-5.56906
TACC3	0.114677	1.5984	0.462479	0.644894	0.879598	-5.56921
CR1	0.106504	3.77798	0.461204	0.645805	0.880017	-5.56973
NPPB	-0.143059	0.45034	-0.461181	0.645821	0.880017	-5.56974
FAM3D	-0.0858458	-6.39469	-0.459223	0.647221	0.881501	-5.57054
LILRA4	-0.0787547	-0.95849	-0.456738	0.648999	0.883076	-5.57156
CEBPA	-0.106199	2.9542	-0.456364	0.649267	0.883076	-5.57171
CCL23	-0.0661195	0.199908	-0.456024	0.649511	0.883076	-5.57185
CDH3	-0.0747373	-2.03895	-0.455608	0.649809	0.883076	-5.57201
UROD	0.0243968	6.16538	0.455427	0.649934	0.883076	-5.57209
CDH6	0.046442	-2.22155	0.454577	0.650546	0.883243	-5.57243
DAPP1	0.115447	1.82944	0.454393	0.65068	0.883243	-5.57251
PSME2	-0.0312297	4.01046	-0.452554	0.652156	0.883625	-5.51773
CAMKK1	-0.0870132	5.16751	-0.452273	0.6522	0.883625	-5.57336
INPPL1	-0.0779703	4.51758	-0.451985	0.652407	0.883625	-5.57348
ANXA3	0.0438258	0.795051	0.45178	0.652551	0.883625	-5.57356
RIDA	-0.0586933	4.71521	-0.451467	0.652778	0.883625	-5.57369
CD2AP	-0.0486118	7.24028	-0.45033	0.653595	0.883625	-5.57414
FCGR2A	-0.0905968	-0.0932761	-0.44999	0.653839	0.883625	-5.57428
PGLYRP4	-0.0746945	-1.65105	-0.449828	0.653955	0.883625	-5.57434
SFTPA1	0.0510916	-1.2972	0.449025	0.654532	0.883625	-5.57466
SIRT5	0.0677943	3.61457	0.4484	0.654981	0.883625	-5.57491
IL10	-0.197891	-6.96254	-0.448329	0.655032	0.883625	-5.57494
GGT1	-0.0763745	0.0469	-0.448231	0.655103	0.883625	-5.57498
MAMDC2	-0.0446803	5.88501	-0.448166	0.655148	0.883625	-5.57501
DIPK2B	-0.0671323	-2.13875	-0.447496	0.655631	0.883625	-5.57527
C2	-0.0651531	-3.13854	-0.447172	0.655864	0.883625	-5.5754
RASGRF1	0.0688602	0.0815773	0.44706	0.655944	0.883625	-5.57545
AHSA1	-0.0592343	4.26364	-0.445058	0.657385	0.885145	-5.57624
MANEAL	-0.183057	-2.10769	-0.444558	0.657745	0.88521	-5.57644
PIKFYVE	-0.0820827	3.74637	-0.442775	0.659029	0.886517	-5.57714
SH3BGRL2	0.0381856	0.477143	0.441867	0.65968	0.886845	-5.57751
PLIN1	0.0748611	-0.344195	0.44157	0.659898	0.886845	-5.57762
PRSS8	-0.0681961	-2.88912	-0.440009	0.661023	0.887937	-5.57823
TJP3	-0.0450908	0.497759	-0.43927	0.661555	0.888231	-5.57852
CD300C	-0.0860838	1.9955	-0.436807	0.663335	0.8902	-5.57948
SIRPA	-0.0745306	1.43535	-0.436135	0.663821	0.890276	-5.57974
VWA5A	-0.087489	0.670119	-0.43586	0.664019	0.890276	-5.57985
GBA	-0.0869849	0.609112	-0.435097	0.664571	0.890442	-5.58014
OSBPL2	-0.0309866	0.559652	-0.434814	0.664772	0.890442	-5.58026
LHB	-0.0908284	-4.78638	-0.433726	0.665563	0.890777	-5.58067
NLGN2	-0.0427905	-0.041158	-0.433604	0.665649	0.890777	-5.58072
FIS1	-0.01907	4.89713	-0.431827	0.666933	0.891736	-5.58141
CDKN1A	-0.0861235	6.23147	-0.43138	0.667261	0.891736	-5.58158
FCAMR	-0.0869338	-5.37362	-0.431313	0.667309	0.891736	-5.5816
PSTPIP2	-0.093892	2.94544	-0.430835	0.667656	0.891779	-5.58179
TGFBR3	-0.0517301	-1.87327	-0.430254	0.668077	0.891922	-5.58201
GRIN2B	0.0615274	-0.405388	0.429816	0.668394	0.891926	-5.58218
PPP1CC	-0.0767716	3.84813	-0.429138	0.668885	0.892161	-5.58244
GFOD2	0.11528	-3.00546	0.428093	0.669643	0.892599	-5.58284
ECHDC3	0.102186	4.78976	0.427562	0.670028	0.892599	-5.58304
FHIP2A	-0.063349	-0.130411	-0.427195	0.670294	0.892599	-5.58318
JPT2	-0.0602678	3.9837	-0.426735	0.670628	0.892599	-5.58335
CD276	0.0773922	-1.7543	0.426517	0.670786	0.892599	-5.58344
NID1	-0.0643387	-0.555212	-0.425372	0.671618	0.892809	-5.58387
CA13	0.0728093	4.75115	0.425311	0.671662	0.892809	-5.58389
CGREF1	-0.0562399	0.448136	-0.424999	0.671889	0.892809	-5.58401
SH3BP1	-0.0872043	4.82978	-0.424355	0.672356	0.893012	-5.58425
MUC2	0.108077	-0.953861	0.423184	0.673207	0.893724	-5.5847
PTTG1	0.0932798	2.00779	0.42135	0.67454	0.89426	-5.58539
DRAXIN	-0.0831377	-2.47456	-0.421245	0.674767	0.89426	-5.52972
HCG22	0.0895089	-2.20221	0.420825	0.674922	0.89426	-5.58558
VSIG10L	-0.0960649	-1.66273	-0.420809	0.674934	0.89426	-5.58559
BCAT2	-0.0799665	3.16745	-0.419653	0.675775	0.89426	-5.58602
EXTL1	-0.176437	-5.57798	-0.419179	0.67612	0.89426	-5.5862
ARHGEF12	-0.117191	5.53258	-0.419117	0.676166	0.89426	-5.58622
PTPN1	-0.0611171	4.16202	-0.418601	0.67669	0.89426	-5.53069
APRT	-0.0272521	4.98436	-0.418109	0.677043	0.89426	-5.53087
NUDT5	-0.049346	7.27007	-0.417676	0.677215	0.89426	-5.58676
DKKL1	-0.0476503	-4.55814	-0.417582	0.677283	0.89426	-5.58679
SAA4	0.0930701	3.3621	0.417431	0.677393	0.89426	-5.58685
ECSCR	0.0350865	0.912685	0.414922	0.679218	0.895322	-5.58778
INHBC	0.0517267	-2.9363	0.414884	0.67925	0.895322	-5.58779
TREM2	-0.153407	3.50248	-0.414647	0.679423	0.895322	-5.58788
TREML2	0.063033	-2.86414	0.414596	0.67946	0.895322	-5.5879
SERPINA12	-0.0653354	-5.51616	-0.412232	0.681185	0.897178	-5.58877
TSPAN15	-0.0508262	-0.666343	-0.410082	0.682755	0.898254	-5.58956
TMPRSS15	0.0369573	-4.44658	0.40963	0.683083	0.898254	-5.58972
CELA2A	-0.0661915	1.31764	-0.409413	0.683244	0.898254	-5.5898
PTGES2	-0.0486849	4.75372	-0.408348	0.684023	0.898254	-5.59019
BOC	-0.0557746	-4.75631	-0.408198	0.684133	0.898254	-5.59024
REG1B	0.0945855	-1.81238	0.408027	0.684258	0.898254	-5.5903
PVR	-0.0586368	-2.08974	-0.407282	0.684803	0.898254	-5.59058
PLA2G2A	0.0964956	2.92424	0.407062	0.684963	0.898254	-5.59065
GZMH	-0.123827	1.44881	-0.406598	0.685304	0.898254	-5.59082
MEP1A	-0.04647	-5.02413	-0.406215	0.685584	0.898254	-5.59096
IQGAP2	0.0762857	1.6487	0.405994	0.685746	0.898254	-5.59104
SLAMF6	0.128414	-1.35374	0.405918	0.685801	0.898254	-5.59107
ENPP7	0.0876522	-4.36631	0.404901	0.686546	0.898659	-5.59144
DCTN1	-0.0255811	5.15249	-0.404214	0.687045	0.898659	-5.59169
LAMTOR5	-0.0639111	3.13059	-0.404198	0.68706	0.898659	-5.59169
TRIM24	-0.0837341	3.28801	-0.40342	0.687631	0.89899	-5.59197
LCAT	-0.0517094	0.0841784	-0.400913	0.689469	0.900978	-5.59287
BAG6	-0.0363495	3.01993	-0.399502	0.690502	0.901117	-5.59337
CD48	-0.0813558	0.193247	-0.399082	0.690812	0.901117	-5.59352
CA11	0.0504178	-4.30336	0.39873	0.691071	0.901117	-5.59364
CFB	0.0355482	2.75495	0.398686	0.6911	0.901117	-5.59366
CASP3	0.0616269	6.06091	0.398277	0.691403	0.901117	-5.59381
SPTBN2	-0.048003	1.72421	-0.398171	0.691481	0.901117	-5.59384
FETUB	-0.0622205	-4.23699	-0.396497	0.692711	0.901366	-5.59443
TPM3	0.0400474	-0.615455	0.395904	0.693145	0.901366	-5.59465
SFTPA2	0.142286	-3.31966	0.395265	0.693616	0.901366	-5.59487
VSTM2L	-0.054505	-0.332628	-0.394881	0.693899	0.901366	-5.595
TMOD4	-0.100103	-0.287886	-0.39467	0.694054	0.901366	-5.59508
MSRA	-0.0390607	4.31034	-0.394653	0.694065	0.901366	-5.59509
NFKB1	-0.0609506	5.76561	-0.394525	0.69416	0.901366	-5.59513
CXCL13	-0.115622	2.02698	-0.394452	0.694214	0.901366	-5.59516
TNFRSF4	0.106269	-1.4078	0.392904	0.695353	0.9019	-5.5957
IL4R	-0.0576112	-3.33805	-0.392816	0.695417	0.9019	-5.59573
NCLN	-0.0630608	3.61727	-0.391468	0.69641	0.9019	-5.5962
CRYM	-0.0774506	0.906593	-0.391223	0.69659	0.9019	-5.59628
MCEE	-0.0803263	6.98123	-0.391207	0.696602	0.9019	-5.59629
IDO1	-0.114313	-3.11397	-0.390493	0.697128	0.9019	-5.59654
SERPING1	0.024546	1.76222	0.389903	0.697559	0.9019	-5.59675
LAMA4	-0.0509344	4.55303	-0.389866	0.69759	0.9019	-5.59676
BNIP2	-0.0538727	3.45119	-0.38934	0.697978	0.9019	-5.59694
FABP3	0.0378215	7.54132	0.389175	0.698097	0.9019	-5.597
SLAMF7	-0.0585975	-3.56322	-0.389002	0.698226	0.9019	-5.59706
TCN2	0.0808495	-0.356525	0.38854	0.698567	0.9019	-5.59722
BRDT	-0.0550666	1.41352	-0.388281	0.698758	0.9019	-5.59731
TMED8	-0.0790758	2.7421	-0.387817	0.6991	0.901931	-5.59747
FAM13A	-0.0740102	5.12875	-0.386463	0.700099	0.902809	-5.59793
TMPRSS11B	0.0436995	-0.263603	0.385758	0.700619	0.902901	-5.59818
CD300LG	-0.0579978	-2.70938	-0.385504	0.700807	0.902901	-5.59826
WARS1	-0.0431317	3.55075	-0.384511	0.70154	0.903375	-5.5986
SEPTIN3	-0.102423	-0.875791	-0.383896	0.701994	0.903375	-5.59881
DPP4	-0.0827836	-2.45548	-0.383711	0.70213	0.903375	-5.59888
PPL	-0.10005	5.14075	-0.383129	0.70256	0.903519	-5.59908
ZP4	-0.0384995	0.724286	-0.382455	0.703057	0.903748	-5.59931
ISM1	0.0612289	-5.94113	0.381568	0.703713	0.904182	-5.59961
RGCC	0.0623919	1.30838	0.380626	0.70441	0.904364	-5.59993
CYP24A1	-0.0431494	-2.44203	-0.380515	0.704492	0.904364	-5.59997
F13B	-0.0797413	2.91167	-0.379779	0.705036	0.904653	-5.60021
LGALS7_LGALS7B	0.0805471	-1.64927	0.378956	0.705645	0.90469	-5.60049
ZP3	0.125123	-6.31374	0.378878	0.705703	0.90469	-5.60052
CD14	-0.103167	-1.97472	-0.37791	0.70642	0.904992	-5.60085
BCAT1	-0.0483291	5.95483	-0.377504	0.70672	0.904992	-5.60098
CLPP	0.0469159	4.28638	0.377447	0.706895	0.904992	-5.54506
LPL	-0.0802993	-0.73837	-0.37656	0.707419	0.905254	-5.6013
MRPS16	0.0604786	2.9571	0.375182	0.70844	0.905708	-5.60176
TXK	0.0340742	-0.387395	0.374848	0.708685	0.905708	-5.60187
TNFRSF11A	-0.0692596	-2.84953	-0.374722	0.708781	0.905708	-5.60191
DCN	0.0224113	0.294058	0.374249	0.709128	0.905708	-5.60207
IL1RL1	-0.100738	-3.94356	-0.373926	0.709371	0.905708	-5.60218
CEBPB	-0.0729487	2.52271	-0.373048	0.710022	0.905844	-5.60247
SULT1A1	0.0556404	5.8407	0.372922	0.710115	0.905844	-5.60251
DTYMK	-0.0447788	6.91394	-0.37201	0.710791	0.906299	-5.60282
CA7	0.031294	1.96423	0.370593	0.71184	0.907228	-5.60329
LAMP3	0.0781389	-5.95047	0.369617	0.712568	0.907748	-5.60361
GASK1A	-0.0493978	-1.03295	-0.368311	0.713537	0.90838	-5.60404
CSNK1D	-0.078778	1.8483	-0.368086	0.713704	0.90838	-5.60411
RGS10	0.0519237	3.24996	0.367543	0.714108	0.908393	-5.60429
UGDH	-0.0486463	3.08994	-0.367038	0.714484	0.908393	-5.60445
CPVL	-0.0568377	0.435942	-0.36678	0.714675	0.908393	-5.60454
FCGR2B	-0.0814737	3.28207	-0.366033	0.715231	0.908692	-5.60478
SERPINE1	-0.0717402	2.88392	-0.365143	0.715892	0.909125	-5.60507
PTPRH	-0.03479	-3.23998	-0.362964	0.717512	0.910775	-5.60578
MMP7	0.107558	2.88469	0.362005	0.718227	0.911062	-5.60609
LILRB4	-0.0912353	1.40384	-0.3618	0.71838	0.911062	-5.60615
SPINT3	0.0714301	-6.61102	0.361265	0.718779	0.911159	-5.60632
BST1	0.0416696	-1.24289	0.360507	0.719344	0.911462	-5.60657
DSCAM	0.0497881	-1.58692	0.359568	0.720043	0.911462	-5.60687
MDM1	0.0384151	0.680438	0.359441	0.720137	0.911462	-5.60691
SIT1	-0.0852723	2.71936	-0.358432	0.72089	0.911462	-5.60723
EVI2B	0.0771061	2.62943	0.357451	0.721622	0.911462	-5.60755
SLITRK2	-0.0447512	-6.38306	-0.357339	0.721705	0.911462	-5.60758
PEAR1	-0.052253	-0.283055	-0.357196	0.721812	0.911462	-5.60763
FURIN	0.049378	0.433574	0.35709	0.72189	0.911462	-5.60766
ZBTB17	0.0818745	3.17561	0.357065	0.721909	0.911462	-5.60767
PDCD1	-0.0808466	-3.20261	-0.353635	0.724469	0.914094	-5.60875
NRCAM	-0.0545454	-3.9307	-0.35341	0.724637	0.914094	-5.60883
AMY1A_AMY1B_AMY1C	0.0873802	-0.15838	0.352666	0.725193	0.914177	-5.60906
PAIP2B	0.0710733	2.53315	0.352335	0.725441	0.914177	-5.60916
TGM2	0.0384246	6.63518	0.35198	0.725706	0.914177	-5.60927
CD8A	-0.0912749	-0.175742	-0.351582	0.726003	0.914177	-5.6094
PCSK9	-0.0665998	-2.18068	-0.351165	0.726315	0.914177	-5.60953
ATP6AP2	0.0479273	-0.493172	0.350031	0.727163	0.914838	-5.60988
SAT2	-0.0626535	2.81131	-0.348938	0.72798	0.914916	-5.61022
ACRV1	0.0388141	-2.99134	0.348472	0.728329	0.914916	-5.61037
CLEC4M	0.0571196	3.0886	0.348271	0.728479	0.914916	-5.61043
TSPAN1	-0.0174031	-0.423883	-0.347863	0.728781	0.914916	-5.61056
FABP6	-0.0225216	-1.13318	-0.347381	0.729142	0.914916	-5.61071
DOK2	-0.0898133	6.55506	-0.346976	0.729449	0.914916	-5.61083
RNF149	-0.047898	-0.857335	-0.346932	0.729482	0.914916	-5.61085
COL3A1	-0.04913	5.58017	-0.344994	0.730933	0.91579	-5.61144
CCL28	0.0454031	-3.60075	0.344515	0.731292	0.91579	-5.61159
FCN2	-0.0559824	-2.64852	-0.344301	0.731452	0.91579	-5.61166
LRFN2	0.0233597	0.583008	0.343475	0.732068	0.91579	-5.61191
TP53INP1	0.0558053	-0.26011	0.343344	0.732169	0.91579	-5.61195
RABGAP1L	-0.0606055	3.07298	-0.343095	0.732356	0.91579	-5.61203
HIF1A	0.0800388	1.66226	0.342986	0.732438	0.91579	-5.61206
IGFBP4	-0.0533806	-1.58542	-0.340174	0.734546	0.916503	-5.61292
GABRA4	-0.0693041	-0.895847	-0.340132	0.734578	0.916503	-5.61293
TACSTD2	-0.0664538	-0.792806	-0.339796	0.73483	0.916503	-5.61303
SEPTIN8	-0.0212172	4.67938	-0.339668	0.734924	0.916503	-5.61307
PPM1F	-0.0310011	5.1577	-0.339503	0.735048	0.916503	-5.61312
PSMD1	0.0357546	3.70267	0.339322	0.735185	0.916503	-5.61317
THBS2	-0.0236581	6.48113	-0.338683	0.735663	0.916503	-5.61337
SH3GLB2	-0.0458317	2.94703	-0.338102	0.736102	0.916503	-5.61354
CORO6	-0.0381702	0.668311	-0.338033	0.736154	0.916503	-5.61356
OGFR	-0.0503654	2.97015	-0.337578	0.736495	0.916503	-5.6137
CCL22	-0.0808167	1.2324	-0.337205	0.736775	0.916503	-5.61381
OSMR	-0.030424	-2.15522	-0.336925	0.736983	0.916503	-5.6139
ADAMTSL4	-0.0394266	-1.89934	-0.335632	0.737958	0.916503	-5.61428
MYOM1	-0.126339	-2.70431	-0.334774	0.738603	0.916503	-5.61454
FAM3B	0.0611122	-6.35986	0.334651	0.738695	0.916503	-5.61458
TMEM25	0.0582542	-2.92046	0.334569	0.738756	0.916503	-5.6146
TST	0.0416936	1.13625	0.33456	0.738763	0.916503	-5.6146
VAMP8	-0.0667999	4.52091	-0.33432	0.738944	0.916503	-5.61467
NPL	-0.069639	5.5244	-0.334051	0.739146	0.916503	-5.61475
RAB39B	-0.071677	-1.65721	-0.33339	0.739643	0.916718	-5.61495
TFF1	-0.0674198	-2.7711	-0.332351	0.740425	0.916966	-5.61526
CRHR1	0.0757327	-1.99318	0.332265	0.74049	0.916966	-5.61528
GH1	0.0954467	-2.51224	0.329263	0.742749	0.918954	-5.61617
HADH	0.060273	-2.29783	0.32903	0.742925	0.918954	-5.61624
ASPN	-0.0737166	3.03223	-0.328296	0.743478	0.918954	-5.61645
UNC5D	-0.0358809	-1.14806	-0.327743	0.743894	0.918954	-5.61661
AGR3	-0.0928365	-1.81678	-0.327719	0.743912	0.918954	-5.61662
CDAN1	-0.0198001	1.08457	-0.326441	0.744873	0.918954	-5.617
GTF2IRD1	-0.0327077	0.415756	-0.326347	0.744945	0.918954	-5.61702
FUT8	-0.0565142	-1.45775	-0.326423	0.745003	0.918954	-5.56083
CASP8	0.0522106	0.833395	0.326263	0.74501	0.918954	-5.61705
RNF31	-0.0607741	-2.75747	-0.322361	0.747953	0.921746	-5.61817
CSTB	-0.0111146	5.49802	-0.321946	0.748264	0.921746	-5.61829
MNDA	-0.0515212	5.21931	-0.320961	0.749011	0.921746	-5.61857
PNMA1	-0.0436575	1.60441	-0.320903	0.749054	0.921746	-5.61859
PRDX5	-0.0404024	0.214309	-0.320697	0.74921	0.921746	-5.61865
DOK1	-0.0718116	1.76303	-0.32068	0.749223	0.921746	-5.61866
TRIM40	0.179049	-1.5496	0.319275	0.750284	0.922455	-5.61906
KLB	-0.0812208	-3.55811	-0.318898	0.75057	0.922455	-5.61916
ISLR2	0.0438681	-2.99141	0.318626	0.750775	0.922455	-5.61924
RGMA	-0.0382235	-3.51756	-0.317713	0.751465	0.922903	-5.6195
ENPEP	0.0436191	-0.781107	0.317206	0.751849	0.922975	-5.61964
CCL24	-0.0988816	1.39194	-0.314777	0.753686	0.92483	-5.62033
IKZF2	0.0697261	1.23502	0.313855	0.754384	0.925035	-5.62058
PLCB1	-0.0366161	-0.454866	-0.313589	0.754585	0.925035	-5.62066
UBE2B	-0.0286396	2.94181	-0.31214	0.75568	0.925035	-5.62106
PRDX1	-0.0367277	5.68731	-0.311309	0.75642	0.925035	-5.56506
IFNGR2	-0.0536032	-0.158945	-0.310687	0.756891	0.925035	-5.56523
LAMP1	0.0206599	6.3568	0.3099	0.757377	0.925035	-5.62169
ITGAM	0.0679426	3.63541	0.309681	0.757545	0.925035	-5.62174
FKBP1B	0.0332558	-0.431007	0.309663	0.757559	0.925035	-5.62175
SLC34A3	-0.0484432	-0.274074	-0.309312	0.757825	0.925035	-5.62185
GYS1	-0.0633395	4.00402	-0.308762	0.758242	0.925035	-5.622
ARID3A	0.0284027	0.120916	0.3087	0.758287	0.925035	-5.62202
BAIAP2	0.0767663	3.39713	0.30866	0.758319	0.925035	-5.62203
TXN	-0.0200529	7.79711	-0.308641	0.758331	0.925035	-5.62203
UPK3BL1	0.159749	-2.97764	0.308322	0.758576	0.925035	-5.62212
IL18R1	-0.0495334	-2.57463	-0.307597	0.759125	0.925035	-5.62232
CDH4	-0.0582498	-0.805256	-0.306647	0.759846	0.925035	-5.62258
P4HB	0.0213473	3.16257	0.306069	0.760282	0.925035	-5.62274
CFH	-0.0373904	3.58411	-0.3051	0.76102	0.925035	-5.623
CD101	0.0585827	-1.55813	0.304973	0.761116	0.925035	-5.62303
PPM1A	0.0582512	0.337157	0.303835	0.76198	0.925035	-5.62334
GPR101	-0.0828042	-4.99164	-0.303534	0.762209	0.925035	-5.62342
UPB1	-0.0699142	-4.47909	-0.303291	0.762393	0.925035	-5.62349
PLXNB3	0.0443885	0.129651	0.302962	0.762643	0.925035	-5.62358
CCL21	0.0768659	-0.555894	0.302672	0.762864	0.925035	-5.62366
TPD52L2	0.0139966	4.5807	0.302625	0.762897	0.925035	-5.62367
AMBN	-0.0309237	-1.17263	-0.301739	0.763572	0.925035	-5.62391
SLITRK1	-0.0610336	-4.31533	-0.301511	0.763745	0.925035	-5.62397
ADAMTS4	0.0757837	1.96514	0.301233	0.763957	0.925035	-5.62404
CD209	0.0625121	-0.281295	0.300664	0.764389	0.925035	-5.6242
C8B	-0.0418255	4.06609	-0.300269	0.764689	0.925035	-5.6243
NUDT10	-0.0388069	2.36629	-0.299969	0.764918	0.925035	-5.62438
PLG	-0.0395336	2.93301	-0.299964	0.764921	0.925035	-5.62438
REG1A	-0.0550151	-1.92594	-0.29945	0.765312	0.925035	-5.62452
RBPMS2	-0.0546815	2.95089	-0.299076	0.765596	0.925035	-5.62462
COPB2	-0.0418912	0.230965	-0.298924	0.765712	0.925035	-5.62466
ADAM9	0.0440959	-2.56386	0.298772	0.765827	0.925035	-5.6247
CCL17	-0.0718869	1.28766	-0.29823	0.76624	0.925035	-5.62485
ITGA2	-0.0355942	0.781593	-0.298051	0.766376	0.925035	-5.62489
FGF20	0.0195778	0.487362	0.297793	0.76657	0.925035	-5.62496
CDON	-0.0571577	-3.80844	-0.296304	0.767705	0.925633	-5.62536
JMJD1C	0.0872074	-0.361352	0.296288	0.767717	0.925633	-5.62536
IGF2R	-0.0404851	0.648844	-0.294752	0.768887	0.926649	-5.62577
MAPRE3	0.0429317	-3.59252	0.292972	0.770243	0.927889	-5.62623
PRAME	0.0368542	0.701345	0.291993	0.770988	0.928207	-5.62649
SHMT1	0.0464749	5.27595	0.291228	0.771571	0.928207	-5.62669
USP25	-0.0433831	5.47948	-0.29101	0.771738	0.928207	-5.62674
ADAM15	-0.0495139	0.117685	-0.290867	0.771846	0.928207	-5.62678
AK1	-0.0275716	6.21786	-0.290476	0.772143	0.928207	-5.62688
TMED1	-0.0515075	5.40414	-0.289288	0.773051	0.928905	-5.62719
BABAM1	-0.0395414	1.5716	-0.288605	0.773571	0.92893	-5.62736
DDX1	0.0483591	3.90139	0.288068	0.773981	0.92893	-5.6275
TEK	-0.0383168	-2.45996	-0.287496	0.774418	0.92893	-5.62765
DDC	0.0576295	-4.25283	0.287274	0.774587	0.92893	-5.62771
TNFRSF1A	-0.0344138	0.975294	-0.287114	0.774709	0.92893	-5.62775
PTH1R	0.0338155	-2.05143	0.282999	0.777851	0.931069	-5.62879
CDC123	-0.0596813	0.346839	-0.282894	0.777931	0.931069	-5.62882
NAGPA	0.042349	-0.694317	0.282203	0.778459	0.931069	-5.62899
ITGA5	0.0387186	1.8362	0.281358	0.779105	0.931069	-5.62921
MST1	-0.0737272	0.460549	-0.280867	0.77948	0.931069	-5.62933
TNFRSF11B	-0.019107	5.9128	-0.280699	0.779607	0.931069	-5.62937
DPP10	0.0732514	-2.41666	0.280498	0.779763	0.931069	-5.62942
ITIH5	-0.073387	-1.04762	-0.280413	0.779828	0.931069	-5.62944
HYOU1	-0.0293428	1.06565	-0.27977	0.780319	0.931069	-5.6296
CD7	-0.0467524	-0.907841	-0.279547	0.78049	0.931069	-5.62966
PDE4D	0.0252702	-0.511637	0.279432	0.780576	0.931069	-5.62969
SSC4D	0.0746453	-4.83142	0.27905	0.78087	0.931069	-5.62978
PGM2	-0.0474697	0.499678	-0.277417	0.782119	0.931069	-5.63019
ANXA5	0.0590749	6.08717	0.276363	0.782926	0.931069	-5.63045
NGF	-0.00979012	0.115156	-0.276337	0.783038	0.931069	-5.57408
IRAG2	0.0630728	2.49952	0.276202	0.783049	0.931069	-5.63049
RCC1	0.0466654	2.02532	0.276108	0.783121	0.931069	-5.63051
RICTOR	0.0321412	0.395968	0.275283	0.783753	0.931069	-5.63071
GP2	0.019779	-2.42836	0.275245	0.783779	0.931069	-5.63072
RPA2	-0.0292758	3.14171	-0.274502	0.78435	0.931069	-5.6309
RNF168	-0.0638062	3.02861	-0.274228	0.784561	0.931069	-5.63097
CPB1	-0.0439481	-3.44728	-0.274107	0.784654	0.931069	-5.631
VEGFA	0.0871572	-1.51717	0.273629	0.785019	0.931069	-5.63112
SH2B3	0.0488018	4.1249	0.273276	0.785289	0.931069	-5.6312
FCRL5	-0.0547951	-5.02142	-0.272877	0.785596	0.931069	-5.6313
RUVBL1	-0.0424587	2.58604	-0.27253	0.785861	0.931069	-5.63138
SHBG	0.0491786	-0.142157	0.272341	0.786006	0.931069	-5.63143
CALB1	-0.0449082	-2.87098	-0.272239	0.786084	0.931069	-5.63146
PTRHD1	-0.0196975	6.33977	-0.272022	0.786249	0.931069	-5.63151
NPY	-0.0138648	-3.18852	-0.271377	0.786743	0.931069	-5.63167
NSFL1C	-0.0204061	6.8524	-0.271221	0.786862	0.931069	-5.6317
NCF2	-0.0590208	1.45538	-0.271051	0.786995	0.931069	-5.63174
TPP1	-0.040816	2.6726	-0.270496	0.787421	0.931172	-5.63188
PSAP	0.0188263	3.00852	0.269168	0.788436	0.931172	-5.6322
GFRA1	0.0573642	-3.53118	0.268856	0.788678	0.931172	-5.63227
GSTM4	-0.0461245	-0.20937	-0.268569	0.788898	0.931172	-5.63234
SCGB2A2	-0.0312986	0.871614	-0.268377	0.789046	0.931172	-5.63239
VAT1	0.0133567	-1.07262	0.268367	0.789051	0.931172	-5.63239
LPP	-0.0239804	5.20673	-0.266685	0.790342	0.932308	-5.63279
ATP5IF1	0.0141472	5.98525	0.265565	0.791202	0.932934	-5.63306
PGD	0.0599484	0.453369	0.264676	0.791886	0.933353	-5.63327
DHRS4L2	-0.0506266	6.20223	-0.263246	0.792985	0.93426	-5.6336
EIF5A	0.0308149	1.07715	0.26176	0.794126	0.93482	-5.63395
CHGA	-0.0616975	0.909066	-0.260943	0.794754	0.93482	-5.63414
TPBGL	-0.0239694	-3.00244	-0.260768	0.794887	0.93482	-5.63418
ELAVL4	-0.0575427	3.91767	-0.260676	0.794959	0.93482	-5.6342
BCL7B	-0.0454959	2.43461	-0.260266	0.795275	0.93482	-5.6343
ESAM	-0.0502464	0.942213	-0.260055	0.795437	0.93482	-5.63435
ERN1	0.0376414	1.59557	0.258442	0.796677	0.935889	-5.63472
CD226	0.0635483	-2.67546	0.257619	0.79731	0.935971	-5.63491
MUCL3	-0.0232274	0.269483	-0.256154	0.798436	0.935971	-5.63525
ADAMTS13	0.0442359	-3.08196	0.256088	0.798488	0.935971	-5.63526
ACYP1	0.025322	6.17375	0.2557	0.798786	0.935971	-5.63535
HTR1A	-0.0334358	-0.375747	-0.25499	0.799333	0.935971	-5.63551
GSR	-0.0273937	5.97702	-0.254968	0.799351	0.935971	-5.63551
PNLIPRP2	-0.117017	-5.60734	-0.254755	0.799514	0.935971	-5.63556
COL4A1	-0.0219278	6.65742	-0.254686	0.799565	0.935971	-5.63558
NPC2	-0.0104292	4.80604	-0.25449	0.799716	0.935971	-5.63562
CTSS	-0.0326869	2.47826	-0.252677	0.801115	0.936892	-5.63603
ADGRE1	-0.0381787	-3.84312	-0.252272	0.801427	0.936892	-5.63612
EFNA1	-0.0313325	-1.86012	-0.252185	0.801494	0.936892	-5.63614
ANKRA2	-0.0463121	-0.89097	-0.2507	0.802638	0.937844	-5.63648
CRELD2	-0.0249266	4.9308	-0.249098	0.803872	0.938444	-5.63683
TCL1B	-0.0719738	-0.946731	-0.248285	0.8045	0.938444	-5.63701
CPXM1	-0.0506309	0.940981	-0.248217	0.804552	0.938444	-5.63703
POF1B	-0.0675076	0.257031	-0.248089	0.804651	0.938444	-5.63706
YARS1	-0.0337318	2.44718	-0.247551	0.805066	0.938444	-5.63718
IGBP1	0.0391949	4.62387	0.247459	0.805137	0.938444	-5.6372
AXL	0.0242245	-0.851856	0.24695	0.805528	0.938515	-5.63731
MDK	-0.0680848	4.80302	-0.244716	0.807254	0.940139	-5.6378
OBP2B	-0.0383307	-5.55659	-0.243133	0.808558	0.941195	-5.58166
LTB	0.0445897	-1.47104	0.242404	0.809039	0.941195	-5.6383
GRHPR	-0.0123957	5.8086	-0.241678	0.809597	0.941195	-5.63846
IL5RA	0.0549275	-4.68922	0.241162	0.809998	0.941195	-5.63857
LYVE1	0.0353078	3.28261	0.240636	0.810404	0.941195	-5.63868
CLEC14A	0.0449054	1.47062	0.24035	0.810626	0.941195	-5.63874
EIF4E	-0.0373678	4.42812	-0.240033	0.81087	0.941195	-5.63881
GPA33	-0.0657372	-5.04347	-0.239583	0.811218	0.941195	-5.63891
PON1	-0.0389203	-0.171517	-0.239297	0.811439	0.941195	-5.63897
IL33	-0.0698044	6.75105	-0.239247	0.811478	0.941195	-5.63898
CDH5	0.0294607	-3.6109	0.23872	0.811885	0.941282	-5.63909
XPNPEP2	-0.0530683	-4.03607	-0.234351	0.815264	0.944659	-5.64001
GSTT2B	0.0994316	4.67368	0.234093	0.815463	0.944659	-5.64007
HMMR	0.0675285	2.62327	0.233165	0.816182	0.945105	-5.64026
IL36G	0.0466132	-0.421094	0.232409	0.816767	0.945397	-5.64042
MARCO	-0.0470555	0.551077	-0.231633	0.817368	0.945574	-5.64058
CD82	-0.0306591	-0.495936	-0.230456	0.818279	0.945574	-5.64082
ATXN3	-0.0295375	4.55617	-0.23039	0.818331	0.945574	-5.64083
CPA1	0.0459682	-3.59956	0.23012	0.81854	0.945574	-5.64089
SERPIND1	0.0318793	2.36539	0.230059	0.818587	0.945574	-5.6409
NAA10	-0.0349747	3.82683	-0.228984	0.819419	0.945826	-5.64112
PTS	0.0372023	2.53504	0.228844	0.819528	0.945826	-5.64115
NECTIN4	0.0647037	2.09933	0.228487	0.819805	0.945826	-5.64122
SHISA5	-0.0250292	2.88837	-0.226485	0.821356	0.945831	-5.64163
IL3	-0.123276	4.34063	-0.225511	0.822111	0.945831	-5.64182
DDX39A	0.0315481	2.37555	0.224395	0.822977	0.945831	-5.64205
DBH	0.0712297	-1.82922	0.223851	0.823399	0.945831	-5.64216
TPSD1	0.0423874	0.223992	0.223828	0.823416	0.945831	-5.64216
PDGFB	0.0417487	-0.491735	0.22369	0.823524	0.945831	-5.64219
DOC2B	-0.0653299	1.52359	-0.223237	0.823876	0.945831	-5.64228
APEX1	0.0166082	2.81113	0.223031	0.824033	0.945831	-5.64232
GIMAP7	0.0465716	6.3802	0.222877	0.824155	0.945831	-5.64235
CD27	-0.0495924	-0.866833	-0.222308	0.824596	0.945831	-5.64246
AMIGO1	0.0284829	-2.32559	0.221936	0.824884	0.945831	-5.64254
TNFRSF19	0.027649	-4.59808	0.221753	0.825027	0.945831	-5.64257
PILRA	-0.0457484	1.66153	-0.2214	0.825301	0.945831	-5.64264
METAP1	-0.0182455	0.31595	-0.221271	0.825399	0.945831	-5.64267
CANT1	-0.0279615	0.337485	-0.221199	0.825457	0.945831	-5.64268
CXCL17	0.0436687	-4.25145	0.220974	0.825631	0.945831	-5.64273
LYAR	-0.0796411	5.42613	-0.220706	0.825839	0.945831	-5.64278
PSPN	0.0526817	-0.409881	0.220383	0.82609	0.945831	-5.64284
CHP1	-0.0421777	3.09926	-0.220236	0.826204	0.945831	-5.64287
APBB1IP	-0.0459625	1.21035	-0.219884	0.826477	0.945831	-5.64294
CLEC5A	0.0505155	6.50524	0.218906	0.827237	0.946209	-5.64313
IL32	-0.051291	-0.5388	-0.2186	0.827474	0.946209	-5.64319
TEX33	-0.0365532	0.607736	-0.217738	0.828144	0.946407	-5.64336
IGDCC3	0.0244821	-1.36762	0.216142	0.829383	0.946407	-5.64367
ANGPTL3	0.0354114	-3.8676	0.216136	0.829388	0.946407	-5.64367
ACADM	-0.0243871	3.09407	-0.215951	0.829532	0.946407	-5.64371
LMOD2	0.0378198	0.433673	0.215883	0.829585	0.946407	-5.64372
CD274	0.0393525	0.836549	0.215895	0.829649	0.946407	-5.58715
KIF20B	-0.0467995	3.46788	-0.214831	0.830403	0.946502	-5.64392
PLAUR	0.0279939	3.24452	0.214567	0.830608	0.946502	-5.64397
PI16	-0.0319137	-0.995439	-0.214406	0.830733	0.946502	-5.644
SEMA6C	0.0254702	-1.20877	0.212803	0.831979	0.947192	-5.64431
LEPR	0.0224058	-2.23696	0.212768	0.832006	0.947192	-5.64432
MMP13	-0.0836435	2.36484	-0.211609	0.832907	0.947837	-5.64453
LILRB2	-0.0419017	1.11339	-0.210304	0.833923	0.948612	-5.64478
CLGN	0.035677	-0.394515	0.20947	0.834572	0.948647	-5.64494
CCL26	0.0558874	-0.327768	0.209406	0.834622	0.948647	-5.64495
IL17RA	0.0370616	1.50653	0.208678	0.835189	0.948899	-5.64508
GAL	-0.087006	-0.770032	-0.207842	0.835839	0.948899	-5.64524
IL6R	-0.0283512	-3.12911	-0.207832	0.835847	0.948899	-5.64524
IL10RB	-0.0238973	-1.04399	-0.206595	0.83681	0.949195	-5.64547
ADM	0.0408837	-6.05101	0.20604	0.837242	0.949195	-5.64557
PLA2G4A	-0.035003	5.57648	-0.206037	0.837244	0.949195	-5.64557
RNF5	-0.0294901	2.08054	-0.205647	0.837548	0.949195	-5.64564
SHH	-0.014572	1.9781	-0.205346	0.837781	0.949195	-5.6457
SUMF1	0.0310435	0.477293	0.204161	0.838705	0.949863	-5.64592
LY9	-0.0475754	-2.90724	-0.201694	0.840628	0.951661	-5.64636
KIAA1549L	-0.0159823	1.70618	-0.199746	0.842144	0.95265	-5.64671
SAFB2	-0.0376299	2.71509	-0.199711	0.842173	0.95265	-5.64672
BTD	0.0195163	2.51018	0.198765	0.84291	0.952966	-5.64689
CTBS	-0.0286824	2.55663	-0.198491	0.843125	0.952966	-5.64693
LYPD1	0.0219441	-1.15326	0.197136	0.844182	0.953596	-5.64717
CES3	-0.0298157	-1.85204	-0.196146	0.844954	0.953596	-5.64735
HDDC2	-0.0213829	3.15338	-0.196035	0.845041	0.953596	-5.64737
SSNA1	-0.0324639	4.34964	-0.195875	0.845165	0.953596	-5.64739
KIR2DL3	-0.0382752	-4.35872	-0.195584	0.845393	0.953596	-5.64744
RBM25	-0.0356324	0.738016	-0.195192	0.845699	0.953596	-5.64751
LRRFIP1	-0.0188078	4.38711	-0.19378	0.8468	0.954458	-5.64776
DLL1	-0.0285549	-2.51337	-0.192222	0.848017	0.954712	-5.64803
CD79B	-0.0400108	-5.28568	-0.192016	0.848178	0.954712	-5.64806
CFHR2	0.0376328	4.05656	0.19153	0.848557	0.954712	-5.64814
GFRAL	0.0281181	-5.69123	0.191376	0.848678	0.954712	-5.64817
TNFSF13B	0.0337265	-0.225994	0.191131	0.848869	0.954712	-5.64821
STX3	-0.0154641	0.93958	-0.190905	0.849044	0.954712	-5.64825
ALDH3A1	0.0524505	5.57455	0.190025	0.849733	0.954817	-5.6484
LILRA6	0.046999	1.81994	0.189926	0.849811	0.954817	-5.64842
MMP3	-0.0390382	-2.76688	-0.1887	0.850768	0.955514	-5.64862
ASRGL1	0.0413353	1.14238	0.187864	0.851421	0.955869	-5.64876
CCL2	-0.047979	2.70849	-0.185416	0.853398	0.957709	-5.59253
COL15A1	-0.0126241	5.86526	-0.184647	0.853935	0.957933	-5.6493
RASSF2	0.0462908	2.11444	0.1833	0.85499	0.958054	-5.64952
CXADR	0.0401789	-1.30952	0.182927	0.855282	0.958054	-5.64958
CA9	0.085388	1.99843	0.182629	0.855514	0.958054	-5.64963
TMED4	-0.0125572	0.441845	-0.181961	0.856036	0.958054	-5.64974
SERPINF2	-0.0331936	3.37259	-0.181928	0.856063	0.958054	-5.64974
IGFL4	0.0262824	-1.83031	0.181434	0.85645	0.958054	-5.64982
RNASET2	-0.0286924	3.5249	-0.181205	0.856629	0.958054	-5.64986
COQ7	-0.0340184	3.53523	-0.180072	0.857515	0.958054	-5.65004
COL1A1	-0.0300405	0.624019	-0.180048	0.857534	0.958054	-5.65005
ENPP6	-0.0728135	-3.59243	-0.179773	0.857749	0.958054	-5.65009
SAT1	-0.0290291	-0.0440773	-0.179763	0.857757	0.958054	-5.65009
LMNB2	-0.0248727	1.19841	-0.178045	0.859102	0.958331	-5.65037
FCER2	-0.0372524	-2.51087	-0.177801	0.859293	0.958331	-5.65041
PSG1	-0.0505802	-3.79879	-0.17751	0.859581	0.958331	-5.59379
PPME1	0.0197985	8.18882	0.176876	0.860017	0.958331	-5.65055
MYOM3	0.0408412	-3.37999	0.176736	0.860127	0.958331	-5.65057
TDP1	-0.0495195	3.36724	-0.176463	0.860341	0.958331	-5.65062
ICAM5	-0.0416696	-0.699218	-0.176426	0.86037	0.958331	-5.65062
CD200R1	0.0339545	-4.26934	0.17462	0.861785	0.958698	-5.65091
TNFRSF10A	-0.0374176	3.05789	-0.174182	0.862187	0.958698	-5.5943
SMC3	0.0735341	-2.54903	0.174023	0.862252	0.958698	-5.651
CSH1	-0.023226	0.451024	-0.172215	0.863669	0.958698	-5.65128
MRPL24	-0.033933	5.50812	-0.172197	0.863683	0.958698	-5.65128
HJV	0.0321823	-4.02972	0.172181	0.863696	0.958698	-5.65128
OMG	0.0336192	-5.0207	0.172009	0.86383	0.958698	-5.65131
RALB	-0.0259522	4.45933	-0.171867	0.863942	0.958698	-5.65133
RFC4	-0.035072	5.78134	-0.17179	0.864002	0.958698	-5.65134
TFF2	0.0293495	-2.59326	0.171692	0.864079	0.958698	-5.65136
NARS1	-0.0133497	2.21016	-0.170387	0.865101	0.959143	-5.65156
FLT3	0.0244029	-1.97223	0.169273	0.865976	0.959143	-5.65173
PLIN3	-0.0108913	5.32647	-0.169124	0.866091	0.959143	-5.65175
SPACA5_SPACA5B	0.0114029	-0.892802	0.169121	0.866094	0.959143	-5.65175
HSBP1	-0.0172649	3.58511	-0.169025	0.86617	0.959143	-5.65176
UMOD	0.0385511	-4.5405	0.168318	0.866724	0.959382	-5.65187
RASA1	-0.0127711	0.470528	-0.16675	0.867953	0.960367	-5.6521
GIMAP8	-0.0392741	4.42019	-0.164674	0.869583	0.961622	-5.65241
TDGF1	0.0430466	-3.84802	0.163842	0.870236	0.961622	-5.65253
BOLA2_BOLA2B	-0.0190633	3.88744	-0.1637	0.870347	0.961622	-5.65255
GRIK2	0.0404427	0.622025	0.163561	0.870457	0.961622	-5.65257
NECAP2	-0.0236818	3.13081	-0.163046	0.870861	0.961622	-5.65265
SCGN	0.0357133	-0.273477	0.162581	0.871226	0.961622	-5.65272
AHCY	0.0353212	3.31719	0.162283	0.87146	0.961622	-5.65276
RAC3	0.0114983	-1.16709	0.161596	0.871998	0.961842	-5.65286
CALCB	0.0126603	-2.8207	0.161049	0.872428	0.961942	-5.65294
BDNF	0.0421904	0.818918	0.159955	0.873288	0.962517	-5.65309
ATP6V1G1	-0.0103984	6.7111	-0.158985	0.874048	0.962644	-5.65323
DSG3	-0.0249039	-5.77199	-0.158943	0.874083	0.962644	-5.65324
NOS2	-0.0449197	2.50804	-0.157509	0.875209	0.963511	-5.65344
CNPY2	-0.0118709	0.797594	-0.155833	0.876525	0.964374	-5.65368
JCHAIN	0.025781	-0.284633	0.155077	0.87712	0.964374	-5.65378
CD300LF	-0.04087	0.519362	-0.154835	0.87731	0.964374	-5.65381
BLMH	0.0199554	3.17846	0.154546	0.877538	0.964374	-5.65385
GGCT	0.0141238	6.15489	0.153393	0.878443	0.964374	-5.65401
KIT	0.0190694	-3.70566	0.153384	0.878451	0.964374	-5.65401
NEFL	-0.0436012	-2.3145	-0.153151	0.878634	0.964374	-5.65404
GIGYF2	-0.0263545	5.26806	-0.153051	0.878713	0.964374	-5.65406
APOF	0.0238237	0.111014	0.151993	0.879545	0.96475	-5.6542
GH2	-0.0524688	-3.83744	-0.151692	0.879782	0.96475	-5.65424
PRC1	0.0282642	2.0728	0.150979	0.880342	0.96475	-5.65434
IL15RA	0.0161719	1.01472	0.1508	0.880483	0.96475	-5.65436
PROS1	0.0302735	3.63087	0.150454	0.880756	0.96475	-5.65441
TNFSF10	-0.0291068	-2.94991	-0.148826	0.882036	0.965713	-5.65463
PILRB	-0.0310755	1.71633	-0.147603	0.882998	0.965713	-5.65479
FCER1A	-0.0175976	0.0204614	-0.147361	0.883188	0.965713	-5.65482
PALM	-0.0395421	0.500645	-0.147113	0.883384	0.965713	-5.65485
HAVCR2	-0.0298465	1.53735	-0.146929	0.883529	0.965713	-5.65488
ZNF75D	-0.0476864	-2.57219	-0.14663	0.883764	0.965713	-5.65492
DPP7	-0.0143842	5.4783	-0.146307	0.884017	0.965713	-5.65496
CCT5	-0.0101004	1.14683	-0.144984	0.885058	0.966292	-5.65513
CNTF	-0.0298946	1.82219	-0.14477	0.885228	0.966292	-5.65516
COL6A3	0.0234818	0.273166	0.143187	0.886474	0.966792	-5.65536
NINJ1	0.0268462	2.65741	0.142764	0.886807	0.966792	-5.65542
SLAMF8	-0.0459622	4.96216	-0.142503	0.887012	0.966792	-5.65545
THY1	-0.00691095	2.59377	-0.142253	0.887208	0.966792	-5.65548
C9	-0.0338703	1.78913	-0.142023	0.887391	0.966792	-5.65551
DDX4	0.0259425	-0.98777	0.140614	0.8885	0.96763	-5.65569
GAS2	-0.0298703	-0.0235205	-0.13861	0.890079	0.968977	-5.65594
ADA	-0.0246306	3.05738	-0.137001	0.891347	0.969653	-5.65613
TP73	-0.0359281	-0.669372	-0.136955	0.891383	0.969653	-5.65614
NGFR	-0.0163291	0.654177	-0.135215	0.892755	0.970388	-5.65635
ARNT	0.0181063	-0.595891	0.134406	0.893393	0.970388	-5.65645
PDZK1	0.0192455	-2.28431	0.134151	0.893594	0.970388	-5.65648
IL9	0.0199951	0.547323	0.134053	0.893671	0.970388	-5.65649
SMPDL3A	0.0345793	-0.883425	0.133928	0.893769	0.970388	-5.65651
C1R	-0.0143597	3.40344	-0.133448	0.894147	0.970427	-5.65656
FGF7	-0.0313198	2.44354	-0.132945	0.894544	0.970486	-5.65662
ANGPT2	-0.0237963	0.722727	-0.131829	0.895424	0.97107	-5.65675
ENPP5	0.0205243	-0.588618	0.129605	0.897179	0.972501	-5.65701
PPM1B	0.0240384	0.897605	0.127737	0.898652	0.972501	-5.65723
SLC16A1	-0.0116119	3.89113	-0.127216	0.899063	0.972501	-5.65729
TARBP2	0.0213986	4.16348	0.127008	0.899227	0.972501	-5.65731
ENDOU	0.0122336	-3.88826	0.126887	0.899323	0.972501	-5.65733
SEPTIN9	0.0156017	4.46876	0.126064	0.899973	0.972501	-5.65742
CLEC4A	-0.0238147	1.71851	-0.125456	0.900453	0.972501	-5.65749
CASP1	-0.0217231	1.70821	-0.125368	0.900522	0.972501	-5.6575
CASP10	-0.0241733	3.21022	-0.125134	0.900706	0.972501	-5.65752
BLOC1S2	-0.0433431	-2.2459	-0.125065	0.900761	0.972501	-5.65753
SLC27A4	0.0182473	5.04789	0.12505	0.900773	0.972501	-5.65753
RALY	-0.0283704	4.55095	-0.124676	0.901068	0.972501	-5.65757
DSG4	0.0131945	-2.0638	0.124509	0.9012	0.972501	-5.65759
SORD	-0.0180915	0.608878	-0.123588	0.901927	0.972574	-5.65769
ESPL1	-0.00990839	0.221478	-0.123345	0.902118	0.972574	-5.65772
ACY3	0.0266771	-3.97607	0.123033	0.902366	0.972574	-5.65775
RNASEH2A	-0.0217669	2.27309	-0.122592	0.902713	0.972574	-5.6578
TNFSF9	0.0173347	-0.258147	0.122252	0.902982	0.972574	-5.65784
VSIG4	-0.0234038	2.26248	-0.120184	0.904615	0.973604	-5.65806
ARHGAP30	0.026575	1.25572	0.120172	0.904625	0.973604	-5.65807
IL17RB	-0.0209925	-5.75701	-0.117841	0.906465	0.974673	-5.65831
S100A3	-0.0207766	-0.446823	-0.117781	0.906513	0.974673	-5.65832
IL18BP	-0.0200613	-1.20484	-0.11761	0.906648	0.974673	-5.65834
MYL3	-0.0324549	-1.87748	-0.116239	0.907731	0.975118	-5.65848
PM20D1	0.0309648	-5.97491	0.115898	0.908001	0.975118	-5.65852
SIRPB1	0.0255684	-0.253139	0.11578	0.908094	0.975118	-5.65853
MFAP3	0.0138693	-2.51365	0.114074	0.909442	0.975859	-5.6587
AMY2A	0.0219734	-2.98457	0.114037	0.909471	0.975859	-5.65871
DDI2	-0.00650171	7.7728	-0.112591	0.910614	0.976248	-5.65885
TLR4	-0.0108674	0.695503	-0.112491	0.910693	0.976248	-5.65886
CD164	0.0121985	5.23514	0.112272	0.910867	0.976248	-5.65888
ANXA2	-0.00879158	7.16758	-0.111763	0.911269	0.97631	-5.65894
OFD1	-0.0196548	1.17021	-0.107948	0.914286	0.978565	-5.65931
C7	-0.0214821	2.5666	-0.10774	0.91445	0.978565	-5.65933
ERC2	0.0278807	-3.31547	0.106305	0.915586	0.978565	-5.65947
REST	0.0141178	0.52883	0.106061	0.915778	0.978565	-5.65949
KIRREL2	0.0114643	-2.95137	0.105698	0.916066	0.978565	-5.65952
RANBP2	-0.0153024	3.59363	-0.10497	0.916641	0.978565	-5.65959
C1S	0.0157402	4.50646	0.104667	0.916881	0.978565	-5.65962
CEND1	-0.0224549	0.953125	-0.104337	0.917142	0.978565	-5.65965
TPMT	-0.0161329	3.7528	-0.104164	0.917279	0.978565	-5.65967
DNLZ	-0.0155927	0.498295	-0.104136	0.917302	0.978565	-5.65967
TRAF3IP2	0.0173053	1.98946	0.10362	0.91771	0.978565	-5.65972
LGALS8	0.0194224	5.80842	0.103406	0.917879	0.978565	-5.65974
CAPN3	0.013246	-1.48657	0.102405	0.918672	0.978565	-5.65983
GPR37	-0.0384824	-6.23753	-0.102244	0.918799	0.978565	-5.65984
CLSPN	0.0137686	2.65106	0.102143	0.918879	0.978565	-5.65985
GRN	-0.0150192	0.939167	-0.102126	0.918892	0.978565	-5.65985
GTPBP2	0.0167707	2.57101	0.100312	0.920327	0.978982	-5.66002
JUN	0.0212199	5.48217	0.100191	0.920423	0.978982	-5.66003
RANGAP1	0.00773898	0.39808	0.100139	0.920464	0.978982	-5.66003
THSD1	-0.0273737	-0.984606	-0.0998877	0.920664	0.978982	-5.66006
LPO	0.0455177	0.328697	0.0987528	0.921595	0.979605	-5.60335
CSF2	0.0255963	1.3825	0.0977302	0.922372	0.980063	-5.66025
AK2	-0.0151182	3.39622	-0.0966973	0.92319	0.980301	-5.66034
FGFR4	0.0155954	-3.11267	0.095586	0.92407	0.980301	-5.66043
SUSD4	-0.0271791	-3.31514	-0.0955233	0.924119	0.980301	-5.66044
CD69	-0.0200158	4.74815	-0.0954164	0.924204	0.980301	-5.66045
NELL1	0.0241413	-1.05152	0.095266	0.924323	0.980301	-5.66046
ATRN	-0.0139048	2.03063	-0.0946949	0.924775	0.980336	-5.66051
SIGLEC9	-0.0161853	0.230794	-0.093943	0.925371	0.980336	-5.66057
ADGRF5	-0.011279	-0.528306	-0.0934793	0.925738	0.980336	-5.66061
CORO1A	0.0222586	5.18428	0.0932928	0.925886	0.980336	-5.66062
IZUMO1	0.0199079	0.714431	0.0930426	0.926084	0.980336	-5.66065
FH	-0.0161629	2.17338	-0.0924144	0.926582	0.980416	-5.6607
CPPED1	0.00414479	5.29588	0.092013	0.926899	0.980416	-5.66073
PKN3	0.0293744	4.14886	0.0910112	0.927693	0.980416	-5.66081
GOT1	0.00993058	7.78636	0.0906139	0.928008	0.980416	-5.66084
COPE	-0.0108788	0.313889	-0.0896139	0.9288	0.980416	-5.66092
OGT	-0.0475476	-1.18247	-0.0887038	0.929522	0.980416	-5.661
PON3	-0.0173873	-3.76751	-0.0882078	0.929915	0.980416	-5.66104
POSTN	0.00522608	5.52978	0.0880307	0.930054	0.980416	-5.66105
LRP2	-0.0179751	-1.68521	-0.0877094	0.93031	0.980416	-5.66108
MICB_MICA	0.0257326	-2.97222	0.0874959	0.930479	0.980416	-5.66109
SCN4B	0.0218339	-6.19154	0.0871648	0.930741	0.980416	-5.66112
LBP	-0.0135117	1.08518	-0.086682	0.931124	0.980416	-5.66116
CD86	-0.0212757	-2.01535	-0.0864773	0.931286	0.980416	-5.66117
ATP2B4	0.0126911	2.05108	0.0864534	0.931305	0.980416	-5.66117
SEMA4D	-0.0124413	-0.535834	-0.0864045	0.931344	0.980416	-5.66118
APCS	0.00396086	4.05669	0.0858765	0.931762	0.980492	-5.66122
PRR5	-0.0158056	1.39976	-0.084319	0.932997	0.981428	-5.66134
GET3	-0.00682908	1.89534	-0.0837512	0.933446	0.981537	-5.66138
CD59	0.00326972	2.38872	0.0826283	0.934337	0.981905	-5.66146
SLITRK6	0.0187007	-3.29222	0.0824381	0.934488	0.981905	-5.66148
SNX9	0.00533913	6.96973	0.0816418	0.935119	0.982204	-5.66153
EPGN	0.00502482	-4.1692	0.0810879	0.935558	0.982301	-5.66157
RANBP1	0.0082249	3.36222	0.0804243	0.936085	0.982491	-5.66162
COL9A1	0.00977136	-1.67339	0.0799594	0.936453	0.982514	-5.66166
AFM	0.0106734	2.24003	0.0790859	0.937146	0.982878	-5.66172
GPD1	0.0142384	-2.67566	0.0781225	0.93791	0.982957	-5.66178
CALB2	0.0183081	0.892474	0.0776273	0.938303	0.982957	-5.66182
FZD10	0.0356422	-0.187155	0.0765474	0.93916	0.982957	-5.66189
SKIV2L	-0.0106887	0.3608	-0.0762701	0.93938	0.982957	-5.66191
AKR1B10	0.0361239	-2.54806	0.0756535	0.939869	0.982957	-5.66195
POLR2A	0.00881189	-1.4296	0.0756196	0.939896	0.982957	-5.66196
ADH4	0.00718474	-4.16292	0.075351	0.940108	0.982957	-5.66197
SMPD3	-0.0161992	-0.602167	-0.0751741	0.940249	0.982957	-5.66199
BPIFA2	0.0198272	-4.38947	0.0750597	0.94034	0.982957	-5.66199
CASP2	0.0104804	3.20833	0.073143	0.941861	0.983497	-5.66212
AIF1	-0.00919657	2.70796	-0.0724704	0.942394	0.983497	-5.66216
STOML2	0.0099707	3.15107	0.0723876	0.94246	0.983497	-5.66217
ARTN	-0.0110681	1.27994	-0.0722357	0.94258	0.983497	-5.66218
TNFSF8	-0.01541	3.96205	-0.0722235	0.94259	0.983497	-5.66218
CLINT1	-0.0103258	0.243891	-0.0707548	0.943756	0.984047	-5.66227
A1BG	0.00964049	2.29815	0.0705606	0.94391	0.984047	-5.66229
REXO2	0.00813603	1.5281	0.0702483	0.944158	0.984047	-5.66231
LIPF	-0.00931097	-5.38974	-0.068312	0.945694	0.984994	-5.66243
HDAC8	-0.0122282	-1.01966	-0.0682279	0.945761	0.984994	-5.66243
CTSB	0.0199652	3.57737	0.0673003	0.946497	0.985371	-5.66249
LILRA3	0.012765	-0.564133	0.066897	0.946817	0.985371	-5.66251
TPSG1	0.00761484	-0.173778	0.0656136	0.947836	0.986069	-5.66259
RAB10	0.00791843	6.94632	0.0641603	0.94899	0.986908	-5.66267
PRKD2	-0.00784931	0.730317	-0.0624372	0.950358	0.98759	-5.66277
LAMP2	0.00640238	0.463144	0.0616481	0.950985	0.98759	-5.66281
IL12RB1	-0.0121381	-0.651165	-0.0616359	0.950994	0.98759	-5.66281
EGFL7	0.0113955	-0.877994	0.0615803	0.951039	0.98759	-5.66282
KRT5	-0.00700927	-2.46745	-0.060618	0.951803	0.987654	-5.66287
FOLR1	-0.0129811	-0.729523	-0.059913	0.952363	0.987654	-5.66291
TMPRSS11D	-0.0106309	-3.31755	-0.0589846	0.9531	0.987654	-5.66296
CD84	-0.0113047	-3.47392	-0.0589221	0.953149	0.987654	-5.66296
FOS	-0.0193609	4.54739	-0.0588536	0.953204	0.987654	-5.66296
SKAP2	-0.0184719	2.40709	-0.0586102	0.953397	0.987654	-5.66298
LBR	-0.00986508	5.88436	-0.0584243	0.953545	0.987654	-5.66298
BAMBI	-0.00627777	0.17384	-0.0579958	0.953885	0.987654	-5.66301
IMPG1	-0.00553807	-0.145155	-0.0565347	0.955045	0.988495	-5.66308
PLXDC1	-0.0134393	-3.56122	-0.0551301	0.956161	0.989007	-5.66315
C2CD2L	-0.00720674	1.44755	-0.0536434	0.957342	0.989007	-5.66322
TMEM106A	0.00796958	4.37102	0.0530867	0.957785	0.989007	-5.66325
GUSB	-0.00760643	4.87167	-0.0525736	0.958192	0.989007	-5.66327
GMFG	-0.00578948	3.69011	-0.0525395	0.958219	0.989007	-5.66328
DEFB4A_DEFB4B	0.0187231	-0.689395	0.0523073	0.958404	0.989007	-5.66329
TIGIT	-0.00828265	-0.62785	-0.0523069	0.958404	0.989007	-5.66329
SPINK1	-0.00890688	-1.76476	-0.0517885	0.958816	0.989007	-5.66331
IL3RA	0.00388159	0.0397182	0.0510609	0.959394	0.989007	-5.66334
LILRA2	-0.00916209	-2.30659	-0.0508931	0.959528	0.989007	-5.66335
RTBDN	0.00468631	-2.05744	0.0501581	0.960111	0.989007	-5.66339
GLB1	-0.00442075	-1.91084	-0.0501558	0.960129	0.989007	-5.60654
IL36A	0.00949306	0.406172	0.0498628	0.960346	0.989007	-5.6634
HDGF	0.0112208	3.95006	0.0492142	0.960862	0.989007	-5.66343
IFNL2	-0.00632369	0.143493	-0.0486148	0.961338	0.989007	-5.66345
ACVRL1	0.0100422	1.9921	0.0483151	0.961592	0.989007	-5.60662
CD5L	0.0117693	2.92331	0.0481526	0.961705	0.989007	-5.66347
SMARCA2	-0.00820932	0.66715	-0.047971	0.961849	0.989007	-5.66348
LGALS1	-0.00171165	4.97067	-0.0469154	0.962688	0.989007	-5.66353
SPINK4	-0.00386765	-3.16619	-0.0468571	0.962734	0.989007	-5.66353
PARP1	-0.0121335	5.87505	-0.0461679	0.963282	0.989007	-5.66356
BSG	-0.00551609	0.0315932	-0.0459486	0.963457	0.989007	-5.66357
DOCK9	0.00724711	-0.717398	0.0449537	0.964247	0.989007	-5.66361
RBP7	-0.00809439	0.147335	-0.044798	0.964371	0.989007	-5.66361
PFDN6	0.00583298	-0.80207	0.0447595	0.964402	0.989007	-5.66361
PSMG4	-0.00737846	5.02524	-0.0445043	0.964605	0.989007	-5.66362
L1CAM	0.00957256	-2.07299	0.0438361	0.965136	0.989141	-5.66365
CCNE1	-0.00768265	-2.02453	-0.043463	0.965432	0.989141	-5.66367
ADAMTSL2	-0.00833092	0.393575	-0.0423067	0.966351	0.989725	-5.66371
TNFRSF1B	0.00859287	0.0678261	0.0410697	0.967335	0.990375	-5.66376
NDST1	-0.00688171	0.322976	-0.039893	0.96827	0.990461	-5.6638
IL1RN	-0.00797435	3.31427	-0.0394103	0.968654	0.990461	-5.66381
BHLHE40	0.00926574	3.57274	0.0392632	0.968771	0.990461	-5.66382
CALY	-0.00439399	0.343016	-0.0391771	0.968839	0.990461	-5.66382
CEACAM19	-0.0134792	-4.2928	-0.0384539	0.969414	0.990461	-5.66385
CA5A	-0.0102725	-5.08183	-0.0383289	0.969513	0.990461	-5.66385
CEP350	-0.0081401	1.34789	-0.0373072	0.970326	0.990934	-5.66389
SCN3A	0.00784489	-1.59629	0.0355384	0.971732	0.992013	-5.66394
RPGR	-0.00366823	1.8603	-0.0338564	0.973069	0.992699	-5.664
GHRL	0.00867825	-3.58124	0.0338125	0.973104	0.992699	-5.664
RCOR1	-0.00672748	1.73826	-0.0331537	0.973628	0.992703	-5.66402
CEMIP2	0.00332174	-2.00813	0.0326725	0.974011	0.992703	-5.66403
IRAK4	-0.00523209	3.57279	-0.0324883	0.974157	0.992703	-5.66404
RAB3GAP1	-0.00568016	1.61767	-0.0317093	0.974777	0.992977	-5.66406
GRAP2	0.00841991	3.82759	0.0300765	0.976075	0.993943	-5.6641
FDX1	0.0060417	3.76979	0.0290168	0.976918	0.99414	-5.66413
TNFRSF13B	0.00490645	-1.67476	0.0277208	0.977948	0.99414	-5.66416
FMNL1	-0.00425832	3.39543	-0.0276342	0.978017	0.99414	-5.66417
STAT5B	0.0067634	3.39761	0.0274705	0.978147	0.99414	-5.66417
PSAPL1	-0.00280546	-4.77564	-0.0272417	0.978329	0.99414	-5.66418
DNAJC9	-0.00492522	3.52466	-0.0271015	0.978441	0.99414	-5.66418
INHBB	-0.00386804	-0.424678	-0.025462	0.979745	0.99414	-5.66422
CCN4	-0.00457122	-0.859207	-0.0253875	0.979804	0.99414	-5.66422
ECI2	-0.00495877	6.75966	-0.0249857	0.980124	0.99414	-5.66423
ADGRG1	-0.0040984	-5.14983	-0.0249683	0.980138	0.99414	-5.66423
ADGRE2	-0.00193625	1.95734	-0.0238645	0.981015	0.99414	-5.66425
TGFBR1	0.0055632	-1.34908	0.0235138	0.981294	0.99414	-5.66426
CD1C	-0.0024993	-1.89617	-0.0226539	0.981978	0.99414	-5.66428
CCDC28A	-0.0026635	1.44868	-0.0224162	0.982167	0.99414	-5.66428
CNTNAP2	-0.00303409	-3.07496	-0.0220827	0.982433	0.99414	-5.66429
LY96	-0.00252455	-4.06397	-0.0220781	0.982444	0.99414	-5.60743
NAAA	-0.00463433	3.25979	-0.0216414	0.982791	0.99414	-5.60744
SPINK5	0.00128969	-1.79945	0.0213388	0.983024	0.99414	-5.6643
GBP2	0.00323544	5.79215	0.0205274	0.98367	0.99414	-5.66432
F2	-0.00261314	3.14937	-0.0195688	0.984432	0.99414	-5.66434
WNT9A	0.00174193	-1.83839	0.0193196	0.98463	0.99414	-5.66434
SCG3	0.00219432	-3.44403	0.0193037	0.984643	0.99414	-5.66434
TNN	-0.00145675	-0.18389	-0.0187657	0.985071	0.99414	-5.66435
NAP1L4	-0.00246892	3.26954	-0.0184538	0.985319	0.99414	-5.66436
APOD	0.00361978	4.71427	0.0184089	0.985355	0.99414	-5.66436
SERPINA6	0.00243973	2.32607	0.0183785	0.985379	0.99414	-5.66436
TFPI	0.00203473	-0.60168	0.0178683	0.985785	0.994157	-5.66437
S100A14	0.00283801	-2.71267	0.0174754	0.986097	0.994157	-5.66437
CDCP1	0.00362904	2.10837	0.0161818	0.987132	0.994165	-5.60753
NACC1	0.00356864	5.7653	0.016	0.987271	0.994165	-5.66439
MTUS1	0.00312146	7.00382	0.0150002	0.988066	0.994165	-5.66441
HK2	-0.00462349	6.75206	-0.0149859	0.988078	0.994165	-5.66441
GPR158	-0.001743	-2.13815	-0.0146189	0.98837	0.994165	-5.66441
BTN1A1	-0.00314856	-1.99481	-0.0144846	0.988477	0.994165	-5.66441
RYR1	0.00246606	0.280285	0.0143815	0.988559	0.994165	-5.66442
COMMD9	-0.00193248	5.35691	-0.0135338	0.989233	0.994394	-5.66443
TPRKB	0.00184979	-3.29413	0.0132145	0.989487	0.994394	-5.66443
CPA2	-0.00239991	-4.90915	-0.0127075	0.98989	0.994447	-5.66444
SERPINI2	0.00101566	-4.1467	0.0114608	0.990882	0.995091	-5.66445
FCGR3B	-0.00165565	-2.69341	-0.0107742	0.991428	0.995287	-5.66446
KIR2DS4	-0.00166108	-5.75015	-0.00645203	0.994867	0.998386	-5.66449
BTNL10	0.000432231	-0.313531	0.00517712	0.995881	0.99905	-5.6645
GUK1	0.000373689	2.02461	0.00406296	0.996768	0.999434	-5.6645
MSR1	-0.000217519	4.70406	-0.00381072	0.996968	0.999434	-5.6645
PNLIPRP1	0.00102963	-7.05937	0.00307859	0.997551	0.999665	-5.6645
RAB11FIP3	0.000307613	5.37501	0.00158742	0.998737	0.999953	-5.66451
NRXN3	-0.000103634	0.631859	-0.00127674	0.998984	0.999953	-5.66451
BRME1	-7.4917e-05	-1.63182	-0.000923079	0.999266	0.999953	-5.66451
IFNL1	-0.000124909	-0.509352	-0.000752308	0.999401	0.999953	-5.66451
DARS1	2.62796e-05	6.61738	0.00029838	0.999763	0.999953	-5.60764
EZR	-4.50809e-06	3.43854	-5.92421e-05	0.999953	0.999953	-5.66451

### Sheet: STable3
STable 3. Plaque subgroup differential abundance comparisons. Age- and sex-adjusted limma results are shown for three plaque subgroup comparisons: Stroke/RAO versus asymptomatic, symptomatic non-stroke versus asymptomatic, and Stroke/RAO versus symptomatic non-stroke. Each comparison was fitted separately using only the two groups shown in the Contrast column. log2 fold change is calculated as the first group minus the second group. Average expression is the mean protein abundance across analysed plaque samples; t is the moderated t statistic; P value is the nominal P value; FDR is the Benjamini-Hochberg-adjusted P value; B is the log-odds of differential abundance. Abbreviations: FDR, false discovery rate; RAO, retinal artery occlusion.
Contrast	Protein	log2 fold change	Average expression	t	P value	FDR	B
Stroke/RAO-Asymptomatic	CEACAM8	1.68889	0.0675766	5.46913	8.32574e-07	0.00166213	5.5602
Stroke/RAO-Asymptomatic	CEACAM6	1.48344	4.43929	5.37944	1.17176e-06	0.00166213	5.24988
Stroke/RAO-Asymptomatic	TCN1	1.65436	2.67896	4.93785	6.13155e-06	0.00381173	3.74807
Stroke/RAO-Asymptomatic	CA4	1.21252	-1.03197	4.93302	6.24177e-06	0.00381173	3.73191
Stroke/RAO-Asymptomatic	PRTN3	1.30313	3.92226	4.91189	6.74749e-06	0.00381173	3.66129
Stroke/RAO-Asymptomatic	FGFBP1	1.31823	0.0183125	4.86349	8.06146e-06	0.00381173	3.50001
Stroke/RAO-Asymptomatic	RNASE3	1.42992	4.12613	4.80805	9.87567e-06	0.00381212	3.31608
Stroke/RAO-Asymptomatic	CLC	1.35771	-0.698878	4.78481	1.07497e-05	0.00381212	3.23926
Stroke/RAO-Asymptomatic	RETN	1.60908	0.986159	4.48437	3.16923e-05	0.00999013	2.261
Stroke/RAO-Asymptomatic	REG4	-0.998007	-0.624564	-4.44505	3.64281e-05	0.0101838	2.13519
Stroke/RAO-Asymptomatic	BCL2L15	1.46553	-3.72998	4.42223	3.94861e-05	0.0101838	2.06239
Stroke/RAO-Asymptomatic	LCN2	1.18106	0.953841	4.35342	5.02899e-05	0.0118894	1.84408
Stroke/RAO-Asymptomatic	AZU1	0.990862	4.23872	4.15804	9.89865e-05	0.0214271	1.23381
Stroke/RAO-Asymptomatic	CDKN2D	0.758862	-0.457878	4.13506	0.000107089	0.0214271	1.16301
Stroke/RAO-Asymptomatic	CLEC4D	1.3812	-1.8331	4.11858	0.000113291	0.0214271	1.11236
Stroke/RAO-Asymptomatic	RAB44	1.13298	-1.59102	4.07678	0.000130615	0.0231597	0.984411
Stroke/RAO-Asymptomatic	MMP8	1.42516	3.7155	3.99465	0.000172391	0.0287691	0.735123
Stroke/RAO-Asymptomatic	PGLYRP1	1.09457	0.556075	3.91903	0.000222024	0.0349934	0.508145
Stroke/RAO-Asymptomatic	CEACAM3	0.848549	-0.241227	3.8905	0.000244106	0.0364489	0.423165
Stroke/RAO-Asymptomatic	CXCL5	1.75777	3.13789	3.75871	0.000376492	0.0534054	0.0354427
Stroke/RAO-Asymptomatic	NFE2	0.829485	0.841723	3.70655	0.000445963	0.0602474	-0.115791
Stroke/RAO-Asymptomatic	EIF1AX	-1.07129	0.85253	-3.67443	0.000494663	0.063789	-0.208263
Stroke/RAO-Asymptomatic	CELSR2	-0.753244	-1.23344	-3.62153	0.000586121	0.0722967	-0.359478
Stroke/RAO-Asymptomatic	SNAP25	-1.30493	4.096	-3.59682	0.00063415	0.0725615	-0.429613
Stroke/RAO-Asymptomatic	ARG1	0.646098	-0.204172	3.59422	0.000639421	0.0725615	-0.436982
Stroke/RAO-Asymptomatic	CEACAM1	0.802524	-2.44375	3.56828	0.000694301	0.0757589	-0.510255
Stroke/RAO-Asymptomatic	EIF4B	-0.626382	2.74841	-3.57448	0.000749746	0.0787789	-0.544022
Stroke/RAO-Asymptomatic	PRG3	1.11543	0.494297	3.51621	0.000818311	0.0829124	-0.656342
Stroke/RAO-Asymptomatic	CCN2	-0.445617	2.86863	-3.49623	0.000871254	0.0852327	-0.712018
Stroke/RAO-Asymptomatic	CFD	-0.568022	5.8271	-3.46395	0.000963729	0.0911366	-0.80154
Stroke/RAO-Asymptomatic	BST2	-0.446724	5.17735	-3.42617	0.00108375	0.0964421	-0.905597
Stroke/RAO-Asymptomatic	CXCL3	0.817733	2.33582	3.42496	0.00108782	0.0964421	-0.908918
Stroke/RAO-Asymptomatic	CXCL1	1.13924	4.35793	3.39733	0.00118479	0.101856	-0.984541
Stroke/RAO-Asymptomatic	CD33	1.12889	0.901561	3.3199	0.00150185	0.125316	-1.19422
Stroke/RAO-Asymptomatic	CSF3	1.17219	-2.47391	3.30131	0.00158911	0.128809	-1.24408
Stroke/RAO-Asymptomatic	CTSE	0.785308	2.32966	3.28258	0.00168183	0.132538	-1.29412
Stroke/RAO-Asymptomatic	NOP56	-0.662961	1.63824	-3.24591	0.00187832	0.144022	-1.39151
Stroke/RAO-Asymptomatic	CYTL1	-0.755284	4.57305	-3.21818	0.00204099	0.152376	-1.46464
Stroke/RAO-Asymptomatic	NTF3	-0.734219	-0.522544	-3.16962	0.0023582	0.164889	-1.59166
Stroke/RAO-Asymptomatic	DKK4	-0.776988	-3.01429	-3.18685	0.00239425	0.164889	-1.56081
Stroke/RAO-Asymptomatic	GGH	0.522837	-1.81337	3.16068	0.00242144	0.164889	-1.61491
Stroke/RAO-Asymptomatic	MIA	-0.646891	-1.80271	-3.1501	0.00249834	0.164889	-1.64235
Stroke/RAO-Asymptomatic	C1QBP	0.384019	4.14801	3.14998	0.00249919	0.164889	-1.64265
Stroke/RAO-Asymptomatic	ICAM3	0.631711	-0.942675	3.13854	0.00258489	0.166667	-1.67224
Stroke/RAO-Asymptomatic	PADI4	1.09963	1.19586	3.11805	0.0027454	0.167418	-1.72508
Stroke/RAO-Asymptomatic	APOA4	-0.618591	2.84704	-3.1109	0.00280353	0.167418	-1.74345
Stroke/RAO-Asymptomatic	SERPINA3	0.228632	2.43215	3.10627	0.00283682	0.167418	-1.75418
Stroke/RAO-Asymptomatic	ROBO2	-0.777096	1.32485	-3.09896	0.00290323	0.167418	-1.77407
Stroke/RAO-Asymptomatic	BMP4	-1.02682	-4.27337	-3.11565	0.00294021	0.167418	-1.73938
Stroke/RAO-Asymptomatic	KEL	0.511163	2.47025	3.08493	0.00302452	0.167418	-1.80991
Stroke/RAO-Asymptomatic	S100P	1.02926	-0.332741	3.07836	0.00308298	0.167418	-1.82667
Stroke/RAO-Asymptomatic	GCLM	0.505663	3.68833	3.07414	0.0031211	0.167418	-1.83743
Stroke/RAO-Asymptomatic	COCH	-0.755371	-1.41176	-3.07342	0.00312766	0.167418	-1.83927
Stroke/RAO-Asymptomatic	CTRC	-0.812108	-0.954892	-3.05357	0.00331308	0.17406	-1.88965
Stroke/RAO-Asymptomatic	CST7	0.79424	1.4445	3.04	0.00344576	0.177739	-1.92397
Stroke/RAO-Asymptomatic	ICAM4	0.730338	-2.79824	3.02471	0.00360118	0.182438	-1.96251
Stroke/RAO-Asymptomatic	RAB37	0.746292	3.07167	3.00099	0.0038552	0.191881	-2.02201
Stroke/RAO-Asymptomatic	OLR1	0.631126	4.32323	2.98053	0.00408766	0.199428	-2.07306
Stroke/RAO-Asymptomatic	TAFA5	-0.451878	-4.0802	-2.97389	0.00416589	0.199428	-2.08959
Stroke/RAO-Asymptomatic	PCOLCE	-0.512896	1.90939	-2.96717	0.00424635	0.199428	-2.10625
Stroke/RAO-Asymptomatic	MPO	0.455142	3.23561	2.95872	0.00434967	0.199428	-2.12719
Stroke/RAO-Asymptomatic	GAS6	-0.597857	3.61678	-2.94984	0.00446085	0.199428	-2.14916
Stroke/RAO-Asymptomatic	FABP4	0.934393	3.78501	2.94762	0.00448898	0.199428	-2.15463
Stroke/RAO-Asymptomatic	CXCL10	-0.663672	3.8173	-2.94684	0.00449891	0.199428	-2.15656
Stroke/RAO-Asymptomatic	SELP	0.910943	-0.318942	2.92577	0.00477536	0.207666	-2.20843
Stroke/RAO-Asymptomatic	CAT	-0.252534	5.63678	-2.92115	0.00483114	0.207666	-2.21888
Stroke/RAO-Asymptomatic	LIF	1.01978	4.66336	2.91033	0.00498777	0.208544	-2.24625
Stroke/RAO-Asymptomatic	SCARF2	-0.680173	3.27112	-2.90459	0.00506896	0.208544	-2.26028
Stroke/RAO-Asymptomatic	CRYGD	0.891745	0.410259	2.89275	0.00524022	0.208544	-2.28913
Stroke/RAO-Asymptomatic	SPINK6	-0.405676	-6.03192	-2.89008	0.00527956	0.208544	-2.29562
Stroke/RAO-Asymptomatic	S100A13	-0.818203	5.44019	-2.88881	0.00529848	0.208544	-2.29872
Stroke/RAO-Asymptomatic	ITIH3	0.432521	-1.98258	2.88496	0.00535591	0.208544	-2.30808
Stroke/RAO-Asymptomatic	CDA	0.402735	0.882419	2.87247	0.00554619	0.208544	-2.33836
Stroke/RAO-Asymptomatic	AREG	0.75721	-2.57696	2.86748	0.005624	0.208544	-2.35044
Stroke/RAO-Asymptomatic	ORM1	0.310632	1.52888	2.86436	0.00566929	0.208544	-2.35757
Stroke/RAO-Asymptomatic	ANG	-0.441542	1.00523	-2.86455	0.00567004	0.208544	-2.35751
Stroke/RAO-Asymptomatic	OLFM4	1.5284	4.39018	2.86243	0.00570378	0.208544	-2.36265
Stroke/RAO-Asymptomatic	PRG2	0.65088	0.161648	2.86055	0.00573368	0.208544	-2.36718
Stroke/RAO-Asymptomatic	CLMP	-0.62347	-2.18298	-2.85226	0.00586746	0.210709	-2.38717
Stroke/RAO-Asymptomatic	EREG	0.37277	-2.19127	2.8465	0.0062409	0.221318	-2.38922
Stroke/RAO-Asymptomatic	MTDH	-0.304916	4.54336	-2.81505	0.00650002	0.224293	-2.47594
Stroke/RAO-Asymptomatic	SOST	-1.40077	5.20201	-2.80486	0.0066893	0.224293	-2.50059
Stroke/RAO-Asymptomatic	CLEC12A	0.408396	-0.422038	2.80479	0.00669063	0.224293	-2.50076
Stroke/RAO-Asymptomatic	AMBP	-0.342804	-0.620222	-2.80251	0.00673272	0.224293	-2.50618
Stroke/RAO-Asymptomatic	PCDH7	-0.668087	0.877425	-2.80184	0.00674524	0.224293	-2.50778
Stroke/RAO-Asymptomatic	UBAC1	0.314971	3.12687	2.79566	0.00685822	0.224293	-2.52223
Stroke/RAO-Asymptomatic	DNM1	0.429226	-2.3106	2.79473	0.00687823	0.224293	-2.52465
Stroke/RAO-Asymptomatic	FCAR	0.948652	2.44704	2.76808	0.00739878	0.238526	-2.58761
Stroke/RAO-Asymptomatic	CNTN1	-0.919908	-3.20281	-2.76334	0.007495	0.238914	-2.59875
Stroke/RAO-Asymptomatic	KLHL41	-0.82734	-1.57073	-2.75299	0.00770936	0.243016	-2.62306
Stroke/RAO-Asymptomatic	IL7	-0.447395	-0.0332828	-2.74828	0.00780863	0.243441	-2.63408
Stroke/RAO-Asymptomatic	RIPK4	-0.334098	-1.716	-2.73176	0.00816652	0.24708	-2.67267
Stroke/RAO-Asymptomatic	PPP1R12B	-0.797648	0.741761	-2.73048	0.00819489	0.24708	-2.67565
Stroke/RAO-Asymptomatic	MOG	-0.342032	-2.81478	-2.72906	0.00822645	0.24708	-2.67896
Stroke/RAO-Asymptomatic	RNASE4	-0.191983	4.43414	-2.72652	0.00827373	0.24708	-2.68421
Stroke/RAO-Asymptomatic	CRIM1	-0.541759	6.2517	-2.71482	0.00854894	0.250128	-2.71203
Stroke/RAO-Asymptomatic	MASP1	-0.323433	-3.09685	-2.72916	0.00855213	0.250128	-2.65896
Stroke/RAO-Asymptomatic	BTC	-0.80426	2.63634	-2.70587	0.0087576	0.253524	-2.73276
Stroke/RAO-Asymptomatic	FGF12	-0.416026	-1.3597	-2.69041	0.00912917	0.259161	-2.76845
Stroke/RAO-Asymptomatic	CLIC5	-0.331886	-1.21602	-2.68981	0.00914382	0.259161	-2.76983
Stroke/RAO-Asymptomatic	PKLR	0.427271	6.39247	2.68646	0.00922638	0.259161	-2.77755
Stroke/RAO-Asymptomatic	PAPPA	0.572101	1.72717	2.67587	0.00949138	0.263991	-2.80185
Stroke/RAO-Asymptomatic	FUT3_FUT5	0.57218	-3.909	2.6712	0.0096106	0.264711	-2.81255
Stroke/RAO-Asymptomatic	CHAD	-0.53014	-1.97613	-2.66521	0.00976549	0.266391	-2.82626
Stroke/RAO-Asymptomatic	SMOC2	-0.284219	5.43353	-2.65985	0.00990036	0.267331	-2.83818
Stroke/RAO-Asymptomatic	PF4	0.801756	4.5294	2.65667	0.00999016	0.267331	-2.84576
Stroke/RAO-Asymptomatic	DENND2B	-0.87694	5.61743	-2.64924	0.0101895	0.267331	-2.86268
Stroke/RAO-Asymptomatic	CNTN5	-1.08103	-0.265367	-2.64785	0.0102272	0.267331	-2.86584
Stroke/RAO-Asymptomatic	DEFA1_DEFA1B	0.985253	1.28203	2.64441	0.0103209	0.267331	-2.87365
Stroke/RAO-Asymptomatic	NAPRT	0.35247	1.37963	2.64279	0.0103653	0.267331	-2.87733
Stroke/RAO-Asymptomatic	KAZALD1	-0.518716	-3.93081	-2.62698	0.0108082	0.276242	-2.91313
Stroke/RAO-Asymptomatic	PPY	-0.759192	-2.25545	-2.61983	0.0110143	0.278995	-2.92928
Stroke/RAO-Asymptomatic	KLK6	-0.400271	-2.82086	-2.61555	0.0111392	0.279662	-2.93892
Stroke/RAO-Asymptomatic	FCN1	0.693025	1.74698	2.60589	0.0114263	0.280564	-2.96066
Stroke/RAO-Asymptomatic	PKD1	-0.594384	0.599472	-2.60288	0.0115168	0.280564	-2.96739
Stroke/RAO-Asymptomatic	CLASP1	-0.777152	2.70943	-2.6021	0.0115404	0.280564	-2.96915
Stroke/RAO-Asymptomatic	CD34	-0.370651	1.45382	-2.60102	0.0115731	0.280564	-2.97156
Stroke/RAO-Asymptomatic	MPRIP	-0.54281	3.16859	-2.59786	0.0116695	0.280564	-2.97864
Stroke/RAO-Asymptomatic	PPP1R12A	-0.410147	4.84406	-2.58844	0.0119613	0.283524	-2.99971
Stroke/RAO-Asymptomatic	CST6	-0.504314	-1.9036	-2.58698	0.0120071	0.283524	-3.00298
Stroke/RAO-Asymptomatic	CD302	-0.492147	-2.23102	-2.58103	0.0121954	0.283524	-3.01625
Stroke/RAO-Asymptomatic	CTRB1	-0.523401	-1.99016	-2.57853	0.0122753	0.283524	-3.02181
Stroke/RAO-Asymptomatic	ANK2	-0.695327	4.9764	-2.57444	0.0124072	0.283524	-3.03093
Stroke/RAO-Asymptomatic	ACHE	0.599679	1.43515	2.57394	0.0124232	0.283524	-3.03202
Stroke/RAO-Asymptomatic	IGFBP6	-0.570908	0.0527156	-2.56851	0.0126003	0.283524	-3.04409
Stroke/RAO-Asymptomatic	IL11	1.05424	-4.94608	2.56587	0.0126874	0.283524	-3.04995
Stroke/RAO-Asymptomatic	EBI3_IL27	-0.469038	-3.12562	-2.56573	0.0126921	0.283524	-3.05027
Stroke/RAO-Asymptomatic	CKB	-0.273019	2.9488	-2.5598	0.012883	0.284545	-3.06314
Stroke/RAO-Asymptomatic	RAB27B	0.424444	3.79853	2.55834	0.0129384	0.284545	-3.06664
Stroke/RAO-Asymptomatic	PAM	-0.543974	-0.183417	-2.54669	0.0133355	0.291022	-3.09237
Stroke/RAO-Asymptomatic	PTPRZ1	-0.65059	-2.73857	-2.5358	0.0137169	0.292	-3.11634
Stroke/RAO-Asymptomatic	SARG	0.821498	1.63884	2.53483	0.013751	0.292	-3.11846
Stroke/RAO-Asymptomatic	ITPR1	-0.563306	6.39762	-2.53461	0.0137591	0.292	-3.11895
Stroke/RAO-Asymptomatic	ITGB6	0.962209	-5.18414	2.53002	0.013923	0.292	-3.12902
Stroke/RAO-Asymptomatic	SCRG1	-0.491639	-1.50494	-2.52831	0.0139844	0.292	-3.13276
Stroke/RAO-Asymptomatic	LGALS4	-0.557159	-0.683253	-2.52794	0.0139979	0.292	-3.13358
Stroke/RAO-Asymptomatic	NPTX2	-0.741391	4.70132	-2.52485	0.0141099	0.292188	-3.14035
Stroke/RAO-Asymptomatic	ARHGAP5	-0.72496	-2.73839	-2.51987	0.0142922	0.293818	-3.15125
Stroke/RAO-Asymptomatic	CHRDL1	-0.570478	-1.73527	-2.51633	0.0144229	0.294028	-3.15898
Stroke/RAO-Asymptomatic	MYBPC2	-0.898192	-4.14308	-2.50667	0.0147854	0.294028	-3.18004
Stroke/RAO-Asymptomatic	CRELD1	-0.472702	0.513473	-2.5053	0.0148371	0.294028	-3.18301
Stroke/RAO-Asymptomatic	LAT	0.706364	0.695281	2.49864	0.0150929	0.294028	-3.1975
Stroke/RAO-Asymptomatic	NEK7	-0.501004	5.15366	-2.49776	0.0151266	0.294028	-3.19939
Stroke/RAO-Asymptomatic	LEFTY2	-1.1296	-1.98819	-2.49727	0.0151457	0.294028	-3.20046
Stroke/RAO-Asymptomatic	ITM2A	-0.448031	-2.86595	-2.49629	0.0151839	0.294028	-3.2026
Stroke/RAO-Asymptomatic	SCGB1A1	-0.607588	-3.02107	-2.4947	0.0152456	0.294028	-3.20603
Stroke/RAO-Asymptomatic	CRISP3	0.311926	0.284036	2.49423	0.015264	0.294028	-3.20706
Stroke/RAO-Asymptomatic	CST3	-0.395797	-0.809562	-2.49232	0.0153388	0.294028	-3.2112
Stroke/RAO-Asymptomatic	NFIC	-0.610501	5.23637	-2.48495	0.01563	0.297599	-3.22713
Stroke/RAO-Asymptomatic	ENTPD2	0.699538	0.148472	2.48212	0.0157435	0.297763	-3.23326
Stroke/RAO-Asymptomatic	OMP	0.370555	0.115666	2.46909	0.0162743	0.30231	-3.26133
Stroke/RAO-Asymptomatic	PADI2	0.698059	1.0572	2.46853	0.0162976	0.30231	-3.26254
Stroke/RAO-Asymptomatic	GLI2	-0.645032	3.90581	-2.4667	0.0163735	0.30231	-3.26647
Stroke/RAO-Asymptomatic	CTRL	-0.715191	-5.38407	-2.46328	0.0165164	0.30231	-3.27382
Stroke/RAO-Asymptomatic	CTSO	-0.465146	-2.75812	-2.46327	0.0165168	0.30231	-3.27384
Stroke/RAO-Asymptomatic	ACTN2	-0.790835	-0.416523	-2.45909	0.0166929	0.303576	-3.28281
Stroke/RAO-Asymptomatic	INSL5	-0.41794	-5.28868	-2.45584	0.016831	0.304136	-3.28977
Stroke/RAO-Asymptomatic	SLC28A1	-0.434998	0.533891	-2.44845	0.0171485	0.305348	-3.30556
Stroke/RAO-Asymptomatic	AGER	-0.500552	-0.428802	-2.44695	0.0172139	0.305348	-3.30878
Stroke/RAO-Asymptomatic	LRRC38	1.30486	-2.28713	2.44678	0.0172209	0.305348	-3.30912
Stroke/RAO-Asymptomatic	MDGA1	-0.669434	-4.88383	-2.45241	0.0174599	0.307426	-3.26242
Stroke/RAO-Asymptomatic	STC1	0.879015	-0.660238	2.43696	0.0176534	0.307426	-3.33006
Stroke/RAO-Asymptomatic	FGL1	0.695531	-1.92538	2.43674	0.0176632	0.307426	-3.33053
Stroke/RAO-Asymptomatic	SLC39A5	-0.247075	-3.52916	-2.43352	0.0177966	0.30786	-3.33708
Stroke/RAO-Asymptomatic	YOD1	0.670263	4.76062	2.43089	0.0179254	0.308208	-3.34296
Stroke/RAO-Asymptomatic	CNTN3	-0.577394	-2.5792	-2.42834	0.0180407	0.308322	-3.34837
Stroke/RAO-Asymptomatic	BAG3	-0.762874	3.11113	-2.43342	0.0183045	0.310957	-3.30197
Stroke/RAO-Asymptomatic	LTBP3	-0.629957	1.09712	-2.41923	0.0184583	0.311612	-3.36766
Stroke/RAO-Asymptomatic	SUSD2	-0.624251	4.83871	-2.41698	0.0185627	0.311612	-3.37242
Stroke/RAO-Asymptomatic	OPHN1	-0.435928	2.71659	-2.40851	0.0189608	0.316423	-3.39029
Stroke/RAO-Asymptomatic	ASGR2	0.400102	0.877855	2.40602	0.0190792	0.316536	-3.39553
Stroke/RAO-Asymptomatic	RILP	0.465267	3.51756	2.40244	0.0192505	0.317522	-3.40306
Stroke/RAO-Asymptomatic	SIGLEC6	0.581453	-2.74768	2.39799	0.0194657	0.319215	-3.41241
Stroke/RAO-Asymptomatic	KLK14	-0.593941	-2.63723	-2.39132	0.0197923	0.322705	-3.42641
Stroke/RAO-Asymptomatic	ENPP2	-0.411458	-1.4138	-2.38036	0.0203389	0.329723	-3.44931
Stroke/RAO-Asymptomatic	NAMPT	0.427711	3.9775	2.37312	0.0207078	0.33297	-3.4644
Stroke/RAO-Asymptomatic	PSMD9	0.351441	2.54969	2.36631	0.0210599	0.33297	-3.47856
Stroke/RAO-Asymptomatic	GSTA3	-0.695114	-2.95459	-2.35974	0.0214045	0.33297	-3.49218
Stroke/RAO-Asymptomatic	CELA3A	-0.548795	-2.14853	-2.35761	0.0215176	0.33297	-3.4966
Stroke/RAO-Asymptomatic	RAD51	0.476019	3.43672	2.35244	0.021794	0.33297	-3.50729
Stroke/RAO-Asymptomatic	AMIGO2	-0.622825	-3.32488	-2.35029	0.0219096	0.33297	-3.51173
Stroke/RAO-Asymptomatic	CD177	1.01217	5.01878	2.34937	0.0219594	0.33297	-3.51363
Stroke/RAO-Asymptomatic	CES1	-0.551744	3.97452	-2.34919	0.0219693	0.33297	-3.51401
Stroke/RAO-Asymptomatic	SLK	0.477198	-0.749625	2.34236	0.0223414	0.33297	-3.52808
Stroke/RAO-Asymptomatic	MYL4	0.573726	2.09599	2.34218	0.0223515	0.33297	-3.52846
Stroke/RAO-Asymptomatic	PDIA5	1.22553	-0.385539	2.34063	0.0224366	0.33297	-3.53164
Stroke/RAO-Asymptomatic	BLVRB	0.160583	8.29156	2.33918	0.0225016	0.33297	-3.53431
Stroke/RAO-Asymptomatic	CRACR2A	0.52803	2.55649	2.33833	0.0225638	0.33297	-3.53638
Stroke/RAO-Asymptomatic	MAP2	-0.426107	4.19066	-2.33757	0.0226058	0.33297	-3.53793
Stroke/RAO-Asymptomatic	TREML1	0.716247	2.97877	2.33352	0.0228317	0.33297	-3.54626
Stroke/RAO-Asymptomatic	HBQ1	0.45422	3.04571	2.32997	0.0230314	0.33297	-3.55354
Stroke/RAO-Asymptomatic	TINAGL1	-0.276541	4.82704	-2.3287	0.0231029	0.33297	-3.55614
Stroke/RAO-Asymptomatic	PRKRA	-0.309757	6.16666	-2.32849	0.0231151	0.33297	-3.55658
Stroke/RAO-Asymptomatic	FEN1	0.57697	3.46083	2.32766	0.0231617	0.33297	-3.55826
Stroke/RAO-Asymptomatic	SEMA7A	0.373848	-1.10398	2.32721	0.0231873	0.33297	-3.55919
Stroke/RAO-Asymptomatic	MATN3	-0.834097	-0.794876	-2.33423	0.023342	0.33297	-3.50459
Stroke/RAO-Asymptomatic	TOP1	-0.164331	-5.13842	-2.32036	0.0235636	0.33297	-3.57289
Stroke/RAO-Asymptomatic	ENTPD6	-0.24266	-0.86603	-2.31358	0.0239633	0.33297	-3.58686
Stroke/RAO-Asymptomatic	DAND5	-0.463954	0.995683	-2.31367	0.0239676	0.33297	-3.58686
Stroke/RAO-Asymptomatic	MAPT	-0.621868	0.688361	-2.31146	0.0240972	0.33297	-3.59136
Stroke/RAO-Asymptomatic	ESR1	-0.650403	4.60877	-2.30989	0.0241898	0.33297	-3.59457
Stroke/RAO-Asymptomatic	FGFBP3	-0.811999	-0.252416	-2.30937	0.0242204	0.33297	-3.59562
Stroke/RAO-Asymptomatic	AHSP	0.306469	6.2622	2.30873	0.0242578	0.33297	-3.59691
Stroke/RAO-Asymptomatic	CSDE1	-0.428347	5.90075	-2.30526	0.024464	0.33297	-3.60398
Stroke/RAO-Asymptomatic	GUCA2A	-0.459105	-2.84827	-2.3047	0.0244974	0.33297	-3.60512
Stroke/RAO-Asymptomatic	ERBB2	-0.498381	0.956822	-2.30308	0.0245938	0.33297	-3.6084
Stroke/RAO-Asymptomatic	CCND2	-0.533262	6.13405	-2.29938	0.0248163	0.33297	-3.61591
Stroke/RAO-Asymptomatic	TP53	-0.484047	7.09765	-2.2975	0.0249298	0.33297	-3.61972
Stroke/RAO-Asymptomatic	ELN	-0.468009	5.26128	-2.29662	0.0249832	0.33297	-3.62151
Stroke/RAO-Asymptomatic	EBAG9	-0.383049	5.87154	-2.30415	0.0250973	0.33297	-3.5647
Stroke/RAO-Asymptomatic	TEF	-0.438899	2.99097	-2.2926	0.025228	0.33297	-3.62964
Stroke/RAO-Asymptomatic	CYTH3	-0.892258	7.56717	-2.29235	0.025243	0.33297	-3.63013
Stroke/RAO-Asymptomatic	CLEC1B	0.8117	0.949203	2.29221	0.025252	0.33297	-3.63043
Stroke/RAO-Asymptomatic	VTCN1	-0.287696	-0.17993	-2.29126	0.0253101	0.33297	-3.63235
Stroke/RAO-Asymptomatic	HEPH	-0.438089	2.60752	-2.29093	0.0253303	0.33297	-3.63301
Stroke/RAO-Asymptomatic	PDGFC	0.252226	-2.07826	2.28804	0.0255019	0.33297	-3.63874
Stroke/RAO-Asymptomatic	ITGA11	-0.521303	1.20913	-2.28749	0.0255421	0.33297	-3.63996
Stroke/RAO-Asymptomatic	TADA3	-0.454388	4.90492	-2.28679	0.025586	0.33297	-3.64138
Stroke/RAO-Asymptomatic	TNFRSF12A	-0.353531	-0.98088	-2.28454	0.0257254	0.333256	-3.64592
Stroke/RAO-Asymptomatic	TNR	-0.503409	-2.82209	-2.28814	0.0260789	0.336299	-3.59644
Stroke/RAO-Asymptomatic	TNFSF12	-0.60947	2.57987	-2.27274	0.0264692	0.337294	-3.66966
Stroke/RAO-Asymptomatic	CCL16	-0.457172	0.117514	-2.2724	0.0264909	0.337294	-3.67034
Stroke/RAO-Asymptomatic	CCN3	-0.622897	5.4859	-2.27206	0.0265127	0.337294	-3.67102
Stroke/RAO-Asymptomatic	RBM19	-0.800022	6.13617	-2.26591	0.0269085	0.339607	-3.68335
Stroke/RAO-Asymptomatic	IGSF3	-0.55089	0.694136	-2.26497	0.0269694	0.339607	-3.68523
Stroke/RAO-Asymptomatic	CLNS1A	0.376136	4.15421	2.26368	0.0270537	0.339607	-3.68783
Stroke/RAO-Asymptomatic	PRKAR2A	-0.292312	4.48595	-2.25911	0.0273525	0.340676	-3.69696
Stroke/RAO-Asymptomatic	GLT8D2	-0.508414	3.7267	-2.25855	0.0273892	0.340676	-3.69808
Stroke/RAO-Asymptomatic	BPIFB2	0.37762	-2.82058	2.25688	0.0274991	0.340676	-3.70141
Stroke/RAO-Asymptomatic	BCL2	-0.491518	7.55006	-2.25183	0.0278343	0.341102	-3.71148
Stroke/RAO-Asymptomatic	PQBP1	-0.420199	5.16947	-2.24902	0.0280228	0.341102	-3.71708
Stroke/RAO-Asymptomatic	SCIN	-0.647001	2.62805	-2.24848	0.0280591	0.341102	-3.71816
Stroke/RAO-Asymptomatic	PDAP1	-0.57213	5.43783	-2.24673	0.0281768	0.341102	-3.72163
Stroke/RAO-Asymptomatic	PPP1R9B	-0.35655	5.12059	-2.2462	0.0282126	0.341102	-3.72269
Stroke/RAO-Asymptomatic	NCS1	-0.464402	1.38266	-2.24557	0.0282549	0.341102	-3.72393
Stroke/RAO-Asymptomatic	SELE	0.472881	-3.96579	2.24005	0.0286306	0.34356	-3.7349
Stroke/RAO-Asymptomatic	SPINT2	-0.473864	2.83433	-2.23903	0.0287006	0.34356	-3.73693
Stroke/RAO-Asymptomatic	HIP1	-0.343791	5.53724	-2.23123	0.02924	0.343768	-3.75237
Stroke/RAO-Asymptomatic	IGFBP7	-0.304163	4.43798	-2.23079	0.0292707	0.343768	-3.75324
Stroke/RAO-Asymptomatic	PKD2	-0.562516	7.99848	-2.22937	0.0293699	0.343768	-3.75605
Stroke/RAO-Asymptomatic	TNFRSF13C	0.744512	-3.50509	2.22911	0.0293881	0.343768	-3.75656
Stroke/RAO-Asymptomatic	PTK7	0.411884	-0.42938	2.2283	0.0294446	0.343768	-3.75815
Stroke/RAO-Asymptomatic	CREG1	-0.276428	2.61407	-2.22692	0.0295418	0.343768	-3.76088
Stroke/RAO-Asymptomatic	MUC16	-0.759666	-4.39073	-2.22657	0.0295662	0.343768	-3.76157
Stroke/RAO-Asymptomatic	TET2	0.726976	-6.10937	2.21883	0.0301158	0.348179	-3.77683
Stroke/RAO-Asymptomatic	ATXN2	-0.400352	3.10537	-2.21723	0.03023	0.348179	-3.77996
Stroke/RAO-Asymptomatic	EGLN1	-0.398964	6.31266	-2.21606	0.0303142	0.348179	-3.78227
Stroke/RAO-Asymptomatic	BEX3	-0.284741	1.54122	-2.21325	0.030517	0.348179	-3.78779
Stroke/RAO-Asymptomatic	PIK3IP1	-0.330794	0.510369	-2.21267	0.0305592	0.348179	-3.78893
Stroke/RAO-Asymptomatic	IL13RA2	-0.458642	2.04974	-2.20596	0.0310484	0.3521	-3.80208
Stroke/RAO-Asymptomatic	MAP1LC3A	-0.310605	3.13576	-2.20431	0.03117	0.3521	-3.80531
Stroke/RAO-Asymptomatic	DTX3	-0.533053	6.61322	-2.20071	0.0314368	0.3521	-3.81236
Stroke/RAO-Asymptomatic	LECT2	-0.663886	0.0548969	-2.19943	0.0315319	0.3521	-3.81485
Stroke/RAO-Asymptomatic	LTO1	-0.415742	2.94405	-2.19896	0.0315669	0.3521	-3.81577
Stroke/RAO-Asymptomatic	C9orf40	0.484369	4.8033	2.19564	0.0318156	0.3521	-3.82226
Stroke/RAO-Asymptomatic	C1RL	0.297694	2.53524	2.19512	0.0318543	0.3521	-3.82326
Stroke/RAO-Asymptomatic	ALDH2	-0.474442	5.63499	-2.19431	0.0319156	0.3521	-3.82485
Stroke/RAO-Asymptomatic	C1QTNF5	-0.196732	4.38926	-2.19193	0.0320774	0.3521	-3.82925
Stroke/RAO-Asymptomatic	MOCS2	-0.30869	8.0147	-2.19128	0.0321445	0.3521	-3.83075
Stroke/RAO-Asymptomatic	CAPS	-0.465372	2.11413	-2.18666	0.0324955	0.352849	-3.83972
Stroke/RAO-Asymptomatic	MORF4L1	-0.519457	8.05894	-2.1863	0.0325234	0.352849	-3.84043
Stroke/RAO-Asymptomatic	PDP1	-0.380159	9.16097	-2.18548	0.0325859	0.352849	-3.84202
Stroke/RAO-Asymptomatic	CD55	-0.474642	2.27525	-2.18224	0.0328354	0.353041	-3.84831
Stroke/RAO-Asymptomatic	PRUNE2	-0.757909	4.13812	-2.18202	0.0328526	0.353041	-3.84874
Stroke/RAO-Asymptomatic	WASF1	0.333838	1.70119	2.17075	0.0337333	0.361137	-3.87056
Stroke/RAO-Asymptomatic	VEGFB	-0.414457	0.290745	-2.16665	0.0340587	0.36325	-3.87848
Stroke/RAO-Asymptomatic	MMP9	0.610442	2.21305	2.1596	0.0346246	0.367421	-3.89205
Stroke/RAO-Asymptomatic	NCK2	-0.34543	5.16521	-2.15856	0.0347088	0.367421	-3.89405
Stroke/RAO-Asymptomatic	RLN2	-0.441174	-0.327756	-2.1555	0.0349569	0.367638	-3.89991
Stroke/RAO-Asymptomatic	GSTA1	-0.853097	0.707436	-2.15512	0.0349885	0.367638	-3.90066
Stroke/RAO-Asymptomatic	BLOC1S3	-0.512439	3.27241	-2.14627	0.0357168	0.373906	-3.9176
Stroke/RAO-Asymptomatic	DPT	-0.231907	1.5368	-2.14029	0.0362075	0.375822	-3.92893
Stroke/RAO-Asymptomatic	FGD3	0.463808	1.14416	2.13957	0.0362772	0.375822	-3.9304
Stroke/RAO-Asymptomatic	TIMP3	-0.645505	7.44516	-2.1382	0.0363928	0.375822	-3.93301
Stroke/RAO-Asymptomatic	TRAF3	-0.504491	6.18325	-2.13776	0.0364297	0.375822	-3.93385
Stroke/RAO-Asymptomatic	REPS1	-0.471864	2.41508	-2.13522	0.0366457	0.376681	-3.9387
Stroke/RAO-Asymptomatic	SPINK2	-0.46632	0.0352953	-2.13051	0.0370473	0.379434	-3.94765
Stroke/RAO-Asymptomatic	VNN2	0.617061	-0.412533	2.1267	0.0373757	0.380373	-3.9549
Stroke/RAO-Asymptomatic	ERMAP	0.357024	3.6899	2.12578	0.037455	0.380373	-3.95664
Stroke/RAO-Asymptomatic	CSF3R	0.575762	-2.55139	2.12479	0.0375412	0.380373	-3.95852
Stroke/RAO-Asymptomatic	IGFBP2	-0.381598	1.36254	-2.12184	0.0377981	0.381613	-3.96412
Stroke/RAO-Asymptomatic	NOTCH3	-0.598591	0.41263	-2.11875	0.0380687	0.382004	-3.96997
Stroke/RAO-Asymptomatic	INPP5J	-0.584497	2.068	-2.11757	0.0381717	0.382004	-3.97218
Stroke/RAO-Asymptomatic	NXPH3	-0.616875	-0.445734	-2.11656	0.0382612	0.382004	-3.9741
Stroke/RAO-Asymptomatic	SERPINB1	0.32118	5.06427	2.11418	0.0384719	0.382004	-3.9786
Stroke/RAO-Asymptomatic	PGF	-0.577142	2.40625	-2.11375	0.0385101	0.382004	-3.97942
Stroke/RAO-Asymptomatic	DMD	-0.502639	7.22851	-2.11095	0.0387587	0.383131	-3.98469
Stroke/RAO-Asymptomatic	GLRX	0.173143	4.08094	2.10704	0.03909	0.385063	-3.99187
Stroke/RAO-Asymptomatic	CES2	-0.41167	-1.35303	-2.10257	0.0395125	0.386865	-4.00046
Stroke/RAO-Asymptomatic	WFIKKN2	-0.411147	-3.86725	-2.10221	0.0395456	0.386865	-4.00115
Stroke/RAO-Asymptomatic	ERBB4	-0.57976	0.66993	-2.09777	0.0399507	0.389485	-4.00949
Stroke/RAO-Asymptomatic	ANPEP	0.335616	0.0794187	2.08983	0.0406837	0.391371	-4.02435
Stroke/RAO-Asymptomatic	PECR	-0.338297	4.6421	-2.08923	0.0407393	0.391371	-4.02547
Stroke/RAO-Asymptomatic	PTN	-0.667673	3.73225	-2.08706	0.0409418	0.391371	-4.02952
Stroke/RAO-Asymptomatic	MFAP5	-0.404321	-0.292266	-2.08675	0.0409705	0.391371	-4.03009
Stroke/RAO-Asymptomatic	SORBS1	-0.393902	7.45546	-2.08642	0.0410019	0.391371	-4.03072
Stroke/RAO-Asymptomatic	CPQ	-0.209326	3.69661	-2.08215	0.0413882	0.391371	-4.03854
Stroke/RAO-Asymptomatic	AP2B1	-0.369604	3.76567	-2.08147	0.041468	0.391371	-4.03995
Stroke/RAO-Asymptomatic	STAMBP	-0.412666	4.63554	-2.08819	0.0415218	0.391371	-3.97741
Stroke/RAO-Asymptomatic	FZD8	-0.288918	0.0489438	-2.08051	0.0415584	0.391371	-4.04173
Stroke/RAO-Asymptomatic	PPBP	0.513262	5.45828	2.08043	0.041566	0.391371	-4.04188
Stroke/RAO-Asymptomatic	MME	0.645393	-1.99834	2.07726	0.0418679	0.391371	-4.04779
Stroke/RAO-Asymptomatic	CNTN4	-0.604893	-1.13918	-2.07586	0.0420012	0.391371	-4.05038
Stroke/RAO-Asymptomatic	SCN2B	0.20183	0.901602	2.0738	0.0421812	0.391371	-4.05405
Stroke/RAO-Asymptomatic	RARRES2	-0.551806	-0.0701406	-2.07336	0.0422414	0.391371	-4.05503
Stroke/RAO-Asymptomatic	IGFBP1	0.657166	-0.183834	2.07318	0.0422586	0.391371	-4.05536
Stroke/RAO-Asymptomatic	KRT8	-0.951674	-0.457656	-2.07202	0.0423708	0.391371	-4.05753
Stroke/RAO-Asymptomatic	CA2	0.21206	7.18649	2.06947	0.0426027	0.391371	-4.06212
Stroke/RAO-Asymptomatic	EPHA4	-0.455673	-2.89122	-2.06917	0.0426455	0.391371	-4.0628
Stroke/RAO-Asymptomatic	PDGFA	-0.35908	1.32514	-2.06794	0.0427652	0.391371	-4.06508
Stroke/RAO-Asymptomatic	PECAM1	0.30263	2.69265	2.06455	0.0430952	0.393123	-4.07135
Stroke/RAO-Asymptomatic	MCAM	-0.664854	2.38592	-2.06034	0.0435089	0.393627	-4.07913
Stroke/RAO-Asymptomatic	CHRDL2	0.460951	-4.96498	2.06019	0.0435244	0.393627	-4.07942
Stroke/RAO-Asymptomatic	GOLGA3	-0.426605	4.59414	-2.05964	0.043578	0.393627	-4.08043
Stroke/RAO-Asymptomatic	MED21	-0.253475	-0.00158906	-2.05835	0.0437055	0.393627	-4.0828
Stroke/RAO-Asymptomatic	CDKL5	-0.285087	-0.184573	-2.05124	0.0444147	0.398351	-4.09591
Stroke/RAO-Asymptomatic	FCRL1	0.467371	-3.70821	2.04815	0.0447259	0.398351	-4.10159
Stroke/RAO-Asymptomatic	LAYN	-0.822454	0.629473	-2.05415	0.0448262	0.398351	-4.03938
Stroke/RAO-Asymptomatic	CPXM2	-0.374537	5.85888	-2.04654	0.0448888	0.398351	-4.10455
Stroke/RAO-Asymptomatic	EPHA2	-0.431717	2.25877	-2.04583	0.0449611	0.398351	-4.10586
Stroke/RAO-Asymptomatic	CCL14	-0.321721	0.54975	-2.04397	0.0451503	0.398351	-4.10927
Stroke/RAO-Asymptomatic	SCARA5	-0.391025	-0.417606	-2.04335	0.0452129	0.398351	-4.1104
Stroke/RAO-Asymptomatic	ZCCHC8	0.479063	3.97335	2.03064	0.0465252	0.408644	-4.13364
Stroke/RAO-Asymptomatic	ID4	-0.61927	6.18162	-2.02921	0.0466744	0.408689	-4.13624
Stroke/RAO-Asymptomatic	ADAM23	-0.410645	-5.58796	-2.02781	0.0468221	0.408721	-4.1388
Stroke/RAO-Asymptomatic	CDHR2	0.167339	-2.76061	2.02428	0.0471738	0.409846	-4.14507
Stroke/RAO-Asymptomatic	DLGAP5	0.461711	1.23387	2.02385	0.0472399	0.409846	-4.14601
Stroke/RAO-Asymptomatic	IGSF21	-0.357972	0.295808	-2.02168	0.0474696	0.410583	-4.14995
Stroke/RAO-Asymptomatic	GP1BA	0.462731	-2.47096	2.01855	0.0478038	0.411316	-4.15563
Stroke/RAO-Asymptomatic	CLEC4C	0.456805	-3.2984	2.01781	0.047883	0.411316	-4.15698
Stroke/RAO-Asymptomatic	MYOM2	0.874363	-2.37598	2.01609	0.048067	0.411316	-4.16009
Stroke/RAO-Asymptomatic	NPHS2	-0.357301	-1.56824	-2.01425	0.0482651	0.411316	-4.16342
Stroke/RAO-Asymptomatic	EGF	0.624454	-0.203763	2.01338	0.0483597	0.411316	-4.165
Stroke/RAO-Asymptomatic	ARHGEF5	-0.494515	2.91887	-2.01173	0.0485377	0.411316	-4.16798
Stroke/RAO-Asymptomatic	OMD	-0.305326	1.68474	-2.01144	0.0485692	0.411316	-4.16851
Stroke/RAO-Asymptomatic	PBLD	-0.382078	1.1465	-2.00822	0.0489193	0.412562	-4.17432
Stroke/RAO-Asymptomatic	ROR1	-0.538732	1.17408	-2.00742	0.0490072	0.412562	-4.17578
Stroke/RAO-Asymptomatic	TGFA	-0.345318	-1.72365	-2.00581	0.0491833	0.412819	-4.17868
Stroke/RAO-Asymptomatic	NOS1	-0.81309	0.429278	-1.99644	0.0502198	0.419095	-4.19555
Stroke/RAO-Asymptomatic	HBZ	0.767379	4.65608	1.99638	0.0502264	0.419095	-4.19566
Stroke/RAO-Asymptomatic	CXCL6	0.628666	-0.95823	1.99349	0.0505494	0.420554	-4.20084
Stroke/RAO-Asymptomatic	RTN4R	-0.31882	-4.2061	-1.98775	0.0511979	0.42352	-4.21114
Stroke/RAO-Asymptomatic	PDE1C	-0.464318	1.32246	-1.98769	0.0512046	0.42352	-4.21124
Stroke/RAO-Asymptomatic	PGR	-0.830872	2.19308	-1.98118	0.0519481	0.428421	-4.22288
Stroke/RAO-Asymptomatic	ANGPTL1	-0.57583	2.27112	-1.97825	0.0522851	0.428567	-4.2281
Stroke/RAO-Asymptomatic	CREB3	-0.315088	-0.11277	-1.97747	0.0523754	0.428567	-4.22949
Stroke/RAO-Asymptomatic	CCL20	0.762411	-0.222775	1.97666	0.0524697	0.428567	-4.23094
Stroke/RAO-Asymptomatic	FMR1	-0.451038	4.20029	-1.97579	0.0525701	0.428567	-4.23248
Stroke/RAO-Asymptomatic	CXCL11	-0.44399	1.14495	-1.97316	0.0528758	0.429824	-4.23716
Stroke/RAO-Asymptomatic	CLTA	0.254814	2.51601	1.96996	0.0532505	0.431633	-4.24285
Stroke/RAO-Asymptomatic	MMP1	0.990887	2.34348	1.96702	0.0535962	0.432471	-4.24806
Stroke/RAO-Asymptomatic	MTSS2	-0.428331	5.42333	-1.96601	0.0537162	0.432471	-4.24986
Stroke/RAO-Asymptomatic	CHL1	0.373635	-3.97786	1.96521	0.0538112	0.432471	-4.25128
Stroke/RAO-Asymptomatic	F11R	0.294985	3.75346	1.96292	0.0540823	0.433423	-4.25533
Stroke/RAO-Asymptomatic	GNPDA1	0.110186	2.07507	1.95935	0.0544874	0.433838	-4.26152
Stroke/RAO-Asymptomatic	HAGH	0.2701	1.9306	1.95923	0.0545223	0.433838	-4.26185
Stroke/RAO-Asymptomatic	NT5E	-0.107159	3.70461	-1.95785	0.0546674	0.433838	-4.26417
Stroke/RAO-Asymptomatic	DECR1	0.31968	3.62583	1.95737	0.0547459	0.433838	-4.26515
Stroke/RAO-Asymptomatic	LAG3	-0.307128	-3.16063	-1.95361	0.0551995	0.436215	-4.27178
Stroke/RAO-Asymptomatic	MYH7B	-0.297625	-0.627392	-1.95028	0.0556034	0.438186	-4.27764
Stroke/RAO-Asymptomatic	FGF21	0.532531	-6.4004	1.94829	0.0558466	0.438883	-4.28115
Stroke/RAO-Asymptomatic	LTBP2	-0.262068	6.25131	-1.94624	0.0560978	0.439639	-4.28476
Stroke/RAO-Asymptomatic	KRT19	-0.534072	0.276278	-1.94394	0.0563805	0.440638	-4.2888
Stroke/RAO-Asymptomatic	DCBLD2	-0.508388	-0.792397	-1.94223	0.0565916	0.441072	-4.2918
Stroke/RAO-Asymptomatic	ZBTB16	-0.509248	7.6912	-1.9391	0.0569791	0.442876	-4.29727
Stroke/RAO-Asymptomatic	DKK3	-0.489684	1.69173	-1.93533	0.0574493	0.444336	-4.30387
Stroke/RAO-Asymptomatic	AKR1B1	-0.152088	1.21609	-1.93492	0.0574802	0.444336	-4.30448
Stroke/RAO-Asymptomatic	NEO1	-0.436441	-3.13374	-1.93022	0.0580922	0.447368	-4.31279
Stroke/RAO-Asymptomatic	CD36	0.484473	1.8696	1.92791	0.0583851	0.447368	-4.31683
Stroke/RAO-Asymptomatic	EFEMP1	-0.353794	3.05247	-1.92755	0.0584306	0.447368	-4.31745
Stroke/RAO-Asymptomatic	CACNB3	-0.505825	7.57179	-1.92698	0.0585032	0.447368	-4.31844
Stroke/RAO-Asymptomatic	PHLDB1	-0.527043	6.48613	-1.92464	0.0588014	0.448422	-4.32252
Stroke/RAO-Asymptomatic	CCL4	-0.499008	3.92432	-1.92334	0.0589677	0.448422	-4.32478
Stroke/RAO-Asymptomatic	ROBO4	0.124629	-1.0086	1.92202	0.0591152	0.448422	-4.32696
Stroke/RAO-Asymptomatic	CGN	-0.313781	0.880827	-1.91595	0.0599206	0.452504	-4.33761
Stroke/RAO-Asymptomatic	CCS	0.203474	2.27515	1.91707	0.0605121	0.452504	-4.27997
Stroke/RAO-Asymptomatic	GSTP1	-0.314973	4.5226	-1.90818	0.0609357	0.452504	-4.35105
Stroke/RAO-Asymptomatic	ANGPT1	-0.357421	2.51462	-1.90815	0.060939	0.452504	-4.35109
Stroke/RAO-Asymptomatic	CTSF	-0.400211	0.414966	-1.90784	0.0609806	0.452504	-4.35164
Stroke/RAO-Asymptomatic	HNRNPUL1	-0.170309	6.43171	-1.90708	0.0610584	0.452504	-4.35283
Stroke/RAO-Asymptomatic	PROK1	-0.339549	-3.35861	-1.90714	0.0610732	0.452504	-4.35285
Stroke/RAO-Asymptomatic	BANK1	0.522929	1.47412	1.90693	0.0611008	0.452504	-4.35321
Stroke/RAO-Asymptomatic	CMIP	0.275228	1.98486	1.90667	0.0611352	0.452504	-4.35366
Stroke/RAO-Asymptomatic	CA1	0.143595	5.20322	1.90565	0.0612483	0.452504	-4.35531
Stroke/RAO-Asymptomatic	PIGR	0.338901	-2.42876	1.90299	0.0616226	0.45354	-4.36001
Stroke/RAO-Asymptomatic	PTX3	0.380455	-0.217652	1.90234	0.0617082	0.45354	-4.36111
Stroke/RAO-Asymptomatic	HMBS	0.175118	2.60702	1.89919	0.0621076	0.455295	-4.36644
Stroke/RAO-Asymptomatic	GLP1R	-0.192897	0.0499844	-1.89801	0.0622704	0.455312	-4.36849
Stroke/RAO-Asymptomatic	CCL19	0.746586	1.81217	1.89573	0.0625938	0.455821	-4.37249
Stroke/RAO-Asymptomatic	IMMT	-0.231515	7.30439	-1.89465	0.0627395	0.455821	-4.37434
Stroke/RAO-Asymptomatic	AOC1	0.424649	-1.45778	1.89403	0.062822	0.455821	-4.37539
Stroke/RAO-Asymptomatic	RAB33A	0.379442	3.0808	1.89028	0.0633306	0.45803	-4.38182
Stroke/RAO-Asymptomatic	GMPR	0.326178	1.99984	1.88921	0.0634761	0.45803	-4.38365
Stroke/RAO-Asymptomatic	CCL11	-0.358279	-3.92431	-1.88794	0.0636497	0.45803	-4.38583
Stroke/RAO-Asymptomatic	FSTL3	-0.431031	0.0310469	-1.88701	0.0637772	0.45803	-4.38743
Stroke/RAO-Asymptomatic	FSTL1	-0.183802	-0.382934	-1.88568	0.063939	0.45803	-4.3896
Stroke/RAO-Asymptomatic	SPARCL1	-0.476061	-0.483308	-1.88469	0.0640952	0.45803	-4.39139
Stroke/RAO-Asymptomatic	PCDHB15	-0.486283	-1.19274	-1.88264	0.0643769	0.458888	-4.39488
Stroke/RAO-Asymptomatic	GOLM2	-0.260337	3.48413	-1.88115	0.0645831	0.459203	-4.39743
Stroke/RAO-Asymptomatic	HRAS	-0.46139	3.36473	-1.87843	0.0649599	0.460171	-4.40206
Stroke/RAO-Asymptomatic	PALM3	0.237281	0.245398	1.87783	0.0650436	0.460171	-4.40309
Stroke/RAO-Asymptomatic	PDLIM7	0.237241	7.06592	1.87557	0.065359	0.460671	-4.40694
Stroke/RAO-Asymptomatic	PGA4	0.580953	0.398523	1.8743	0.0655354	0.460671	-4.40908
Stroke/RAO-Asymptomatic	LY75	-0.380645	-1.53758	-1.87383	0.0656014	0.460671	-4.40988
Stroke/RAO-Asymptomatic	VMO1	0.359445	0.741506	1.87128	0.06596	0.461107	-4.41422
Stroke/RAO-Asymptomatic	CCDC50	-0.320891	5.93416	-1.87073	0.0660379	0.461107	-4.41516
Stroke/RAO-Asymptomatic	AGRP	-0.228201	-3.99686	-1.86992	0.066151	0.461107	-4.41652
Stroke/RAO-Asymptomatic	EPS8L2	-0.400416	3.66942	-1.86874	0.0663176	0.461135	-4.41852
Stroke/RAO-Asymptomatic	SV2A	-0.50313	5.4803	-1.86462	0.0669035	0.462303	-4.42551
Stroke/RAO-Asymptomatic	ICAM2	0.250108	-3.33816	1.86414	0.066971	0.462303	-4.42631
Stroke/RAO-Asymptomatic	GRSF1	-0.420166	8.92472	-1.86201	0.0672754	0.462303	-4.42991
Stroke/RAO-Asymptomatic	PBXIP1	-0.574204	2.86186	-1.86137	0.0673668	0.462303	-4.43099
Stroke/RAO-Asymptomatic	ENSA	-0.341596	1.47715	-1.85978	0.0675955	0.462303	-4.43368
Stroke/RAO-Asymptomatic	CST1	-0.728925	-1.9941	-1.85683	0.0680204	0.462303	-4.43865
Stroke/RAO-Asymptomatic	DDHD2	-0.222234	4.55731	-1.85479	0.0683163	0.462303	-4.4421
Stroke/RAO-Asymptomatic	PALLD	-0.431611	2.7129	-1.85391	0.0684429	0.462303	-4.44357
Stroke/RAO-Asymptomatic	PMM2	-0.303686	3.80301	-1.85229	0.0686794	0.462303	-4.4463
Stroke/RAO-Asymptomatic	FRMD7	-0.147319	0.430705	-1.85209	0.0686859	0.462303	-4.44654
Stroke/RAO-Asymptomatic	UFD1	-0.34336	5.69285	-1.85201	0.0687203	0.462303	-4.44677
Stroke/RAO-Asymptomatic	ADAMTS8	-0.513136	-0.130023	-1.85164	0.0687741	0.462303	-4.4474
Stroke/RAO-Asymptomatic	PRCP	0.305804	2.24935	1.85128	0.0688256	0.462303	-4.44799
Stroke/RAO-Asymptomatic	UBE2Z	-0.318474	2.83868	-1.85117	0.0688427	0.462303	-4.44819
Stroke/RAO-Asymptomatic	SPINK8	-0.354319	-0.537533	-1.85057	0.06893	0.462303	-4.44919
Stroke/RAO-Asymptomatic	ITGBL1	-0.165624	7.0419	-1.84903	0.0691327	0.46257	-4.45168
Stroke/RAO-Asymptomatic	OGN	-0.714513	2.03564	-1.84194	0.070201	0.468612	-4.46367
Stroke/RAO-Asymptomatic	PLSCR3	-0.236068	4.74496	-1.83932	0.0705891	0.46863	-4.46803
Stroke/RAO-Asymptomatic	VCAN	0.194849	2.87649	1.83849	0.0707005	0.46863	-4.46938
Stroke/RAO-Asymptomatic	ARMCX2	-0.418287	-4.48165	-1.83807	0.0707757	0.46863	-4.47012
Stroke/RAO-Asymptomatic	TLR3	-0.36979	3.57575	-1.83709	0.0709222	0.46863	-4.47176
Stroke/RAO-Asymptomatic	HSPG2	-0.448515	2.09664	-1.83638	0.0710296	0.46863	-4.47296
Stroke/RAO-Asymptomatic	AKT1S1	-0.37288	4.88773	-1.83192	0.0716997	0.471094	-4.48038
Stroke/RAO-Asymptomatic	KRT18	-0.430134	2.26014	-1.83105	0.0718313	0.471094	-4.48183
Stroke/RAO-Asymptomatic	PARD3	-0.50754	0.880231	-1.83023	0.0719549	0.471094	-4.48319
Stroke/RAO-Asymptomatic	SYNGAP1	-0.394418	1.18715	-1.82871	0.0721859	0.471094	-4.48573
Stroke/RAO-Asymptomatic	ALCAM	-0.351265	2.14439	-1.8284	0.0722334	0.471094	-4.48625
Stroke/RAO-Asymptomatic	CA3	0.394703	4.26634	1.82708	0.0724335	0.471316	-4.48843
Stroke/RAO-Asymptomatic	CEACAM5	0.810007	-5.46361	1.82147	0.0732927	0.471452	-4.49775
Stroke/RAO-Asymptomatic	NT5C1A	-0.345353	7.79714	-1.82097	0.0733693	0.471452	-4.49857
Stroke/RAO-Asymptomatic	CARHSP1	0.193581	2.75227	1.82087	0.0733724	0.471452	-4.49869
Stroke/RAO-Asymptomatic	MAEA	0.279121	4.8812	1.82093	0.0733758	0.471452	-4.49864
Stroke/RAO-Asymptomatic	CLEC10A	0.374061	-2.71945	1.82591	0.0734077	0.471452	-4.43224
Stroke/RAO-Asymptomatic	CENPF	0.444954	3.58675	1.82044	0.0734515	0.471452	-4.49945
Stroke/RAO-Asymptomatic	BCAM	-0.33243	3.44286	-1.81877	0.073709	0.472037	-4.50222
Stroke/RAO-Asymptomatic	B3GNT7	-0.574662	-5.75518	-1.81722	0.0739483	0.472503	-4.50477
Stroke/RAO-Asymptomatic	SETMAR	-0.426076	4.89922	-1.82066	0.0742133	0.473091	-4.44079
Stroke/RAO-Asymptomatic	DBN1	-0.287036	2.5517	-1.81448	0.0743738	0.473091	-4.5093
Stroke/RAO-Asymptomatic	PBK	0.17276	1.53989	1.81145	0.0748248	0.473639	-4.51422
Stroke/RAO-Asymptomatic	EFHD1	-0.341577	7.17168	-1.80973	0.0751163	0.473639	-4.51713
Stroke/RAO-Asymptomatic	SRPX	-0.374911	4.583	-1.80949	0.0751547	0.473639	-4.51753
Stroke/RAO-Asymptomatic	LGALS3BP	-0.355582	4.91927	-1.80647	0.0756298	0.473639	-4.5225
Stroke/RAO-Asymptomatic	LRG1	0.311194	2.52874	1.80234	0.0762849	0.473639	-4.52929
Stroke/RAO-Asymptomatic	SATB1	0.384107	2.88011	1.79937	0.0767583	0.473639	-4.53416
Stroke/RAO-Asymptomatic	S100A16	-0.387432	3.3432	-1.79912	0.076798	0.473639	-4.53457
Stroke/RAO-Asymptomatic	IL6	0.734449	5.24721	1.79907	0.0768059	0.473639	-4.53465
Stroke/RAO-Asymptomatic	SPRED2	-0.390744	4.38923	-1.79837	0.0769188	0.473639	-4.5358
Stroke/RAO-Asymptomatic	CSPG4	-0.155186	5.41257	-1.79764	0.0770131	0.473639	-4.53692
Stroke/RAO-Asymptomatic	DCUN1D1	0.220985	0.471673	1.79614	0.0772768	0.473639	-4.53946
Stroke/RAO-Asymptomatic	MAPK13	0.394847	3.76559	1.7948	0.0774924	0.473639	-4.54165
Stroke/RAO-Asymptomatic	COL9A2	-0.420408	1.6131	-1.79403	0.0776155	0.473639	-4.5429
Stroke/RAO-Asymptomatic	RILPL2	-0.345128	5.85734	-1.79403	0.0776166	0.473639	-4.54291
Stroke/RAO-Asymptomatic	AP3B1	-0.390018	2.65576	-1.79304	0.0777752	0.473639	-4.54451
Stroke/RAO-Asymptomatic	MEP1B	0.2731	-3.12251	1.79264	0.0778411	0.473639	-4.54518
Stroke/RAO-Asymptomatic	NEXN	-0.26889	6.84553	-1.79219	0.0779137	0.473639	-4.54591
Stroke/RAO-Asymptomatic	B2M	-0.217498	6.66887	-1.79186	0.0779668	0.473639	-4.54645
Stroke/RAO-Asymptomatic	TBCB	-0.275293	4.71502	-1.79666	0.0779949	0.473639	-4.47966
Stroke/RAO-Asymptomatic	IL31RA	-0.831079	-0.102372	-1.79006	0.0782586	0.473639	-4.54938
Stroke/RAO-Asymptomatic	ST3GAL1	-0.357026	-1.68853	-1.78983	0.0782961	0.473639	-4.54976
Stroke/RAO-Asymptomatic	TRIM26	-0.356554	2.64038	-1.78799	0.0785948	0.473639	-4.55275
Stroke/RAO-Asymptomatic	TNNI3	-0.722098	2.06012	-1.78785	0.0786182	0.473639	-4.55298
Stroke/RAO-Asymptomatic	GP5	0.465872	-2.17648	1.7846	0.0791506	0.473639	-4.55828
Stroke/RAO-Asymptomatic	ITGB1BP2	-0.578381	5.40597	-1.78457	0.0791549	0.473639	-4.55832
Stroke/RAO-Asymptomatic	AIF1L	-0.621901	4.71509	-1.78396	0.0792555	0.473639	-4.55932
Stroke/RAO-Asymptomatic	AMOTL2	-0.445832	5.79614	-1.78328	0.0793671	0.473639	-4.56043
Stroke/RAO-Asymptomatic	CTF1	-0.612631	4.72427	-1.78029	0.0798592	0.473639	-4.56528
Stroke/RAO-Asymptomatic	XG	-0.528782	1.22392	-1.77965	0.079966	0.473639	-4.56633
Stroke/RAO-Asymptomatic	BIN2	0.463015	4.80602	1.77847	0.0801607	0.473639	-4.56823
Stroke/RAO-Asymptomatic	PDLIM5	-0.173613	5.99646	-1.77649	0.080469	0.473639	-4.57138
Stroke/RAO-Asymptomatic	CACNA1H	-0.494417	1.76012	-1.7762	0.080537	0.473639	-4.5719
Stroke/RAO-Asymptomatic	AGR2	-1.02593	-1.99757	-1.77417	0.0808759	0.473639	-4.5752
Stroke/RAO-Asymptomatic	CDH2	-0.449174	-1.6228	-1.77324	0.0810313	0.473639	-4.5767
Stroke/RAO-Asymptomatic	GOPC	-0.28095	6.08796	-1.77317	0.0810434	0.473639	-4.57682
Stroke/RAO-Asymptomatic	CRADD	-0.374517	4.62905	-1.77766	0.0811024	0.473639	-4.51012
Stroke/RAO-Asymptomatic	EHD3	-0.371858	1.05393	-1.77277	0.0811108	0.473639	-4.57747
Stroke/RAO-Asymptomatic	CCN1	-0.449632	3.26076	-1.77196	0.0812457	0.473639	-4.57877
Stroke/RAO-Asymptomatic	MBL2	0.587224	2.68878	1.77118	0.0813768	0.473639	-4.58003
Stroke/RAO-Asymptomatic	AFAP1	-0.489209	6.51606	-1.77101	0.0814051	0.473639	-4.58031
Stroke/RAO-Asymptomatic	CCL5	0.449508	-0.06865	1.77077	0.0814462	0.473639	-4.5807
Stroke/RAO-Asymptomatic	FABP2	-0.387114	-2.08767	-1.77059	0.0814754	0.473639	-4.58098
Stroke/RAO-Asymptomatic	SCARF1	0.260049	1.2961	1.76962	0.0816388	0.473639	-4.58255
Stroke/RAO-Asymptomatic	ITGB1	-0.329286	2.79944	-1.76685	0.0821067	0.475187	-4.58703
Stroke/RAO-Asymptomatic	DDX25	0.194762	0.845612	1.766	0.0822407	0.475187	-4.58836
Stroke/RAO-Asymptomatic	CDH15	0.198732	-1.55405	1.76399	0.0825836	0.475565	-4.59161
Stroke/RAO-Asymptomatic	MYH9	0.160377	7.2419	1.76356	0.0826413	0.475565	-4.59226
Stroke/RAO-Asymptomatic	PLA2G1B	-0.32588	-2.10354	-1.75773	0.0836598	0.478973	-4.60169
Stroke/RAO-Asymptomatic	SLIT2	-0.556208	1.94883	-1.75748	0.0837037	0.478973	-4.6021
Stroke/RAO-Asymptomatic	THTPA	-0.317971	4.44395	-1.75726	0.08374	0.478973	-4.60243
Stroke/RAO-Asymptomatic	ENO3	-0.391375	-0.405261	-1.75539	0.0840626	0.479458	-4.60544
Stroke/RAO-Asymptomatic	CETN3	-0.339848	5.25945	-1.75413	0.0842805	0.479458	-4.60746
Stroke/RAO-Asymptomatic	F2R	-0.407794	3.1816	-1.75346	0.0843959	0.479458	-4.60853
Stroke/RAO-Asymptomatic	OSM	0.530899	0.245191	1.75189	0.0846677	0.479458	-4.61104
Stroke/RAO-Asymptomatic	CLEC6A	0.448398	-0.242392	1.75188	0.0846699	0.479458	-4.61106
Stroke/RAO-Asymptomatic	PRKAG3	0.285732	0.779822	1.75029	0.0849457	0.479745	-4.6136
Stroke/RAO-Asymptomatic	RRM2	0.490927	4.9508	1.74964	0.0850589	0.479745	-4.61464
Stroke/RAO-Asymptomatic	CCN5	-0.314131	2.20031	-1.74702	0.0855159	0.480615	-4.61882
Stroke/RAO-Asymptomatic	PYDC1	-0.377233	2.5505	-1.74682	0.0855519	0.480615	-4.61915
Stroke/RAO-Asymptomatic	F3	-0.286779	3.15473	-1.74559	0.0857661	0.480867	-4.6211
Stroke/RAO-Asymptomatic	AP1G2	0.372761	2.15953	1.74311	0.0862023	0.482109	-4.62506
Stroke/RAO-Asymptomatic	GRAP2	0.523208	4.03411	1.74075	0.0866187	0.482109	-4.62882
Stroke/RAO-Asymptomatic	ARL2BP	-0.221112	4.5207	-1.74034	0.0866915	0.482109	-4.62947
Stroke/RAO-Asymptomatic	NRGN	-0.461644	5.75014	-1.73975	0.0867947	0.482109	-4.6304
Stroke/RAO-Asymptomatic	SIRT1	-0.52472	4.90849	-1.73951	0.0868374	0.482109	-4.63078
Stroke/RAO-Asymptomatic	DTNB	-0.40813	7.68381	-1.738	0.0871061	0.482656	-4.63319
Stroke/RAO-Asymptomatic	EGFR	-0.355078	-0.731569	-1.73404	0.087812	0.484025	-4.63948
Stroke/RAO-Asymptomatic	SIGLEC5	0.562251	-2.11561	1.73337	0.0879309	0.484025	-4.64053
Stroke/RAO-Asymptomatic	SCT	0.382199	-1.61271	1.73303	0.0879913	0.484025	-4.64107
Stroke/RAO-Asymptomatic	SUSD5	-0.236597	2.24189	-1.73279	0.0880355	0.484025	-4.64146
Stroke/RAO-Asymptomatic	STK11	-0.36833	4.71313	-1.73133	0.0882966	0.484521	-4.64376
Stroke/RAO-Asymptomatic	C1QTNF9	-0.35314	-2.31648	-1.72756	0.0889753	0.487303	-4.64972
Stroke/RAO-Asymptomatic	IL1A	0.532521	2.58568	1.72461	0.0895095	0.488826	-4.65437
Stroke/RAO-Asymptomatic	COL28A1	-0.726471	-4.0557	-1.72301	0.0898015	0.488826	-4.65691
Stroke/RAO-Asymptomatic	CDH1	-0.273857	-1.40131	-1.72139	0.0900968	0.488826	-4.65946
Stroke/RAO-Asymptomatic	TNFRSF8	0.367036	-3.66835	1.72081	0.0902026	0.488826	-4.66037
Stroke/RAO-Asymptomatic	NPTXR	-0.463049	0.0284688	-1.72068	0.0902262	0.488826	-4.66057
Stroke/RAO-Asymptomatic	NT-proBNP	0.521901	-2.75136	1.72012	0.0903293	0.488826	-4.66146
Stroke/RAO-Asymptomatic	AIDA	-0.275922	0.399247	-1.71855	0.0906156	0.488826	-4.66392
Stroke/RAO-Asymptomatic	CLEC1A	0.403552	-2.11182	1.71841	0.0906413	0.488826	-4.66414
Stroke/RAO-Asymptomatic	RTKN2	-0.290813	-1.48698	-1.71688	0.0909233	0.488826	-4.66655
Stroke/RAO-Asymptomatic	SUSD1	0.2435	-2.6075	1.71659	0.0909764	0.488826	-4.667
Stroke/RAO-Asymptomatic	UBQLN3	-0.469632	-0.62882	-1.71461	0.0913413	0.489859	-4.67011
Stroke/RAO-Asymptomatic	PACS2	-0.35883	5.25108	-1.71074	0.0920591	0.492729	-4.67618
Stroke/RAO-Asymptomatic	OTUD7B	-0.429989	5.4829	-1.70985	0.0922239	0.492729	-4.67757
Stroke/RAO-Asymptomatic	CNPY4	-0.225163	3.87034	-1.70759	0.0926457	0.494052	-4.68111
Stroke/RAO-Asymptomatic	PCARE	-0.397088	-2.26487	-1.70442	0.0932392	0.496284	-4.68606
Stroke/RAO-Asymptomatic	SULT1A1	0.255118	5.92265	1.69919	0.094225	0.499762	-4.6942
Stroke/RAO-Asymptomatic	F7	-0.281091	-2.45391	-1.69856	0.0943462	0.499762	-4.6952
Stroke/RAO-Asymptomatic	SFRP1	-0.688698	3.77465	-1.70252	0.094421	0.499762	-4.62776
Stroke/RAO-Asymptomatic	TIMP2	-0.289454	4.10865	-1.69707	0.0946279	0.499768	-4.6975
Stroke/RAO-Asymptomatic	LY6D	-0.283038	-1.9125	-1.6963	0.0947745	0.499768	-4.6987
Stroke/RAO-Asymptomatic	IGSF9	0.539165	-4.66918	1.69516	0.0949922	0.499987	-4.70048
Stroke/RAO-Asymptomatic	RYR1	-0.205792	0.188931	-1.69251	0.0954992	0.500993	-4.70459
Stroke/RAO-Asymptomatic	IST1	-0.191188	4.08026	-1.69203	0.0955833	0.500993	-4.70531
Stroke/RAO-Asymptomatic	SERPINI1	-0.339828	-0.383958	-1.69139	0.0957131	0.500993	-4.70632
Stroke/RAO-Asymptomatic	DYNLT3	-0.259909	7.98083	-1.6885	0.0962687	0.501005	-4.7108
Stroke/RAO-Asymptomatic	SYTL4	0.403633	0.970192	1.68818	0.0963308	0.501005	-4.71129
Stroke/RAO-Asymptomatic	SF3B4	0.406444	2.55954	1.68576	0.0967992	0.501005	-4.71504
Stroke/RAO-Asymptomatic	CTSL	0.231464	4.84141	1.68454	0.0970351	0.501005	-4.71692
Stroke/RAO-Asymptomatic	CEP152	0.379634	3.18193	1.68438	0.0970663	0.501005	-4.71717
Stroke/RAO-Asymptomatic	DNAJA4	0.297542	3.223	1.68433	0.0970756	0.501005	-4.71724
Stroke/RAO-Asymptomatic	MVK	-0.350946	4.19031	-1.68422	0.0970974	0.501005	-4.71742
Stroke/RAO-Asymptomatic	NPDC1	-0.293768	0.670927	-1.68406	0.0971283	0.501005	-4.71766
Stroke/RAO-Asymptomatic	SLURP1	-0.237745	0.97192	-1.68075	0.0977729	0.502544	-4.72277
Stroke/RAO-Asymptomatic	DNAJA2	-0.287622	4.83755	-1.67921	0.0980741	0.502544	-4.72514
Stroke/RAO-Asymptomatic	CHEK2	0.30526	2.83155	1.67773	0.0983646	0.502544	-4.72742
Stroke/RAO-Asymptomatic	AXIN1	-0.365351	3.4851	-1.67768	0.0983744	0.502544	-4.7275
Stroke/RAO-Asymptomatic	CD109	-0.309735	2.11136	-1.67701	0.0985046	0.502544	-4.72852
Stroke/RAO-Asymptomatic	EPN1	-0.269228	3.23214	-1.6752	0.0988614	0.502544	-4.7313
Stroke/RAO-Asymptomatic	ZNRD2	-0.350347	6.32038	-1.67277	0.0993409	0.502544	-4.73503
Stroke/RAO-Asymptomatic	CLPS	-0.454908	-1.12789	-1.67273	0.0993497	0.502544	-4.7351
Stroke/RAO-Asymptomatic	FGF2	-0.378098	6.90638	-1.67106	0.099679	0.502544	-4.73765
Stroke/RAO-Asymptomatic	FKBP7	-0.241104	6.4599	-1.669	0.10009	0.502544	-4.74081
Stroke/RAO-Asymptomatic	SPRY2	-0.300775	3.57472	-1.66862	0.100165	0.502544	-4.7414
Stroke/RAO-Asymptomatic	CLIP2	-0.339479	5.58001	-1.66771	0.100346	0.502544	-4.74278
Stroke/RAO-Asymptomatic	DCUN1D2	-0.378615	2.52051	-1.66627	0.100634	0.502544	-4.74499
Stroke/RAO-Asymptomatic	GP6	0.425708	-0.0524031	1.66607	0.100674	0.502544	-4.7453
Stroke/RAO-Asymptomatic	PROCR	-0.180098	0.262492	-1.66562	0.100752	0.502544	-4.74596
Stroke/RAO-Asymptomatic	APP	-0.341051	2.34445	-1.66513	0.100862	0.502544	-4.74673
Stroke/RAO-Asymptomatic	ANXA4	-0.108984	6.42762	-1.66331	0.101203	0.502544	-4.74947
Stroke/RAO-Asymptomatic	ATXN10	-0.280161	5.46416	-1.66339	0.101211	0.502544	-4.74939
Stroke/RAO-Asymptomatic	CXCL8	0.747992	8.49869	1.66289	0.101311	0.502544	-4.75015
Stroke/RAO-Asymptomatic	IL22	0.375114	-1.7042	1.66197	0.101496	0.502544	-4.75155
Stroke/RAO-Asymptomatic	LRRN1	-0.470462	-4.64451	-1.66165	0.10156	0.502544	-4.75204
Stroke/RAO-Asymptomatic	TPSD1	0.316374	0.322002	1.65963	0.101969	0.502544	-4.75512
Stroke/RAO-Asymptomatic	HTR1B	-0.241231	-5.19761	-1.6596	0.101974	0.502544	-4.75516
Stroke/RAO-Asymptomatic	MINDY1	0.312635	2.42146	1.65907	0.102081	0.502544	-4.75597
Stroke/RAO-Asymptomatic	CAMLG	-0.379187	5.68165	-1.65808	0.102283	0.502544	-4.75749
Stroke/RAO-Asymptomatic	APOE	-0.203396	3.48637	-1.65794	0.10231	0.502544	-4.75769
Stroke/RAO-Asymptomatic	NPR1	-0.21106	-0.0892453	-1.65765	0.102369	0.502544	-4.75814
Stroke/RAO-Asymptomatic	F9	-0.527331	-1.31106	-1.65756	0.102387	0.502544	-4.75827
Stroke/RAO-Asymptomatic	VSIR	0.251044	4.68709	1.65403	0.103105	0.503703	-4.76364
Stroke/RAO-Asymptomatic	CRYBB2	0.183849	-1.38203	1.65391	0.103122	0.503703	-4.76381
Stroke/RAO-Asymptomatic	CASC3	-0.375944	2.85269	-1.65378	0.103155	0.503703	-4.76401
Stroke/RAO-Asymptomatic	ATP1B3	-0.253983	1.6958	-1.65257	0.103403	0.504044	-4.76585
Stroke/RAO-Asymptomatic	AKT2	-0.436781	6.39474	-1.65092	0.103741	0.504825	-4.76836
Stroke/RAO-Asymptomatic	DCLRE1C	-0.276683	0.750086	-1.64936	0.10406	0.505513	-4.77072
Stroke/RAO-Asymptomatic	BRD3	-0.718492	3.43186	-1.64847	0.104244	0.505537	-4.77207
Stroke/RAO-Asymptomatic	GAD1	-0.689113	4.52425	-1.64748	0.104448	0.505663	-4.77357
Stroke/RAO-Asymptomatic	S100A12	0.496134	1.6334	1.64272	0.105432	0.509558	-4.78076
Stroke/RAO-Asymptomatic	NRTN	-0.379666	-0.653631	-1.63882	0.106246	0.512618	-4.78665
Stroke/RAO-Asymptomatic	LRIG1	-0.347604	1.37746	-1.63378	0.107302	0.51395	-4.79422
Stroke/RAO-Asymptomatic	WASF3	-0.521124	3.95835	-1.63259	0.107552	0.51395	-4.796
Stroke/RAO-Asymptomatic	TNFSF14	0.443385	1.9695	1.63608	0.107652	0.51395	-4.72799
Stroke/RAO-Asymptomatic	ADCYAP1R1	-0.365839	-1.12899	-1.63113	0.107862	0.51395	-4.7982
Stroke/RAO-Asymptomatic	PRSS2	-0.300031	-1.95905	-1.63108	0.107872	0.51395	-4.79827
Stroke/RAO-Asymptomatic	DPP6	-0.430294	-2.3722	-1.63019	0.10806	0.51395	-4.7996
Stroke/RAO-Asymptomatic	DCXR	0.116326	1.96427	1.6283	0.108438	0.51395	-4.8024
Stroke/RAO-Asymptomatic	TCL1A	0.781588	1.02967	1.63114	0.108693	0.51395	-4.7353
Stroke/RAO-Asymptomatic	FAM172A	-0.364144	4.16102	-1.62719	0.108697	0.51395	-4.80409
Stroke/RAO-Asymptomatic	YY1	-0.375125	5.20841	-1.6264	0.108866	0.51395	-4.80527
Stroke/RAO-Asymptomatic	COMT	-0.123432	5.99305	-1.62619	0.108887	0.51395	-4.80555
Stroke/RAO-Asymptomatic	DNAJB14	-0.28653	5.56389	-1.62362	0.109459	0.51395	-4.80943
Stroke/RAO-Asymptomatic	RELT	-0.259526	0.14592	-1.62288	0.109617	0.51395	-4.81053
Stroke/RAO-Asymptomatic	CETN2	-0.386144	4.52329	-1.62232	0.109738	0.51395	-4.81137
Stroke/RAO-Asymptomatic	SEZ6L2	-0.280158	-4.09767	-1.62231	0.109741	0.51395	-4.81139
Stroke/RAO-Asymptomatic	VPS53	-0.292844	5.61266	-1.62216	0.109773	0.51395	-4.81161
Stroke/RAO-Asymptomatic	SRPK2	-0.386215	3.1658	-1.62091	0.110042	0.51395	-4.81348
Stroke/RAO-Asymptomatic	NTRK3	-0.396267	-0.192575	-1.62069	0.110087	0.51395	-4.81379
Stroke/RAO-Asymptomatic	HSPA2	-0.214425	5.63319	-1.62045	0.110139	0.51395	-4.81415
Stroke/RAO-Asymptomatic	KIR3DL1	-0.785263	-4.05068	-1.61971	0.1103	0.51395	-4.81526
Stroke/RAO-Asymptomatic	SERPINA11	0.344743	-4.72174	1.61904	0.110444	0.51395	-4.81626
Stroke/RAO-Asymptomatic	ACE	0.24883	1.87233	1.61833	0.110597	0.51395	-4.81732
Stroke/RAO-Asymptomatic	MYOC	-0.569772	-0.900983	-1.61748	0.110781	0.51395	-4.81859
Stroke/RAO-Asymptomatic	HPSE	0.450872	4.12137	1.61707	0.11087	0.51395	-4.8192
Stroke/RAO-Asymptomatic	ENG	-0.146171	3.5921	-1.61384	0.111546	0.514379	-4.82396
Stroke/RAO-Asymptomatic	PRRT3	-0.288614	-5.58623	-1.61287	0.111781	0.514379	-4.82543
Stroke/RAO-Asymptomatic	SELENOP	-0.29147	2.97825	-1.61109	0.112168	0.514379	-4.82807
Stroke/RAO-Asymptomatic	GZMB	0.459605	2.71316	1.61043	0.112313	0.514379	-4.82905
Stroke/RAO-Asymptomatic	CHMP1A	-0.168597	3.86646	-1.61381	0.112381	0.514379	-4.76075
Stroke/RAO-Asymptomatic	ESYT2	-0.327414	8.74913	-1.60789	0.11287	0.514379	-4.83282
Stroke/RAO-Asymptomatic	REN	-0.480795	-2.90856	-1.60744	0.112967	0.514379	-4.83347
Stroke/RAO-Asymptomatic	ARNTL	-0.225666	0.354717	-1.60737	0.112983	0.514379	-4.83358
Stroke/RAO-Asymptomatic	SESTD1	-0.357714	4.13784	-1.60716	0.11303	0.514379	-4.8339
Stroke/RAO-Asymptomatic	ERI1	-0.313117	5.55525	-1.60671	0.113129	0.514379	-4.83456
Stroke/RAO-Asymptomatic	TOM1L2	-0.291743	3.18737	-1.60658	0.113158	0.514379	-4.83476
Stroke/RAO-Asymptomatic	BNIP3L	-0.210136	6.69257	-1.60641	0.113194	0.514379	-4.835
Stroke/RAO-Asymptomatic	CD3D	0.229643	0.398728	1.60525	0.113449	0.514379	-4.83671
Stroke/RAO-Asymptomatic	PHOSPHO1	-0.124468	2.5547	-1.60823	0.113597	0.514379	-4.7689
Stroke/RAO-Asymptomatic	SERPINA5	-0.272764	3.73292	-1.6042	0.113682	0.514379	-4.83827
Stroke/RAO-Asymptomatic	ATG16L1	-0.27935	5.25092	-1.60151	0.114277	0.515645	-4.84224
Stroke/RAO-Asymptomatic	FABP9	-0.22012	-3.8971	-1.60129	0.114325	0.515645	-4.84256
Stroke/RAO-Asymptomatic	HEPACAM2	0.401212	-5.84328	1.60013	0.114582	0.515981	-4.84427
Stroke/RAO-Asymptomatic	CD99L2	-0.359619	3.5032	-1.59857	0.114928	0.516296	-4.84656
Stroke/RAO-Asymptomatic	IGF1R	-0.3008	1.63808	-1.59818	0.115015	0.516296	-4.84714
Stroke/RAO-Asymptomatic	AHNAK2	-0.233248	5.1056	-1.59656	0.115377	0.517102	-4.84952
Stroke/RAO-Asymptomatic	TSC22D1	-0.325746	5.71568	-1.59499	0.115728	0.517855	-4.85183
Stroke/RAO-Asymptomatic	TNFSF13	-0.260262	2.96706	-1.59377	0.116002	0.517944	-4.85362
Stroke/RAO-Asymptomatic	TEX101	-0.502457	-2.44088	-1.58998	0.116855	0.517944	-4.85918
Stroke/RAO-Asymptomatic	FLT3LG	-0.30426	-1.49427	-1.58912	0.117048	0.517944	-4.86043
Stroke/RAO-Asymptomatic	HS3ST3B1	0.26943	-4.39762	1.58853	0.117182	0.517944	-4.8613
Stroke/RAO-Asymptomatic	PYY	-0.649666	-3.45653	-1.58828	0.117238	0.517944	-4.86166
Stroke/RAO-Asymptomatic	TTN	-0.315641	-2.45036	-1.58825	0.117246	0.517944	-4.86171
Stroke/RAO-Asymptomatic	LDLRAP1	-0.298163	3.24646	-1.58807	0.117287	0.517944	-4.86198
Stroke/RAO-Asymptomatic	RLN1	0.327765	-0.711231	1.5869	0.11755	0.517944	-4.86368
Stroke/RAO-Asymptomatic	COL18A1	-0.1461	1.47876	-1.58603	0.117725	0.517944	-4.86493
Stroke/RAO-Asymptomatic	PRKG1	-0.264578	5.65862	-1.58532	0.117911	0.517944	-4.866
Stroke/RAO-Asymptomatic	CLEC11A	-0.301417	3.59904	-1.58525	0.117927	0.517944	-4.8661
Stroke/RAO-Asymptomatic	TMCO5A	-0.213641	1.0802	-1.58519	0.117939	0.517944	-4.86618
Stroke/RAO-Asymptomatic	SNED1	-0.274316	-2.47311	-1.58398	0.118216	0.518343	-4.86796
Stroke/RAO-Asymptomatic	HSPB1	0.294597	2.41025	1.58319	0.118395	0.518343	-4.86911
Stroke/RAO-Asymptomatic	DNAJC6	0.334434	2.26538	1.57915	0.11932	0.521589	-4.875
Stroke/RAO-Asymptomatic	NHLRC3	-0.203695	4.42896	-1.57833	0.119508	0.521606	-4.87619
Stroke/RAO-Asymptomatic	FAM3C	-0.199756	-0.11915	-1.57501	0.120271	0.52371	-4.881
Stroke/RAO-Asymptomatic	TNFRSF6B	0.483783	-0.839331	1.57749	0.120537	0.52371	-4.81341
Stroke/RAO-Asymptomatic	MARS1	-0.219906	8.47256	-1.57384	0.120544	0.52371	-4.88272
Stroke/RAO-Asymptomatic	CCL27	-0.310658	0.174225	-1.57237	0.120883	0.523806	-4.88484
Stroke/RAO-Asymptomatic	GFAP	-0.90611	3.29167	-1.57215	0.120935	0.523806	-4.88517
Stroke/RAO-Asymptomatic	OXCT1	-0.206322	5.10417	-1.57079	0.12125	0.524367	-4.88713
Stroke/RAO-Asymptomatic	LRTM2	0.262788	-2.89867	1.56969	0.121505	0.524673	-4.88872
Stroke/RAO-Asymptomatic	METAP1D	-0.294422	7.09669	-1.56881	0.121712	0.524767	-4.89
Stroke/RAO-Asymptomatic	ENAH	-0.258861	6.38696	-1.56739	0.122041	0.525389	-4.89204
Stroke/RAO-Asymptomatic	TGFBR2	-0.196707	-0.763691	-1.56473	0.122665	0.527224	-4.89589
Stroke/RAO-Asymptomatic	CD69	0.31873	4.8833	1.56399	0.122839	0.527224	-4.89696
Stroke/RAO-Asymptomatic	IL13RA1	-0.164712	-1.89127	-1.56235	0.12321	0.52796	-4.89931
Stroke/RAO-Asymptomatic	GUCY2C	0.196881	-0.0142188	1.56157	0.123409	0.52796	-4.90045
Stroke/RAO-Asymptomatic	RPS10	-0.104317	1.05114	-1.56079	0.123569	0.52796	-4.90155
Stroke/RAO-Asymptomatic	SART1	-0.511016	6.49697	-1.55536	0.124879	0.532196	-4.90938
Stroke/RAO-Asymptomatic	FOLH1	0.340849	-2.88472	1.55406	0.125189	0.532196	-4.91124
Stroke/RAO-Asymptomatic	MANSC1	-0.27578	-1.24815	-1.55349	0.125326	0.532196	-4.91207
Stroke/RAO-Asymptomatic	KDM3A	0.229585	-0.0321562	1.5533	0.12537	0.532196	-4.91233
Stroke/RAO-Asymptomatic	FKBP4	-0.115875	3.07865	-1.55552	0.125644	0.532196	-4.84467
Stroke/RAO-Asymptomatic	CA14	-0.211028	-6.04004	-1.55198	0.125686	0.532196	-4.91423
Stroke/RAO-Asymptomatic	CLU	-0.204905	2.79575	-1.55102	0.125916	0.532377	-4.9156
Stroke/RAO-Asymptomatic	LZTFL1	-0.229595	8.52274	-1.54995	0.126173	0.532668	-4.91714
Stroke/RAO-Asymptomatic	DFFA	-0.208697	5.61345	-1.54831	0.126566	0.533532	-4.91947
Stroke/RAO-Asymptomatic	ATP1B1	-0.316183	-1.57554	-1.54578	0.127176	0.535258	-4.92309
Stroke/RAO-Asymptomatic	CDSN	-0.223189	-4.21306	-1.54505	0.127352	0.535258	-4.92413
Stroke/RAO-Asymptomatic	GJA8	0.301144	0.0613	1.54376	0.127663	0.535771	-4.92597
Stroke/RAO-Asymptomatic	CPE	-0.361691	0.678383	-1.54245	0.127982	0.536314	-4.92784
Stroke/RAO-Asymptomatic	GNPDA2	-0.203426	4.79394	-1.54158	0.128194	0.536409	-4.92908
Stroke/RAO-Asymptomatic	JAM3	-0.246072	4.80003	-1.53939	0.128725	0.537386	-4.93219
Stroke/RAO-Asymptomatic	SDC1	0.387255	-1.28321	1.53852	0.128938	0.537386	-4.93342
Stroke/RAO-Asymptomatic	HEXIM1	-0.36261	5.17031	-1.53829	0.128995	0.537386	-4.93376
Stroke/RAO-Asymptomatic	CPOX	0.383036	1.56431	1.53638	0.129461	0.538537	-4.93646
Stroke/RAO-Asymptomatic	TGFB2	-0.381711	1.12721	-1.53184	0.130579	0.542389	-4.94291
Stroke/RAO-Asymptomatic	CRTAC1	-0.341233	-2.50847	-1.52982	0.131078	0.543442	-4.94576
Stroke/RAO-Asymptomatic	GALNT5	-0.272388	2.8279	-1.52926	0.131215	0.543442	-4.94655
Stroke/RAO-Asymptomatic	PRKCQ	0.207997	-0.817958	1.52803	0.131519	0.543904	-4.94828
Stroke/RAO-Asymptomatic	CA6	-0.340436	-4.03512	-1.52541	0.132172	0.545557	-4.95199
Stroke/RAO-Asymptomatic	SULT2A1	-0.0958186	-0.383494	-1.52479	0.132303	0.545557	-4.95285
Stroke/RAO-Asymptomatic	MUC13	-0.2832	-3.53125	-1.52096	0.133281	0.548795	-4.95824
Stroke/RAO-Asymptomatic	MAN2B2	-0.223437	1.18823	-1.51874	0.133839	0.550293	-4.96136
Stroke/RAO-Asymptomatic	ABL1	-0.352326	6.45086	-1.51766	0.134112	0.550615	-4.96288
Stroke/RAO-Asymptomatic	STEAP4	0.494256	4.5019	1.51175	0.135606	0.555655	-4.97115
Stroke/RAO-Asymptomatic	VSIG10	-0.225534	-2.51862	-1.51126	0.135731	0.555655	-4.97184
Stroke/RAO-Asymptomatic	PPIE	-0.179128	0.922355	-1.51028	0.13598	0.555705	-4.97321
Stroke/RAO-Asymptomatic	FAP	-0.275848	0.857952	-1.50968	0.136135	0.555705	-4.97406
Stroke/RAO-Asymptomatic	APLP1	-0.240449	-2.81922	-1.50587	0.137108	0.558871	-4.97937
Stroke/RAO-Asymptomatic	SMOC1	-0.427799	0.72638	-1.50453	0.137452	0.55947	-4.98123
Stroke/RAO-Asymptomatic	C5	0.278058	3.37491	1.50338	0.137747	0.559867	-4.98283
Stroke/RAO-Asymptomatic	CACNB1	-0.412401	1.17216	-1.50145	0.138245	0.560999	-4.98552
Stroke/RAO-Asymptomatic	FGR	0.39299	4.24559	1.50077	0.138421	0.560999	-4.98647
Stroke/RAO-Asymptomatic	HEG1	-0.217462	-0.554691	-1.49697	0.139404	0.56146	-4.99173
Stroke/RAO-Asymptomatic	MN1	-0.382525	-0.0528516	-1.49633	0.139571	0.56146	-4.99262
Stroke/RAO-Asymptomatic	PLEKHO1	-0.356402	4.34898	-1.49334	0.14035	0.56146	-4.99676
Stroke/RAO-Asymptomatic	IL17A	0.417886	-3.38321	1.49328	0.140364	0.56146	-4.99683
Stroke/RAO-Asymptomatic	GPRC5C	-0.290898	-0.284256	-1.49291	0.140461	0.56146	-4.99735
Stroke/RAO-Asymptomatic	LMOD1	-0.189028	7.64301	-1.49246	0.14058	0.56146	-4.99797
Stroke/RAO-Asymptomatic	PLXNB2	-0.212776	1.13467	-1.49192	0.140721	0.56146	-4.99872
Stroke/RAO-Asymptomatic	GNGT1	0.377111	0.408317	1.49026	0.141155	0.56146	-5.00101
Stroke/RAO-Asymptomatic	RAP1A	-0.249766	-2.33566	-1.48921	0.141431	0.56146	-5.00246
Stroke/RAO-Asymptomatic	NUDT16	-0.347413	5.13001	-1.48908	0.141464	0.56146	-5.00263
Stroke/RAO-Asymptomatic	CHCHD6	-0.27413	5.48621	-1.48855	0.141605	0.56146	-5.00337
Stroke/RAO-Asymptomatic	PPT1	-0.268757	2.17883	-1.48825	0.141683	0.56146	-5.00378
Stroke/RAO-Asymptomatic	SLMAP	-0.184666	8.66075	-1.48821	0.141693	0.56146	-5.00383
Stroke/RAO-Asymptomatic	CREBZF	-0.137509	1.43435	-1.48804	0.141715	0.56146	-5.00406
Stroke/RAO-Asymptomatic	RRAS	-0.166404	5.67427	-1.48804	0.141729	0.56146	-5.00406
Stroke/RAO-Asymptomatic	SMPD1	-0.205628	0.923005	-1.48788	0.141781	0.56146	-5.00429
Stroke/RAO-Asymptomatic	VSTM1	0.304897	-1.38509	1.487	0.142013	0.56146	-5.0055
Stroke/RAO-Asymptomatic	ADAMTS15	-0.211903	-1.67393	-1.4861	0.14225	0.56146	-5.00674
Stroke/RAO-Asymptomatic	CFI	0.190485	2.76606	1.48565	0.142367	0.56146	-5.00735
Stroke/RAO-Asymptomatic	ALDH5A1	-0.262087	4.33484	-1.48484	0.142582	0.56146	-5.00847
Stroke/RAO-Asymptomatic	CLUL1	-0.313296	-3.41113	-1.48351	0.142934	0.56146	-5.0103
Stroke/RAO-Asymptomatic	RABEP1	-0.240928	8.28479	-1.48335	0.142977	0.56146	-5.01052
Stroke/RAO-Asymptomatic	ITGB1BP1	-0.26233	3.64521	-1.48059	0.14371	0.56146	-5.01431
Stroke/RAO-Asymptomatic	ILKAP	-0.206677	5.57454	-1.48051	0.143731	0.56146	-5.01442
Stroke/RAO-Asymptomatic	BGLAP	-0.45972	0.66265	-1.47987	0.1439	0.56146	-5.01529
Stroke/RAO-Asymptomatic	CD101	0.282109	-1.47019	1.47927	0.144061	0.56146	-5.01612
Stroke/RAO-Asymptomatic	CCL15	-0.254559	-1.43505	-1.47915	0.144092	0.56146	-5.01628
Stroke/RAO-Asymptomatic	IGFBPL1	-0.408686	3.74593	-1.47699	0.144669	0.56146	-5.01924
Stroke/RAO-Asymptomatic	CD99	-0.241483	2.80226	-1.47663	0.144767	0.56146	-5.01974
Stroke/RAO-Asymptomatic	AAMDC	-0.254529	2.90747	-1.47641	0.144823	0.56146	-5.02003
Stroke/RAO-Asymptomatic	NFX1	-0.347699	5.39037	-1.47499	0.145204	0.56146	-5.02197
Stroke/RAO-Asymptomatic	HSDL2	-0.155997	4.38002	-1.47474	0.145259	0.56146	-5.02232
Stroke/RAO-Asymptomatic	CD46	-0.259398	3.00607	-1.47472	0.145276	0.56146	-5.02234
Stroke/RAO-Asymptomatic	HRC	-0.394425	-1.31788	-1.47444	0.145353	0.56146	-5.02273
Stroke/RAO-Asymptomatic	PSIP1	-0.535228	5.15104	-1.47322	0.145681	0.56146	-5.0244
Stroke/RAO-Asymptomatic	SMNDC1	-0.289681	3.85435	-1.47255	0.145861	0.56146	-5.02531
Stroke/RAO-Asymptomatic	NUP50	0.255177	1.0634	1.47063	0.146378	0.56146	-5.02793
Stroke/RAO-Asymptomatic	NFATC1	-0.32344	5.16657	-1.47035	0.146453	0.56146	-5.0283
Stroke/RAO-Asymptomatic	STAU1	-0.224297	6.48019	-1.47022	0.146489	0.56146	-5.02849
Stroke/RAO-Asymptomatic	DNAJC21	-0.426832	2.8495	-1.46978	0.146606	0.56146	-5.02908
Stroke/RAO-Asymptomatic	DPEP1	0.391874	-5.16148	1.4727	0.146649	0.56146	-4.95909
Stroke/RAO-Asymptomatic	DDX58	-0.301916	5.60077	-1.46818	0.14704	0.5622	-5.03126
Stroke/RAO-Asymptomatic	RAB2B	-0.251776	4.59378	-1.46624	0.147565	0.563194	-5.03389
Stroke/RAO-Asymptomatic	LAIR2	-0.342686	-2.77423	-1.46765	0.148013	0.563194	-4.96589
Stroke/RAO-Asymptomatic	SERPINA4	-0.185412	3.7292	-1.46438	0.148073	0.563194	-5.03643
Stroke/RAO-Asymptomatic	TCL1B	-0.290778	-1.01001	-1.4643	0.148094	0.563194	-5.03654
Stroke/RAO-Asymptomatic	TXNDC9	-0.300377	3.88074	-1.46216	0.148678	0.563954	-5.03944
Stroke/RAO-Asymptomatic	PRTFDC1	-0.288075	4.13178	-1.46211	0.148691	0.563954	-5.03951
Stroke/RAO-Asymptomatic	TTR	-0.223888	2.60586	-1.4612	0.14894	0.564012	-5.04074
Stroke/RAO-Asymptomatic	WAS	0.264718	1.87851	1.4606	0.149104	0.564012	-5.04155
Stroke/RAO-Asymptomatic	ATP1B2	0.385113	-4.14725	1.45905	0.14953	0.564588	-5.04365
Stroke/RAO-Asymptomatic	TRDMT1	-0.24236	4.10223	-1.45859	0.149655	0.564588	-5.04427
Stroke/RAO-Asymptomatic	IL1B	0.523098	1.22608	1.45388	0.150952	0.566814	-5.05063
Stroke/RAO-Asymptomatic	CD300E	0.358682	-1.61434	1.45352	0.151051	0.566814	-5.05111
Stroke/RAO-Asymptomatic	IL15	-0.317287	3.16911	-1.4535	0.151057	0.566814	-5.05114
Stroke/RAO-Asymptomatic	PDZD2	-0.533208	4.35264	-1.4529	0.151224	0.566814	-5.05195
Stroke/RAO-Asymptomatic	GMPR2	-0.109483	8.15555	-1.45274	0.151244	0.566814	-5.05215
Stroke/RAO-Asymptomatic	SFTPA1	0.18425	-1.25535	1.44967	0.152121	0.566988	-5.0563
Stroke/RAO-Asymptomatic	LXN	0.317089	5.23461	1.45239	0.152193	0.566988	-4.98628
Stroke/RAO-Asymptomatic	CASP3	0.224067	6.12539	1.44875	0.152375	0.566988	-5.05753
Stroke/RAO-Asymptomatic	IL12B	-0.292006	-4.55402	-1.44873	0.15238	0.566988	-5.05756
Stroke/RAO-Asymptomatic	CDNF	-0.351026	0.602655	-1.4477	0.152669	0.566988	-5.05895
Stroke/RAO-Asymptomatic	EFCAB14	-0.267892	0.13047	-1.44726	0.152792	0.566988	-5.05954
Stroke/RAO-Asymptomatic	CD2	0.331197	1.12364	1.44698	0.152869	0.566988	-5.05991
Stroke/RAO-Asymptomatic	PNMA2	-0.307414	8.81878	-1.44691	0.152889	0.566988	-5.06001
Stroke/RAO-Asymptomatic	CR2	-0.378278	-2.79854	-1.44607	0.153123	0.567114	-5.06113
Stroke/RAO-Asymptomatic	AHCY	0.351326	3.45245	1.4449	0.153451	0.567114	-5.0627
Stroke/RAO-Asymptomatic	SMS	-0.364251	3.73679	-1.44453	0.153556	0.567114	-5.0632
Stroke/RAO-Asymptomatic	ARSB	-0.207381	6.28749	-1.44393	0.153723	0.567114	-5.064
Stroke/RAO-Asymptomatic	ACY1	-0.14384	1.55019	-1.44133	0.154433	0.568997	-5.06748
Stroke/RAO-Asymptomatic	SEPTIN7	-0.254522	1.1809	-1.43728	0.155596	0.569628	-5.07289
Stroke/RAO-Asymptomatic	PCYT2	-0.234842	5.23063	-1.43717	0.155628	0.569628	-5.07305
Stroke/RAO-Asymptomatic	HDGFL2	-0.385272	4.69864	-1.43672	0.155755	0.569628	-5.07364
Stroke/RAO-Asymptomatic	CCL26	0.408295	-0.191797	1.43621	0.155899	0.569628	-5.07432
Stroke/RAO-Asymptomatic	PRL	-0.279241	-2.80033	-1.43614	0.155919	0.569628	-5.07441
Stroke/RAO-Asymptomatic	DAPK2	-0.365845	-1.27972	-1.43511	0.15621	0.569628	-5.07578
Stroke/RAO-Asymptomatic	P4HB	0.0907109	3.19652	1.43458	0.156339	0.569628	-5.07649
Stroke/RAO-Asymptomatic	KIAA2013	-0.243341	3.94253	-1.43462	0.15635	0.569628	-5.07644
Stroke/RAO-Asymptomatic	NBL1	-0.238444	-1.65866	-1.4344	0.156412	0.569628	-5.07673
Stroke/RAO-Asymptomatic	RNASE6	-0.311295	7.94265	-1.43006	0.157648	0.573396	-5.08249
Stroke/RAO-Asymptomatic	CPB2	-0.253481	4.05873	-1.42759	0.158359	0.574236	-5.08578
Stroke/RAO-Asymptomatic	DYNC1H1	-0.238476	3.49537	-1.42733	0.158432	0.574236	-5.08612
Stroke/RAO-Asymptomatic	SPON2	0.214023	-1.33435	1.42557	0.158937	0.574236	-5.08845
Stroke/RAO-Asymptomatic	IDO1	0.442099	-2.87067	1.42514	0.159062	0.574236	-5.08903
Stroke/RAO-Asymptomatic	APOC1	-0.127284	1.87559	-1.42401	0.159362	0.574236	-5.09051
Stroke/RAO-Asymptomatic	CD72	-0.373919	4.17278	-1.42294	0.159696	0.574236	-5.09193
Stroke/RAO-Asymptomatic	NGRN	-0.276556	6.39804	-1.42291	0.159705	0.574236	-5.09197
Stroke/RAO-Asymptomatic	CORO6	-0.181091	0.609139	-1.42166	0.160065	0.574236	-5.09362
Stroke/RAO-Asymptomatic	CD38	0.398873	-1.66547	1.42089	0.16029	0.574236	-5.09464
Stroke/RAO-Asymptomatic	CD200	-0.209527	2.22333	-1.42053	0.160392	0.574236	-5.09511
Stroke/RAO-Asymptomatic	AMDHD2	-0.253009	5.98308	-1.42004	0.160535	0.574236	-5.09576
Stroke/RAO-Asymptomatic	LAMA1	0.110591	0.0239047	1.41866	0.160914	0.574236	-5.09758
Stroke/RAO-Asymptomatic	TBL1X	-0.255471	2.26722	-1.4187	0.160923	0.574236	-5.09752
Stroke/RAO-Asymptomatic	TXNDC15	-0.209856	0.677395	-1.41715	0.161375	0.574236	-5.09957
Stroke/RAO-Asymptomatic	MIF	0.0953244	5.71545	1.41694	0.161412	0.574236	-5.09984
Stroke/RAO-Asymptomatic	MAMDC4	-0.129294	-2.16585	-1.41639	0.161573	0.574236	-5.10057
Stroke/RAO-Asymptomatic	ING1	-0.376761	6.24427	-1.41621	0.161648	0.574236	-5.1008
Stroke/RAO-Asymptomatic	DUSP29	-0.366034	-2.16867	-1.41435	0.162191	0.574236	-5.10325
Stroke/RAO-Asymptomatic	OGA	-0.201794	5.68176	-1.4137	0.162382	0.574236	-5.10411
Stroke/RAO-Asymptomatic	STX16	-0.245725	5.45567	-1.41249	0.162736	0.574236	-5.1057
Stroke/RAO-Asymptomatic	HNMT	-0.109387	5.78586	-1.41499	0.162793	0.574236	-5.0354
Stroke/RAO-Asymptomatic	PGD	0.37344	0.583556	1.4106	0.163292	0.574236	-5.10818
Stroke/RAO-Asymptomatic	MEGF10	-0.249282	-3.02814	-1.4105	0.16332	0.574236	-5.10831
Stroke/RAO-Asymptomatic	TSPAN7	-0.297188	-0.401139	-1.40978	0.16353	0.574236	-5.10924
Stroke/RAO-Asymptomatic	IFNAR1	-0.236723	-3.42446	-1.40977	0.163536	0.574236	-5.10927
Stroke/RAO-Asymptomatic	CHAC2	0.202851	3.27479	1.40855	0.163894	0.574236	-5.11086
Stroke/RAO-Asymptomatic	DCTD	-0.202462	7.05471	-1.40813	0.164019	0.574236	-5.11142
Stroke/RAO-Asymptomatic	IL19	0.348123	-2.78723	1.40791	0.164083	0.574236	-5.1117
Stroke/RAO-Asymptomatic	KAZN	-0.279493	4.16424	-1.40734	0.164251	0.574236	-5.11244
Stroke/RAO-Asymptomatic	MPIG6B	0.334267	3.08535	1.40718	0.164297	0.574236	-5.11265
Stroke/RAO-Asymptomatic	CSF2RB	0.293302	-1.06397	1.40666	0.16445	0.574236	-5.11333
Stroke/RAO-Asymptomatic	SPP1	0.187016	2.1383	1.40657	0.164478	0.574236	-5.11345
Stroke/RAO-Asymptomatic	STXBP1	-0.199186	5.11488	-1.40629	0.164559	0.574236	-5.11381
Stroke/RAO-Asymptomatic	TSPAN8	-0.402853	2.3825	-1.40535	0.164837	0.574501	-5.11504
Stroke/RAO-Asymptomatic	ATG4A	0.220639	4.02971	1.40035	0.166324	0.578972	-5.12157
Stroke/RAO-Asymptomatic	PRSS53	-0.194461	-3.13516	-1.39819	0.166969	0.580214	-5.12438
Stroke/RAO-Asymptomatic	PRKAB1	-0.287677	2.69876	-1.39692	0.167349	0.580214	-5.12603
Stroke/RAO-Asymptomatic	TACC3	0.356935	1.68876	1.39684	0.167373	0.580214	-5.12613
Stroke/RAO-Asymptomatic	FST	-0.221483	3.64713	-1.39498	0.16793	0.580214	-5.12854
Stroke/RAO-Asymptomatic	CA13	0.239531	4.81323	1.39483	0.167974	0.580214	-5.12873
Stroke/RAO-Asymptomatic	PALM2	-0.250038	6.64981	-1.39449	0.168077	0.580214	-5.12918
Stroke/RAO-Asymptomatic	HLA-A	0.20298	0.202936	1.39437	0.168113	0.580214	-5.12933
Stroke/RAO-Asymptomatic	CDK1	0.335957	4.51381	1.39366	0.168326	0.580243	-5.13025
Stroke/RAO-Asymptomatic	IL1RL2	0.226867	-4.57758	1.39136	0.169018	0.581269	-5.13323
Stroke/RAO-Asymptomatic	DDR1	-0.180696	-1.63583	-1.39089	0.169162	0.581269	-5.13385
Stroke/RAO-Asymptomatic	IFT20	-0.292409	6.34627	-1.39025	0.169355	0.581269	-5.13467
Stroke/RAO-Asymptomatic	TAB2	-0.300254	6.32865	-1.38918	0.169677	0.581269	-5.13605
Stroke/RAO-Asymptomatic	TDO2	0.565489	2.51983	1.38897	0.169743	0.581269	-5.13633
Stroke/RAO-Asymptomatic	SORT1	-0.115101	3.39599	-1.38785	0.170059	0.581269	-5.13777
Stroke/RAO-Asymptomatic	TMPRSS5	-0.29697	-5.55555	-1.38997	0.170254	0.581269	-5.06762
Stroke/RAO-Asymptomatic	USP47	0.224721	2.28668	1.38725	0.170262	0.581269	-5.13854
Stroke/RAO-Asymptomatic	FABP3	0.146931	7.57692	1.38617	0.170577	0.581644	-5.13994
Stroke/RAO-Asymptomatic	IL17D	-0.527512	2.92644	-1.38432	0.171153	0.582599	-5.14232
Stroke/RAO-Asymptomatic	BCL2L1	-0.232714	3.42594	-1.38394	0.171268	0.582599	-5.14281
Stroke/RAO-Asymptomatic	CDH17	-0.213647	-3.34668	-1.38288	0.171592	0.583003	-5.14417
Stroke/RAO-Asymptomatic	VASH1	-0.24263	2.13572	-1.38116	0.172118	0.583051	-5.14638
Stroke/RAO-Asymptomatic	DTD1	-0.17448	7.4187	-1.38088	0.172203	0.583051	-5.14674
Stroke/RAO-Asymptomatic	GALNT2	-0.261523	-0.368937	-1.38082	0.172223	0.583051	-5.14683
Stroke/RAO-Asymptomatic	NXPH1	0.089013	-0.43133	1.37801	0.173062	0.58464	-5.15043
Stroke/RAO-Asymptomatic	PDE5A	-0.251664	6.71439	-1.37776	0.173159	0.58464	-5.15075
Stroke/RAO-Asymptomatic	YES1	-0.28749	5.33487	-1.37727	0.173311	0.58464	-5.15138
Stroke/RAO-Asymptomatic	DGKA	-0.247503	3.41417	-1.37651	0.173546	0.584738	-5.15236
Stroke/RAO-Asymptomatic	IL20RA	-0.326663	-1.53424	-1.37466	0.174117	0.585303	-5.15473
Stroke/RAO-Asymptomatic	MFAP4	0.0947701	2.71268	1.37426	0.174217	0.585303	-5.15524
Stroke/RAO-Asymptomatic	SERPINA1	0.240794	4.52896	1.37396	0.174333	0.585303	-5.15562
Stroke/RAO-Asymptomatic	HS6ST1	-0.251408	-3.82343	-1.37174	0.175019	0.585689	-5.15845
Stroke/RAO-Asymptomatic	SEL1L	-0.212947	3.22999	-1.3714	0.175125	0.585689	-5.15889
Stroke/RAO-Asymptomatic	GALNT10	-0.259811	-3.0529	-1.37117	0.175196	0.585689	-5.15918
Stroke/RAO-Asymptomatic	CNP	-0.179934	5.44972	-1.37072	0.175336	0.585689	-5.15976
Stroke/RAO-Asymptomatic	RBPMS	-0.280863	8.62866	-1.37025	0.17548	0.585689	-5.16035
Stroke/RAO-Asymptomatic	RCC1	0.228475	2.09629	1.36895	0.175887	0.586357	-5.16202
Stroke/RAO-Asymptomatic	MSTN	-0.242906	-5.40052	-1.36398	0.177435	0.589442	-5.16833
Stroke/RAO-Asymptomatic	ACAN	-0.222033	3.62816	-1.36349	0.17759	0.589442	-5.16896
Stroke/RAO-Asymptomatic	WIF1	-0.815197	-4.2261	-1.36324	0.177669	0.589442	-5.16928
Stroke/RAO-Asymptomatic	DEFB104A_DEFB104B	-0.187805	-1.30744	-1.3628	0.177805	0.589442	-5.16983
Stroke/RAO-Asymptomatic	IL6ST	-0.198008	-2.46433	-1.36266	0.177851	0.589442	-5.17002
Stroke/RAO-Asymptomatic	COL5A1	-0.298302	4.65266	-1.36182	0.178115	0.589628	-5.17108
Stroke/RAO-Asymptomatic	PPP1R14A	-0.128278	3.33943	-1.36068	0.178451	0.590052	-5.17253
Stroke/RAO-Asymptomatic	CTNNA1	-0.200905	0.841383	-1.36001	0.178681	0.590127	-5.17337
Stroke/RAO-Asymptomatic	WASHC3	-0.34539	5.39512	-1.35916	0.178952	0.590332	-5.17445
Stroke/RAO-Asymptomatic	MXRA8	-0.183255	2.53248	-1.35449	0.180426	0.593252	-5.18035
Stroke/RAO-Asymptomatic	SMTN	-0.284427	6.01725	-1.35448	0.180431	0.593252	-5.18037
Stroke/RAO-Asymptomatic	OXT	-0.505814	-2.44549	-1.35374	0.180667	0.593252	-5.1813
Stroke/RAO-Asymptomatic	DDAH1	-0.28159	4.5623	-1.35335	0.18079	0.593252	-5.1818
Stroke/RAO-Asymptomatic	STAB2	-0.291687	1.44458	-1.35225	0.181139	0.593252	-5.18318
Stroke/RAO-Asymptomatic	CAMSAP1	-0.305376	5.43377	-1.3518	0.181282	0.593252	-5.18374
Stroke/RAO-Asymptomatic	KLK7	-0.226222	-1.14707	-1.35174	0.181301	0.593252	-5.18382
Stroke/RAO-Asymptomatic	SCGB3A1	-0.122915	-1.52321	-1.34877	0.182225	0.595591	-5.18756
Stroke/RAO-Asymptomatic	MYLPF	-0.245247	-2.6063	-1.34588	0.183175	0.596866	-5.19119
Stroke/RAO-Asymptomatic	ACP5	0.399284	4.28011	1.34574	0.18322	0.596866	-5.19136
Stroke/RAO-Asymptomatic	TK1	0.339463	2.62939	1.34512	0.183416	0.596866	-5.19213
Stroke/RAO-Asymptomatic	CIT	0.313967	4.22762	1.345	0.183457	0.596866	-5.19229
Stroke/RAO-Asymptomatic	SNX5	-0.159353	4.41184	-1.34281	0.184161	0.59787	-5.19503
Stroke/RAO-Asymptomatic	SEMA4C	-0.250875	-1.11033	-1.34255	0.184245	0.59787	-5.19536
Stroke/RAO-Asymptomatic	AMOT	-0.406035	3.17356	-1.34151	0.184579	0.59787	-5.19665
Stroke/RAO-Asymptomatic	EDAR	0.322987	-3.96567	1.34109	0.184714	0.59787	-5.19718
Stroke/RAO-Asymptomatic	EPHB6	-0.308659	-4.46716	-1.34326	0.184819	0.59787	-5.12633
Stroke/RAO-Asymptomatic	ASS1	-0.131604	3.36278	-1.3399	0.18508	0.598031	-5.19867
Stroke/RAO-Asymptomatic	DCTN2	-0.284293	3.25637	-1.33874	0.185476	0.59863	-5.20012
Stroke/RAO-Asymptomatic	GIPC2	-0.243268	2.69574	-1.33442	0.186877	0.602467	-5.2055
Stroke/RAO-Asymptomatic	SCARB2	-0.230229	0.466551	-1.33564	0.187281	0.602729	-5.13572
Stroke/RAO-Asymptomatic	PDCD1LG2	-0.146366	-2.95954	-1.33284	0.187384	0.602729	-5.20747
Stroke/RAO-Asymptomatic	CORO1A	0.297749	5.2974	1.33125	0.187913	0.603746	-5.20944
Stroke/RAO-Asymptomatic	ADAMTSL5	-0.338717	-0.221491	-1.32965	0.188436	0.604743	-5.21142
Stroke/RAO-Asymptomatic	CDC42BPB	-0.283037	6.02225	-1.3274	0.189177	0.606382	-5.21422
Stroke/RAO-Asymptomatic	DSG2	0.477551	-3.81175	1.3268	0.189374	0.606382	-5.21496
Stroke/RAO-Asymptomatic	VSTM2B	0.11977	0.124516	1.32558	0.189751	0.606904	-5.21647
Stroke/RAO-Asymptomatic	MB	-0.54769	0.447572	-1.32262	0.19075	0.607419	-5.22012
Stroke/RAO-Asymptomatic	UHRF2	-0.270924	3.50428	-1.32092	0.191316	0.607419	-5.22222
Stroke/RAO-Asymptomatic	DGCR6	-0.292165	6.86991	-1.3203	0.191519	0.607419	-5.22298
Stroke/RAO-Asymptomatic	KIAA1549	-0.637135	-1.72539	-1.3202	0.191555	0.607419	-5.22311
Stroke/RAO-Asymptomatic	TRIM5	-0.289528	6.54598	-1.31953	0.191777	0.607419	-5.22393
Stroke/RAO-Asymptomatic	HMOX2	-0.159199	5.40956	-1.3194	0.191819	0.607419	-5.22409
Stroke/RAO-Asymptomatic	IL20RB	-0.132565	0.342394	-1.31872	0.192028	0.607419	-5.22493
Stroke/RAO-Asymptomatic	SOD3	0.109743	4.36685	1.31805	0.192245	0.607419	-5.22575
Stroke/RAO-Asymptomatic	IL18R1	0.223393	-2.46327	1.31665	0.192734	0.607419	-5.22747
Stroke/RAO-Asymptomatic	SIL1	-0.0863142	-0.821548	-1.31636	0.19281	0.607419	-5.22784
Stroke/RAO-Asymptomatic	PTPN9	-0.25358	4.83409	-1.31636	0.192831	0.607419	-5.22783
Stroke/RAO-Asymptomatic	BTN2A1	-0.224561	2.85514	-1.31631	0.192848	0.607419	-5.22789
Stroke/RAO-Asymptomatic	CD28	-0.396018	0.59357	-1.31597	0.192961	0.607419	-5.22831
Stroke/RAO-Asymptomatic	CCL7	0.572503	6.46949	1.31456	0.193433	0.607419	-5.23004
Stroke/RAO-Asymptomatic	MATN2	-0.333557	1.69572	-1.31418	0.193561	0.607419	-5.23051
Stroke/RAO-Asymptomatic	VSIG10L	-0.367155	-1.75434	-1.31391	0.193649	0.607419	-5.23083
Stroke/RAO-Asymptomatic	PCNA	-0.154933	1.01755	-1.3139	0.193654	0.607419	-5.23085
Stroke/RAO-Asymptomatic	GP1BB	0.485153	-0.4744	1.31356	0.193766	0.607419	-5.23126
Stroke/RAO-Asymptomatic	ERN1	0.194422	1.6574	1.31165	0.194407	0.60747	-5.23361
Stroke/RAO-Asymptomatic	RELB	0.339261	-0.655883	1.31124	0.194545	0.60747	-5.23411
Stroke/RAO-Asymptomatic	MORN4	-0.246522	-1.39603	-1.31105	0.194607	0.60747	-5.23433
Stroke/RAO-Asymptomatic	TNFRSF4	0.378599	-1.32612	1.31096	0.194639	0.60747	-5.23445
Stroke/RAO-Asymptomatic	MICALL2	-0.366557	6.48783	-1.31001	0.194958	0.607798	-5.23561
Stroke/RAO-Asymptomatic	AP3S2	-0.245313	3.40469	-1.30879	0.19537	0.608413	-5.23711
Stroke/RAO-Asymptomatic	DENR	-0.190332	4.28035	-1.30584	0.196362	0.609168	-5.2407
Stroke/RAO-Asymptomatic	GTPBP2	0.252768	2.66562	1.3058	0.196377	0.609168	-5.24075
Stroke/RAO-Asymptomatic	INSL4	0.257202	-2.66283	1.30526	0.19656	0.609168	-5.24141
Stroke/RAO-Asymptomatic	DUOX2	-0.0634097	0.0998031	-1.30517	0.196569	0.609168	-5.24153
Stroke/RAO-Asymptomatic	CC2D1A	-0.344356	5.30214	-1.30706	0.196742	0.609168	-5.17054
Stroke/RAO-Asymptomatic	SERPINF1	-0.105368	3.88625	-1.30377	0.197043	0.609168	-5.24323
Stroke/RAO-Asymptomatic	PLAUR	0.175008	3.30508	1.30287	0.197371	0.609168	-5.24432
Stroke/RAO-Asymptomatic	FBN2	0.686438	-2.67844	1.30263	0.19745	0.609168	-5.24461
Stroke/RAO-Asymptomatic	GAD2	-0.150088	0.138788	-1.30234	0.197545	0.609168	-5.24496
Stroke/RAO-Asymptomatic	MYBPC1	-0.357268	-1.67696	-1.30099	0.198007	0.609177	-5.2466
Stroke/RAO-Asymptomatic	SPARC	-0.202277	2.90296	-1.3008	0.198072	0.609177	-5.24683
Stroke/RAO-Asymptomatic	CXCL14	-0.10911	-0.942114	-1.29994	0.198345	0.609177	-5.24789
Stroke/RAO-Asymptomatic	DLL4	0.432044	1.01855	1.29884	0.198742	0.609177	-5.24922
Stroke/RAO-Asymptomatic	IMPA1	-0.212674	2.53448	-1.301	0.198795	0.609177	-5.17783
Stroke/RAO-Asymptomatic	ARG2	0.217444	2.07242	1.29803	0.199018	0.609177	-5.2502
Stroke/RAO-Asymptomatic	AGR3	-0.446858	-1.93463	-1.29786	0.199077	0.609177	-5.25041
Stroke/RAO-Asymptomatic	WDR46	-0.308406	3.71123	-1.29674	0.199459	0.609177	-5.25176
Stroke/RAO-Asymptomatic	MKI67	0.319792	3.28893	1.2962	0.199643	0.609177	-5.25241
Stroke/RAO-Asymptomatic	ITGB7	0.349674	-1.13261	1.29605	0.199695	0.609177	-5.2526
Stroke/RAO-Asymptomatic	ABHD14B	-0.151051	4.61238	-1.29653	0.200302	0.609942	-5.18319
Stroke/RAO-Asymptomatic	CLPP	0.15772	4.32569	1.29633	0.200376	0.609942	-5.18343
Stroke/RAO-Asymptomatic	ATP1B4	-0.11659	0.798591	-1.29285	0.200772	0.610012	-5.25648
Stroke/RAO-Asymptomatic	COMMD1	-0.175914	4.77736	-1.29244	0.200935	0.610012	-5.25696
Stroke/RAO-Asymptomatic	TBCC	-0.259214	3.65053	-1.29267	0.201641	0.610012	-5.1878
Stroke/RAO-Asymptomatic	DDT	-0.0594421	4.4901	-1.29	0.201753	0.610012	-5.25991
Stroke/RAO-Asymptomatic	BRD2	-0.628888	3.79963	-1.28989	0.201812	0.610012	-5.26004
Stroke/RAO-Asymptomatic	CFB	0.124661	2.7845	1.2896	0.201891	0.610012	-5.26039
Stroke/RAO-Asymptomatic	PODXL2	-0.171707	-1.96361	-1.28962	0.201904	0.610012	-5.26036
Stroke/RAO-Asymptomatic	GPHA2	-0.456969	-1.16428	-1.28846	0.202305	0.610393	-5.26175
Stroke/RAO-Asymptomatic	IDI2	-0.177003	-0.455809	-1.28737	0.202682	0.610393	-5.26306
Stroke/RAO-Asymptomatic	SLC1A4	-0.173901	6.45875	-1.28715	0.202758	0.610393	-5.26333
Stroke/RAO-Asymptomatic	HGS	-0.236854	4.50045	-1.28677	0.20289	0.610393	-5.26379
Stroke/RAO-Asymptomatic	VIM	0.0972538	5.80729	1.28567	0.203252	0.610748	-5.26512
Stroke/RAO-Asymptomatic	TPK1	-0.178702	5.1564	-1.28463	0.203633	0.610748	-5.26636
Stroke/RAO-Asymptomatic	SCN2A	-0.265942	-0.0682453	-1.2827	0.204306	0.610748	-5.26868
Stroke/RAO-Asymptomatic	NID2	0.272781	2.67263	1.28232	0.204437	0.610748	-5.26913
Stroke/RAO-Asymptomatic	CTLA4	0.174853	3.28326	1.28218	0.204485	0.610748	-5.2693
Stroke/RAO-Asymptomatic	RNF41	-0.215271	5.47327	-1.28192	0.204578	0.610748	-5.26962
Stroke/RAO-Asymptomatic	HBEGF	0.275683	-2.86415	1.28151	0.204721	0.610748	-5.27011
Stroke/RAO-Asymptomatic	JAM2	-0.300693	3.09618	-1.28142	0.204752	0.610748	-5.27021
Stroke/RAO-Asymptomatic	CCDC134	-0.267796	4.10791	-1.28031	0.20514	0.610748	-5.27154
Stroke/RAO-Asymptomatic	IVD	-0.218353	3.48339	-1.27957	0.205397	0.610748	-5.27242
Stroke/RAO-Asymptomatic	CINP	-0.157422	1.80593	-1.27954	0.205409	0.610748	-5.27246
Stroke/RAO-Asymptomatic	SSH3	-0.210993	2.77641	-1.27879	0.205669	0.610748	-5.27335
Stroke/RAO-Asymptomatic	RBP2	0.174105	-3.91497	1.2784	0.205807	0.610748	-5.27382
Stroke/RAO-Asymptomatic	CALCOCO2	-0.23458	5.79941	-1.27644	0.206492	0.612141	-5.27616
Stroke/RAO-Asymptomatic	GAGE2A	-0.453106	0.16608	-1.27569	0.206756	0.612284	-5.27705
Stroke/RAO-Asymptomatic	IL1R2	0.194782	-3.71635	1.27358	0.2075	0.613846	-5.27957
Stroke/RAO-Asymptomatic	ROBO1	-0.23946	-0.685864	-1.27082	0.208473	0.615244	-5.28285
Stroke/RAO-Asymptomatic	IFIT3	-0.278405	6.09087	-1.27043	0.208612	0.615244	-5.28332
Stroke/RAO-Asymptomatic	RTN4IP1	-0.192189	7.23933	-1.2704	0.208623	0.615244	-5.28336
Stroke/RAO-Asymptomatic	LRP11	-0.195297	-1.69267	-1.26914	0.209067	0.615911	-5.28484
Stroke/RAO-Asymptomatic	HMGCL	-0.191069	6.60292	-1.26749	0.209654	0.616603	-5.28681
Stroke/RAO-Asymptomatic	FABP1	-0.404914	-3.69684	-1.26681	0.209896	0.616603	-5.28762
Stroke/RAO-Asymptomatic	C19orf12	-0.237778	0.395167	-1.26665	0.209954	0.616603	-5.28781
Stroke/RAO-Asymptomatic	NENF	-0.16866	0.122744	-1.26535	0.210416	0.617322	-5.28935
Stroke/RAO-Asymptomatic	PDCD1	0.297338	-3.05006	1.26327	0.211157	0.618855	-5.2918
Stroke/RAO-Asymptomatic	ERP44	-0.111859	1.66754	-1.26037	0.212172	0.621189	-5.29524
Stroke/RAO-Asymptomatic	CD207	0.234653	-2.9658	1.25913	0.212638	0.621911	-5.29669
Stroke/RAO-Asymptomatic	EPCAM	0.373513	-1.153	1.25796	0.213057	0.622254	-5.29806
Stroke/RAO-Asymptomatic	PLXDC2	-0.220858	-3.94843	-1.2574	0.213257	0.622254	-5.29872
Stroke/RAO-Asymptomatic	MYL6B	-0.179536	-0.92483	-1.25697	0.213413	0.622254	-5.29923
Stroke/RAO-Asymptomatic	TYRP1	-0.114437	0.0052375	-1.25257	0.214979	0.626175	-5.3044
Stroke/RAO-Asymptomatic	VWC2	0.256518	-6.76355	1.25299	0.215618	0.626787	-5.23446
Stroke/RAO-Asymptomatic	PTPRS	-0.216983	-1.1321	-1.24994	0.215955	0.626787	-5.30748
Stroke/RAO-Asymptomatic	GIPC3	0.228549	3.26216	1.24987	0.21598	0.626787	-5.30756
Stroke/RAO-Asymptomatic	GFRA2	0.147146	-4.04907	1.249	0.216294	0.626787	-5.30857
Stroke/RAO-Asymptomatic	IL22RA1	-0.190694	0.997078	-1.24786	0.216711	0.626787	-5.30991
Stroke/RAO-Asymptomatic	MFAP3L	0.174438	-0.457323	1.24764	0.216789	0.626787	-5.31016
Stroke/RAO-Asymptomatic	LEP	-0.412658	-2.4454	-1.24718	0.216957	0.626787	-5.3107
Stroke/RAO-Asymptomatic	NME1	-0.102665	1.69623	-1.247	0.217001	0.626787	-5.31092
Stroke/RAO-Asymptomatic	SNCA	0.123465	9.51751	1.24636	0.217237	0.626787	-5.31166
Stroke/RAO-Asymptomatic	CDC27	-0.2303	7.0693	-1.24597	0.217398	0.626787	-5.31211
Stroke/RAO-Asymptomatic	MORF4L2	-0.289669	3.81272	-1.24503	0.217741	0.627138	-5.3132
Stroke/RAO-Asymptomatic	SOWAHA	-0.286655	2.15859	-1.23987	0.219632	0.631943	-5.31921
Stroke/RAO-Asymptomatic	AHNAK	-0.114093	5.54169	-1.2371	0.220627	0.634164	-5.32242
Stroke/RAO-Asymptomatic	VAV3	0.30605	2.70729	1.23582	0.221122	0.634168	-5.3239
Stroke/RAO-Asymptomatic	IL1R1	-0.20458	0.633022	-1.23521	0.221346	0.634168	-5.3246
Stroke/RAO-Asymptomatic	CSRP3	-0.642035	-1.46087	-1.23472	0.221529	0.634168	-5.32517
Stroke/RAO-Asymptomatic	NEB	-0.238079	-1.45233	-1.23431	0.221679	0.634168	-5.32564
Stroke/RAO-Asymptomatic	IRAG2	0.290827	2.58871	1.2339	0.221831	0.634168	-5.32612
Stroke/RAO-Asymptomatic	PNLIP	-0.279535	-0.630114	-1.2334	0.222016	0.634168	-5.32669
Stroke/RAO-Asymptomatic	KYAT1	-0.260679	7.73687	-1.23237	0.2224	0.634168	-5.32789
Stroke/RAO-Asymptomatic	CIRBP	-0.231072	4.78293	-1.23232	0.222417	0.634168	-5.32794
Stroke/RAO-Asymptomatic	SPINT1	0.243505	-1.60617	1.23119	0.222838	0.634729	-5.32925
Stroke/RAO-Asymptomatic	FSHB	-0.0801066	-3.20569	-1.22851	0.22381	0.636861	-5.33234
Stroke/RAO-Asymptomatic	MELTF	0.279859	3.06155	1.22748	0.224216	0.637375	-5.33351
Stroke/RAO-Asymptomatic	ICOSLG	-0.226148	-5.52277	-1.22463	0.225281	0.639762	-5.33679
Stroke/RAO-Asymptomatic	MTR	-0.233088	4.76588	-1.22277	0.22598	0.641104	-5.33892
Stroke/RAO-Asymptomatic	LEG1	0.249865	-3.56873	1.22051	0.22683	0.642875	-5.34151
Stroke/RAO-Asymptomatic	BOLA1	-0.265807	4.10031	-1.21483	0.228972	0.648297	-5.34799
Stroke/RAO-Asymptomatic	LILRB5	0.313837	-0.927283	1.21307	0.229639	0.648766	-5.34999
Stroke/RAO-Asymptomatic	EPPK1	-0.424432	4.37777	-1.21276	0.229758	0.648766	-5.35034
Stroke/RAO-Asymptomatic	SIGLEC9	0.196238	0.321164	1.21259	0.229824	0.648766	-5.35054
Stroke/RAO-Asymptomatic	SNX18	-0.139941	3.01894	-1.21186	0.230095	0.648887	-5.35137
Stroke/RAO-Asymptomatic	TPPP2	-0.437808	-0.305906	-1.20947	0.231009	0.650209	-5.35408
Stroke/RAO-Asymptomatic	TBC1D5	-0.183319	4.2535	-1.20939	0.231038	0.650209	-5.35416
Stroke/RAO-Asymptomatic	FCRLB	0.288721	-2.77009	1.20739	0.231805	0.650209	-5.35644
Stroke/RAO-Asymptomatic	LATS1	-0.256548	4.20469	-1.20716	0.231891	0.650209	-5.35669
Stroke/RAO-Asymptomatic	TREML2	0.205308	-2.81087	1.20692	0.231984	0.650209	-5.35697
Stroke/RAO-Asymptomatic	AZI2	-0.260728	7.17963	-1.20581	0.23241	0.650209	-5.35823
Stroke/RAO-Asymptomatic	GMFG	0.122491	3.74807	1.20564	0.232457	0.650209	-5.35842
Stroke/RAO-Asymptomatic	RPE	-0.153991	3.75246	-1.20523	0.23263	0.650209	-5.35888
Stroke/RAO-Asymptomatic	IGLON5	0.117766	-5.04488	1.20496	0.232713	0.650209	-5.35919
Stroke/RAO-Asymptomatic	ATP5F1D	-0.186675	2.15788	-1.20464	0.232856	0.650209	-5.35954
Stroke/RAO-Asymptomatic	GGA1	-0.16597	1.86654	-1.20337	0.233344	0.65093	-5.36098
Stroke/RAO-Asymptomatic	ATF2	-0.19564	3.34502	-1.20247	0.233689	0.651121	-5.36199
Stroke/RAO-Asymptomatic	RGS10	0.176274	3.29291	1.202	0.233871	0.651121	-5.36252
Stroke/RAO-Asymptomatic	MAD1L1	-0.253105	7.07752	-1.20315	0.234178	0.651155	-5.29115
Stroke/RAO-Asymptomatic	SDHB	-0.18835	6.21778	-1.20077	0.234342	0.651155	-5.3639
Stroke/RAO-Asymptomatic	EHBP1	-0.265963	5.58189	-1.19909	0.234993	0.651181	-5.3658
Stroke/RAO-Asymptomatic	NMI	0.299992	3.24609	1.19832	0.235291	0.651181	-5.36667
Stroke/RAO-Asymptomatic	CD160	-0.271809	-4.52698	-1.19796	0.235427	0.651181	-5.36706
Stroke/RAO-Asymptomatic	DBI	-0.0736069	6.52672	-1.19717	0.235711	0.651181	-5.36796
Stroke/RAO-Asymptomatic	KCNC4	-0.178285	0.126058	-1.19705	0.235779	0.651181	-5.36808
Stroke/RAO-Asymptomatic	CASP8	0.19135	0.889175	1.19684	0.23586	0.651181	-5.36832
Stroke/RAO-Asymptomatic	SCGB3A2	-0.365336	0.92675	-1.19523	0.236487	0.651181	-5.37014
Stroke/RAO-Asymptomatic	PVALB	-0.343501	1.02464	-1.19475	0.236672	0.651181	-5.37067
Stroke/RAO-Asymptomatic	BCR	-0.288649	3.6448	-1.19468	0.236699	0.651181	-5.37075
Stroke/RAO-Asymptomatic	MITD1	-0.208779	5.22772	-1.19624	0.236842	0.651181	-5.29884
Stroke/RAO-Asymptomatic	KIF22	0.294571	0.589166	1.19278	0.237438	0.651181	-5.37288
Stroke/RAO-Asymptomatic	PFKFB2	-0.198218	3.56431	-1.19199	0.237745	0.651181	-5.37376
Stroke/RAO-Asymptomatic	EPB41L5	-0.38776	0.845894	-1.19176	0.237834	0.651181	-5.37402
Stroke/RAO-Asymptomatic	NME3	-0.225075	1.0609	-1.19136	0.237991	0.651181	-5.37447
Stroke/RAO-Asymptomatic	CDK5RAP3	-0.206791	6.7291	-1.19043	0.23835	0.651181	-5.3755
Stroke/RAO-Asymptomatic	TOP2B	-0.438997	3.71538	-1.18927	0.238804	0.651181	-5.37679
Stroke/RAO-Asymptomatic	ATP5IF1	0.0727339	6.00984	1.1872	0.239593	0.651181	-5.37912
Stroke/RAO-Asymptomatic	ZNF75D	-0.46175	-2.73472	-1.18716	0.23963	0.651181	-5.37915
Stroke/RAO-Asymptomatic	PODXL	-0.252614	-4.07848	-1.18662	0.239843	0.651181	-5.37975
Stroke/RAO-Asymptomatic	LAMP1	0.0940688	6.38639	1.18515	0.240397	0.651181	-5.3814
Stroke/RAO-Asymptomatic	RGL2	-0.371793	1.74694	-1.18488	0.240524	0.651181	-5.38169
Stroke/RAO-Asymptomatic	BACH1	-0.226024	5.1319	-1.1839	0.24091	0.651181	-5.38278
Stroke/RAO-Asymptomatic	STX1B	0.331885	-1.58816	1.18337	0.241118	0.651181	-5.38336
Stroke/RAO-Asymptomatic	STX4	-0.131058	6.35138	-1.18335	0.241118	0.651181	-5.38339
Stroke/RAO-Asymptomatic	ANXA10	-0.277757	-3.62562	-1.18316	0.241201	0.651181	-5.3836
Stroke/RAO-Asymptomatic	FTCD	-0.102473	-3.85032	-1.18279	0.241323	0.651181	-5.38402
Stroke/RAO-Asymptomatic	DUSP3	-0.173071	2.39513	-1.18282	0.241332	0.651181	-5.38397
Stroke/RAO-Asymptomatic	APOB	-0.42545	4.46354	-1.18198	0.241663	0.651181	-5.3849
Stroke/RAO-Asymptomatic	FADD	-0.207114	6.70605	-1.18138	0.241899	0.651181	-5.38557
Stroke/RAO-Asymptomatic	PIBF1	-0.27121	6.64754	-1.18133	0.24192	0.651181	-5.38562
Stroke/RAO-Asymptomatic	AMY2B	0.294762	-3.43371	1.1809	0.242092	0.651181	-5.38611
Stroke/RAO-Asymptomatic	LTBR	-0.163845	2.69379	-1.18039	0.242293	0.651181	-5.38667
Stroke/RAO-Asymptomatic	STX5	-0.188626	4.37097	-1.18004	0.242429	0.651181	-5.38705
Stroke/RAO-Asymptomatic	ELOB	-0.212229	3.28636	-1.17948	0.242649	0.651181	-5.38767
Stroke/RAO-Asymptomatic	RSPO3	-0.243996	-0.683127	-1.17909	0.242806	0.651181	-5.38811
Stroke/RAO-Asymptomatic	IL21R	-0.134385	-0.567963	-1.17837	0.243085	0.651181	-5.38891
Stroke/RAO-Asymptomatic	ANKMY2	-0.250807	5.11399	-1.17829	0.243119	0.651181	-5.38899
Stroke/RAO-Asymptomatic	FXYD5	-0.167573	5.67595	-1.17772	0.243346	0.651181	-5.38962
Stroke/RAO-Asymptomatic	COPE	0.156082	0.387039	1.17756	0.243411	0.651181	-5.3898
Stroke/RAO-Asymptomatic	CR1	0.300709	3.85121	1.17671	0.243745	0.651181	-5.39073
Stroke/RAO-Asymptomatic	EPHX2	-0.211304	-0.236969	-1.17667	0.243762	0.651181	-5.39078
Stroke/RAO-Asymptomatic	ENTR1	-0.258014	6.6215	-1.17558	0.244195	0.65169	-5.39199
Stroke/RAO-Asymptomatic	HTRA2	-0.101883	5.15313	-1.17498	0.244412	0.65169	-5.39266
Stroke/RAO-Asymptomatic	RNASE10	0.168201	-3.25913	1.1744	0.244663	0.651745	-5.39328
Stroke/RAO-Asymptomatic	LILRA6	0.290089	1.91659	1.17358	0.244988	0.651998	-5.39418
Stroke/RAO-Asymptomatic	ALPI	-0.255884	-6.10539	-1.17116	0.245952	0.65395	-5.39685
Stroke/RAO-Asymptomatic	ABCA2	-0.284427	0.794613	-1.17045	0.246236	0.654093	-5.39763
Stroke/RAO-Asymptomatic	ITGAM	0.257396	3.71144	1.16763	0.247363	0.656057	-5.40072
Stroke/RAO-Asymptomatic	ECM1	-0.25781	2.23692	-1.16745	0.247438	0.656057	-5.40093
Stroke/RAO-Asymptomatic	HIP1R	-0.326692	4.6994	-1.16587	0.24807	0.656355	-5.40266
Stroke/RAO-Asymptomatic	YJU2	-0.347855	5.09964	-1.16529	0.248302	0.656355	-5.40329
Stroke/RAO-Asymptomatic	CST5	-0.310588	-4.63247	-1.16711	0.248306	0.656355	-5.33078
Stroke/RAO-Asymptomatic	CENPJ	-0.267341	2.37681	-1.16486	0.248476	0.656355	-5.40376
Stroke/RAO-Asymptomatic	LYPD1	0.140622	-1.09338	1.1627	0.249344	0.657704	-5.40612
Stroke/RAO-Asymptomatic	RPL14	-0.19997	3.18551	-1.1617	0.249746	0.657704	-5.40721
Stroke/RAO-Asymptomatic	NRP2	-0.1841	-1.84843	-1.1613	0.249908	0.657704	-5.40764
Stroke/RAO-Asymptomatic	ADGRV1	0.694038	-2.83729	1.16104	0.250014	0.657704	-5.40793
Stroke/RAO-Asymptomatic	EFCAB2	-0.239966	4.41789	-1.15992	0.250465	0.657704	-5.40915
Stroke/RAO-Asymptomatic	MESD	-0.149611	9.59813	-1.15912	0.250791	0.657704	-5.41003
Stroke/RAO-Asymptomatic	VPS28	-0.19131	4.57338	-1.15874	0.250946	0.657704	-5.41044
Stroke/RAO-Asymptomatic	PAEP	0.267133	-3.83228	1.16041	0.250999	0.657704	-5.33802
Stroke/RAO-Asymptomatic	PMVK	-0.142628	6.54821	-1.15842	0.251073	0.657704	-5.41078
Stroke/RAO-Asymptomatic	RBP1	-0.254277	6.23817	-1.15703	0.251635	0.658091	-5.41229
Stroke/RAO-Asymptomatic	ADAM8	0.344441	4.97208	1.15655	0.25183	0.658091	-5.41282
Stroke/RAO-Asymptomatic	FAS	-0.20229	3.28812	-1.15528	0.252345	0.658091	-5.41419
Stroke/RAO-Asymptomatic	KLK13	0.169511	-3.30293	1.15524	0.252363	0.658091	-5.41424
Stroke/RAO-Asymptomatic	TNFRSF17	-0.219537	-2.49659	-1.1552	0.25238	0.658091	-5.41429
Stroke/RAO-Asymptomatic	NUB1	-0.26269	7.2009	-1.15386	0.252924	0.658385	-5.41574
Stroke/RAO-Asymptomatic	FKBP1B	0.145294	-0.392053	1.15378	0.252957	0.658385	-5.41583
Stroke/RAO-Asymptomatic	ACTN4	-0.207136	4.41191	-1.1527	0.253395	0.658491	-5.41699
Stroke/RAO-Asymptomatic	FDX2	-0.194659	4.60586	-1.15227	0.253572	0.658491	-5.41746
Stroke/RAO-Asymptomatic	HSD11B1	0.122503	-3.24599	1.15154	0.25386	0.658491	-5.41826
Stroke/RAO-Asymptomatic	MFGE8	0.0978832	7.61291	1.15135	0.253926	0.658491	-5.41847
Stroke/RAO-Asymptomatic	LY9	0.292525	-2.77094	1.14859	0.255076	0.660869	-5.42144
Stroke/RAO-Asymptomatic	MGMT	-0.240814	6.18867	-1.14643	0.255962	0.662309	-5.42377
Stroke/RAO-Asymptomatic	HPGDS	-0.237526	2.99818	-1.14543	0.25637	0.662309	-5.42484
Stroke/RAO-Asymptomatic	PPP3R1	-0.130106	1.86383	-1.14648	0.256643	0.662309	-5.35296
Stroke/RAO-Asymptomatic	CCDC80	-0.152158	6.34177	-1.14452	0.256744	0.662309	-5.42582
Stroke/RAO-Asymptomatic	VEGFC	-0.162628	-0.164252	-1.14439	0.256799	0.662309	-5.42596
Stroke/RAO-Asymptomatic	MET	-0.153153	-2.98635	-1.14342	0.257198	0.662734	-5.427
Stroke/RAO-Asymptomatic	SAG	-0.161689	0.995361	-1.14285	0.257432	0.662736	-5.42761
Stroke/RAO-Asymptomatic	CEP164	-0.234287	4.93869	-1.14102	0.258187	0.664076	-5.42957
Stroke/RAO-Asymptomatic	BOC	-0.182145	-4.79886	-1.13927	0.258912	0.664303	-5.43145
Stroke/RAO-Asymptomatic	DNAJB2	0.133566	5.73676	1.13877	0.259116	0.664303	-5.43199
Stroke/RAO-Asymptomatic	WFDC12	0.17453	-3.00163	1.13862	0.259182	0.664303	-5.43215
Stroke/RAO-Asymptomatic	PHYKPL	-0.0854892	4.07085	-1.13776	0.259516	0.664303	-5.43308
Stroke/RAO-Asymptomatic	FLT4	0.122158	-3.47904	1.13732	0.259709	0.664303	-5.43355
Stroke/RAO-Asymptomatic	SMAD2	-0.267031	5.41796	-1.13688	0.259902	0.664303	-5.43401
Stroke/RAO-Asymptomatic	VCAM1	-0.188505	-1.4012	-1.13655	0.26004	0.664303	-5.43437
Stroke/RAO-Asymptomatic	CHI3L1	0.381042	2.01535	1.1354	0.260517	0.664303	-5.43559
Stroke/RAO-Asymptomatic	RGMB	-0.122664	-1.70538	-1.13518	0.260599	0.664303	-5.43584
Stroke/RAO-Asymptomatic	NAGPA	0.159356	-0.646922	1.13492	0.260715	0.664303	-5.4361
Stroke/RAO-Asymptomatic	HMCN2	-0.296085	-4.28475	-1.1346	0.260851	0.664303	-5.43645
Stroke/RAO-Asymptomatic	ANXA1	0.115094	4.63337	1.13271	0.261621	0.665605	-5.43847
Stroke/RAO-Asymptomatic	AKT3	-0.272491	4.90406	-1.13157	0.262113	0.665605	-5.43967
Stroke/RAO-Asymptomatic	DDX39A	0.15357	2.42511	1.13146	0.262158	0.665605	-5.43979
Stroke/RAO-Asymptomatic	DEFB4A_DEFB4B	-0.443782	-0.857023	-1.13089	0.262395	0.665605	-5.44039
Stroke/RAO-Asymptomatic	COL2A1	-0.191589	-3.10322	-1.13056	0.262535	0.665605	-5.44075
Stroke/RAO-Asymptomatic	INSL3	-0.342634	-5.2592	-1.12869	0.263317	0.666991	-5.44273
Stroke/RAO-Asymptomatic	IL1RN	0.215106	3.4197	1.1266	0.264192	0.66861	-5.44495
Stroke/RAO-Asymptomatic	PLA2G10	-0.281164	-5.79463	-1.12711	0.264689	0.668938	-5.37342
Stroke/RAO-Asymptomatic	FUS	-0.194071	1.19776	-1.12516	0.2648	0.668938	-5.44648
Stroke/RAO-Asymptomatic	TNFRSF10A	0.22951	3.17887	1.12626	0.265044	0.668938	-5.37431
Stroke/RAO-Asymptomatic	NT5C	-0.202444	6.39276	-1.1235	0.265495	0.668938	-5.44823
Stroke/RAO-Asymptomatic	RBP5	0.439443	-1.23737	1.12349	0.2655	0.668938	-5.44824
Stroke/RAO-Asymptomatic	LACTB2	-0.124357	6.65616	-1.12253	0.265898	0.66922	-5.44926
Stroke/RAO-Asymptomatic	EIF5	-0.201181	2.68848	-1.12211	0.266084	0.66922	-5.4497
Stroke/RAO-Asymptomatic	CLEC4G	0.628919	-2.88033	1.12082	0.266626	0.669517	-5.45105
Stroke/RAO-Asymptomatic	FCRL2	-0.327625	-5.50202	-1.12065	0.266699	0.669517	-5.45124
Stroke/RAO-Asymptomatic	SSC5D	-0.393968	-0.359042	-1.11892	0.26743	0.669517	-5.45306
Stroke/RAO-Asymptomatic	SEZ6	-0.346693	-2.53068	-1.1186	0.267564	0.669517	-5.45339
Stroke/RAO-Asymptomatic	NUDT15	-0.351426	4.24317	-1.1181	0.267778	0.669517	-5.45392
Stroke/RAO-Asymptomatic	GLRX5	-0.141684	10.3894	-1.11793	0.267848	0.669517	-5.45409
Stroke/RAO-Asymptomatic	CYB5A	0.128726	-1.28131	1.11791	0.267854	0.669517	-5.45412
Stroke/RAO-Asymptomatic	PNLIPRP1	-0.413602	-7.23481	-1.11673	0.268359	0.669808	-5.45536
Stroke/RAO-Asymptomatic	FURIN	0.149625	0.46782	1.11617	0.268594	0.669808	-5.45594
Stroke/RAO-Asymptomatic	CBLN1	0.439085	-3.69935	1.11598	0.268679	0.669808	-5.45615
Stroke/RAO-Asymptomatic	DUSP13	-0.149207	-0.610456	-1.1147	0.269219	0.670567	-5.45749
Stroke/RAO-Asymptomatic	ASRGL1	0.259678	1.23837	1.11234	0.270228	0.671455	-5.45997
Stroke/RAO-Asymptomatic	DCTN6	-0.180953	4.17687	-1.11201	0.270367	0.671455	-5.46031
Stroke/RAO-Asymptomatic	NFASC	-0.144032	-0.418692	-1.11156	0.270561	0.671455	-5.46078
Stroke/RAO-Asymptomatic	SCN3B	-0.104469	0.629823	-1.11076	0.270881	0.671455	-5.46163
Stroke/RAO-Asymptomatic	EIF2AK2	-0.169832	5.37675	-1.11051	0.271009	0.671455	-5.46188
Stroke/RAO-Asymptomatic	FGF19	-0.169381	-2.96021	-1.1105	0.271014	0.671455	-5.46189
Stroke/RAO-Asymptomatic	CXADR	0.264559	-1.22097	1.10998	0.271233	0.671455	-5.46243
Stroke/RAO-Asymptomatic	CXCL12	-0.268247	-0.285458	-1.10936	0.271499	0.671528	-5.46308
Stroke/RAO-Asymptomatic	CCL18	-0.221958	3.73483	-1.10703	0.272499	0.673415	-5.46551
Stroke/RAO-Asymptomatic	GADD45B	-0.219757	-0.455248	-1.10416	0.273732	0.674315	-5.46849
Stroke/RAO-Asymptomatic	ASPSCR1	-0.186362	3.73702	-1.10388	0.273851	0.674315	-5.46878
Stroke/RAO-Asymptomatic	INPP5D	-0.236363	3.67632	-1.10167	0.274803	0.674315	-5.47108
Stroke/RAO-Asymptomatic	KIF1C	-0.243264	2.5424	-1.1015	0.274878	0.674315	-5.47125
Stroke/RAO-Asymptomatic	BST1	0.135817	-1.20848	1.10072	0.275214	0.674315	-5.47206
Stroke/RAO-Asymptomatic	VIT	-0.381577	1.09993	-1.1004	0.275353	0.674315	-5.4724
Stroke/RAO-Asymptomatic	AIF1	0.133022	2.77107	1.10039	0.275356	0.674315	-5.4724
Stroke/RAO-Asymptomatic	SIGLEC15	0.244249	-0.314706	1.10021	0.275433	0.674315	-5.47259
Stroke/RAO-Asymptomatic	TBC1D17	-0.183416	4.2202	-1.09975	0.275633	0.674315	-5.47307
Stroke/RAO-Asymptomatic	BRK1	-0.188769	2.36795	-1.09964	0.275682	0.674315	-5.47318
Stroke/RAO-Asymptomatic	SHPK	0.358338	0.85842	1.09953	0.27573	0.674315	-5.4733
Stroke/RAO-Asymptomatic	EDN1	-0.229926	-2.15938	-1.09885	0.276022	0.674315	-5.474
Stroke/RAO-Asymptomatic	MAP4K5	-0.237996	6.06196	-1.10016	0.276154	0.674315	-5.40136
Stroke/RAO-Asymptomatic	FOXO3	-0.277972	3.38954	-1.09821	0.2763	0.674315	-5.47466
Stroke/RAO-Asymptomatic	EPHB4	0.169104	-1.24543	1.09691	0.276865	0.674315	-5.47601
Stroke/RAO-Asymptomatic	KIRREL1	-0.103427	-3.59321	-1.09679	0.276895	0.674315	-5.47614
Stroke/RAO-Asymptomatic	EPGN	0.0822018	-4.13733	1.09677	0.276904	0.674315	-5.47616
Stroke/RAO-Asymptomatic	VGF	0.161315	-3.22525	1.09576	0.277361	0.674848	-5.47718
Stroke/RAO-Asymptomatic	BRSK2	-0.233584	2.37499	-1.09516	0.277623	0.674907	-5.47781
Stroke/RAO-Asymptomatic	GUSB	0.152493	4.9417	1.09398	0.278138	0.675171	-5.47903
Stroke/RAO-Asymptomatic	EPHA10	0.173536	-0.013975	1.09382	0.278207	0.675171	-5.47919
Stroke/RAO-Asymptomatic	HS1BP3	-0.132168	3.1526	-1.09225	0.278892	0.675679	-5.48081
Stroke/RAO-Asymptomatic	DLK1	-0.185005	-3.46634	-1.09126	0.279323	0.675679	-5.48182
Stroke/RAO-Asymptomatic	IL18RAP	0.116156	-3.54116	1.09269	0.279369	0.675679	-5.40901
Stroke/RAO-Asymptomatic	CA11	0.15979	-4.26186	1.0907	0.279567	0.675679	-5.4824
Stroke/RAO-Asymptomatic	GORASP2	-0.130792	4.57855	-1.09054	0.279637	0.675679	-5.48256
Stroke/RAO-Asymptomatic	SDK2	-0.351011	-0.884355	-1.09006	0.279846	0.675679	-5.48305
Stroke/RAO-Asymptomatic	VTI1A	-0.125693	5.92351	-1.08831	0.280608	0.676943	-5.48485
Stroke/RAO-Asymptomatic	IQGAP2	0.197797	1.69188	1.08708	0.281149	0.677437	-5.4861
Stroke/RAO-Asymptomatic	VCPKMT	-0.203167	1.37754	-1.08664	0.281345	0.677437	-5.48656
Stroke/RAO-Asymptomatic	EIF4EBP1	0.0912768	6.87549	1.08617	0.281529	0.677437	-5.48705
Stroke/RAO-Asymptomatic	MYL1	-0.221288	-1.17054	-1.08459	0.282243	0.678307	-5.48865
Stroke/RAO-Asymptomatic	FGF23	-0.180554	-4.67925	-1.08387	0.282561	0.678307	-5.48939
Stroke/RAO-Asymptomatic	PCDH12	0.125966	-2.39115	1.08352	0.282713	0.678307	-5.48975
Stroke/RAO-Asymptomatic	ITIH4	0.194593	3.34372	1.08322	0.282847	0.678307	-5.49005
Stroke/RAO-Asymptomatic	SOX9	-0.264424	3.89228	-1.08188	0.283438	0.679149	-5.49142
Stroke/RAO-Asymptomatic	ANXA3	0.104787	0.823031	1.07968	0.28439	0.680445	-5.49367
Stroke/RAO-Asymptomatic	MECR	-0.201601	7.20696	-1.07957	0.284458	0.680445	-5.49377
Stroke/RAO-Asymptomatic	SIT1	0.252198	2.85756	1.07894	0.284736	0.680536	-5.49441
Stroke/RAO-Asymptomatic	CPTP	-0.179198	2.21333	-1.07699	0.285597	0.681529	-5.49639
Stroke/RAO-Asymptomatic	MMP12	-0.139137	5.24754	-1.07692	0.285632	0.681529	-5.49647
Stroke/RAO-Asymptomatic	NUMB	-0.112197	3.7623	-1.07587	0.286081	0.682027	-5.49753
Stroke/RAO-Asymptomatic	MRPL46	-0.179594	3.66222	-1.07498	0.286491	0.68243	-5.49843
Stroke/RAO-Asymptomatic	TPMT	0.177049	3.83577	1.07421	0.286831	0.682461	-5.4992
Stroke/RAO-Asymptomatic	CLEC5A	0.252809	6.5794	1.07387	0.286985	0.682461	-5.49955
Stroke/RAO-Asymptomatic	CEACAM20	-0.318473	-0.825353	-1.07135	0.288108	0.683371	-5.5021
Stroke/RAO-Asymptomatic	CEP112	-0.269467	7.63582	-1.07061	0.288439	0.683371	-5.50285
Stroke/RAO-Asymptomatic	PPP1R14D	-0.120837	-2.07018	-1.07034	0.288553	0.683371	-5.50312
Stroke/RAO-Asymptomatic	LBR	0.174185	5.96581	1.07033	0.288563	0.683371	-5.50313
Stroke/RAO-Asymptomatic	QDPR	-0.102949	4.15001	-1.0697	0.288827	0.683371	-5.50378
Stroke/RAO-Asymptomatic	NLGN2	-0.1156	-0.0692234	-1.06934	0.288996	0.683371	-5.50414
Stroke/RAO-Asymptomatic	TRIM58	0.297318	1.59677	1.06909	0.289115	0.683371	-5.50438
Stroke/RAO-Asymptomatic	HLA-E	0.079415	0.762886	1.06865	0.289294	0.683371	-5.50484
Stroke/RAO-Asymptomatic	RHOC	-0.118413	7.14755	-1.06813	0.290203	0.684022	-5.43374
Stroke/RAO-Asymptomatic	DNMBP	-0.235654	4.06803	-1.06798	0.290289	0.684022	-5.43387
Stroke/RAO-Asymptomatic	EPO	-0.112547	-2.27051	-1.06643	0.290296	0.684022	-5.50706
Stroke/RAO-Asymptomatic	CD70	0.200052	-4.00023	1.06589	0.290549	0.684022	-5.5076
Stroke/RAO-Asymptomatic	RABEPK	-0.173745	3.78441	-1.06538	0.290776	0.684022	-5.5081
Stroke/RAO-Asymptomatic	TNFRSF19	0.148789	-4.5483	1.06448	0.29118	0.684391	-5.50901
Stroke/RAO-Asymptomatic	ACP1	0.1565	2.4314	1.06396	0.291415	0.684391	-5.50953
Stroke/RAO-Asymptomatic	DARS1	0.0868041	6.65851	1.06484	0.291673	0.68443	-5.43702
Stroke/RAO-Asymptomatic	ANGPTL4	0.213528	0.15943	1.06016	0.293127	0.687274	-5.51334
Stroke/RAO-Asymptomatic	DDA1	-0.23343	5.617	-1.05857	0.293845	0.688353	-5.51492
Stroke/RAO-Asymptomatic	PDXDC1	0.101926	0.826133	1.05784	0.294158	0.688353	-5.51567
Stroke/RAO-Asymptomatic	MTPN	0.13964	1.32275	1.05744	0.294358	0.688353	-5.51606
Stroke/RAO-Asymptomatic	PSRC1	-0.138371	0.807531	-1.05678	0.294655	0.688353	-5.51671
Stroke/RAO-Asymptomatic	S100A4	0.106832	3.02007	1.05643	0.294801	0.688353	-5.51707
Stroke/RAO-Asymptomatic	SRP14	-0.135907	3.14858	-1.05488	0.295516	0.688568	-5.5186
Stroke/RAO-Asymptomatic	RASGRF1	0.195333	0.120656	1.05472	0.295587	0.688568	-5.51876
Stroke/RAO-Asymptomatic	TOMM20	-0.120187	7.65753	-1.05464	0.295621	0.688568	-5.51884
Stroke/RAO-Asymptomatic	NFAT5	-0.195275	4.06402	-1.05259	0.296556	0.689457	-5.52087
Stroke/RAO-Asymptomatic	CGREF1	0.16058	0.546792	1.05235	0.296668	0.689457	-5.52112
Stroke/RAO-Asymptomatic	COLEC12	-0.165503	1.77309	-1.05198	0.296835	0.689457	-5.52148
Stroke/RAO-Asymptomatic	GRP	-0.346057	-5.53161	-1.05167	0.296974	0.689457	-5.52178
Stroke/RAO-Asymptomatic	GDF2	0.113034	-3.6943	1.04972	0.297853	0.690932	-5.52372
Stroke/RAO-Asymptomatic	CCL25	-0.246436	-6.54536	-1.04788	0.298704	0.691874	-5.52554
Stroke/RAO-Asymptomatic	DTX2	0.186539	-0.619031	1.04779	0.298747	0.691874	-5.52563
Stroke/RAO-Asymptomatic	DUT	0.209169	6.89006	1.04681	0.299193	0.69234	-5.52659
Stroke/RAO-Asymptomatic	CALCOCO1	-0.228704	4.80844	-1.0448	0.300114	0.693087	-5.52857
Stroke/RAO-Asymptomatic	REG1A	-0.201816	-1.96642	-1.04455	0.300231	0.693087	-5.52883
Stroke/RAO-Asymptomatic	WFIKKN1	-0.146567	-5.21049	-1.04596	0.300248	0.693087	-5.45559
Stroke/RAO-Asymptomatic	SPAG1	-0.289947	1.6561	-1.04369	0.300624	0.693391	-5.52967
Stroke/RAO-Asymptomatic	CTHRC1	-0.0666575	8.31583	-1.04135	0.301683	0.695269	-5.53199
Stroke/RAO-Asymptomatic	GPNMB	0.102524	2.25724	1.03799	0.303234	0.698274	-5.53528
Stroke/RAO-Asymptomatic	SCPEP1	-0.165259	3.60893	-1.03618	0.304085	0.69834	-5.53703
Stroke/RAO-Asymptomatic	LRRC37A2	-0.116168	-4.68812	-1.03613	0.304105	0.69834	-5.5371
Stroke/RAO-Asymptomatic	HNRNPK	-0.143947	6.61715	-1.03573	0.304294	0.69834	-5.53748
Stroke/RAO-Asymptomatic	DNAJB1	-0.165717	5.07127	-1.03518	0.304548	0.69834	-5.53801
Stroke/RAO-Asymptomatic	FBP1	0.357755	1.59144	1.03495	0.304656	0.69834	-5.53824
Stroke/RAO-Asymptomatic	PTPRR	-0.161762	-5.03258	-1.03477	0.304739	0.69834	-5.53841
Stroke/RAO-Asymptomatic	INPP1	-0.255719	3.47716	-1.03318	0.305477	0.698964	-5.53997
Stroke/RAO-Asymptomatic	CILP	0.251255	2.12589	1.03312	0.305504	0.698964	-5.54002
Stroke/RAO-Asymptomatic	BSND	0.347408	-1.38112	1.03201	0.306023	0.699586	-5.54111
Stroke/RAO-Asymptomatic	CRHBP	0.176361	-5.36228	1.03077	0.306597	0.699602	-5.54231
Stroke/RAO-Asymptomatic	YTHDF3	-0.157614	3.36413	-1.03053	0.30671	0.699602	-5.54255
Stroke/RAO-Asymptomatic	CHCHD10	-0.0839402	5.78375	-1.03036	0.30677	0.699602	-5.54273
Stroke/RAO-Asymptomatic	APEX1	0.0879269	2.83715	1.02945	0.307194	0.700008	-5.54361
Stroke/RAO-Asymptomatic	TIA1	-0.243589	4.62461	-1.02866	0.30758	0.700325	-5.54436
Stroke/RAO-Asymptomatic	MENT	-0.216617	-3.69791	-1.02786	0.307952	0.700494	-5.54514
Stroke/RAO-Asymptomatic	OBP2B	-0.185451	-5.58729	-1.02885	0.308148	0.700494	-5.47217
Stroke/RAO-Asymptomatic	EVI5	-0.223631	6.64533	-1.02656	0.308561	0.70087	-5.5464
Stroke/RAO-Asymptomatic	ARFIP1	-0.163358	2.13489	-1.026	0.308823	0.700904	-5.54694
Stroke/RAO-Asymptomatic	ADAM22	-0.191097	-6.1375	-1.02649	0.309247	0.701221	-5.47443
Stroke/RAO-Asymptomatic	HMOX1	0.103667	4.73176	1.0245	0.30951	0.701221	-5.5484
Stroke/RAO-Asymptomatic	PTGDS	-0.167245	-2.25652	-1.02198	0.310706	0.701221	-5.55083
Stroke/RAO-Asymptomatic	TMPRSS15	0.103414	-4.42223	1.02194	0.310709	0.701221	-5.55087
Stroke/RAO-Asymptomatic	DRG2	-0.194251	4.62709	-1.02186	0.310761	0.701221	-5.55094
Stroke/RAO-Asymptomatic	HLA-DRA	-0.17414	4.80642	-1.02167	0.310851	0.701221	-5.55112
Stroke/RAO-Asymptomatic	SPON1	-0.281636	1.79163	-1.02003	0.311622	0.701221	-5.5527
Stroke/RAO-Asymptomatic	MCFD2	-0.0614956	3.34926	-1.01927	0.311961	0.701221	-5.55345
Stroke/RAO-Asymptomatic	TIMP4	-0.192097	-0.959816	-1.01919	0.31202	0.701221	-5.55352
Stroke/RAO-Asymptomatic	VWA1	-0.20111	-0.889519	-1.01916	0.312032	0.701221	-5.55354
Stroke/RAO-Asymptomatic	SLA2	0.143382	-0.520609	1.01845	0.312368	0.701221	-5.55423
Stroke/RAO-Asymptomatic	GIMAP7	0.219262	6.44872	1.01839	0.312394	0.701221	-5.55428
Stroke/RAO-Asymptomatic	DSG4	-0.134368	-2.12492	-1.01794	0.312606	0.701221	-5.55471
Stroke/RAO-Asymptomatic	SPRR3	0.471551	-4.42589	1.01729	0.312915	0.701221	-5.55534
Stroke/RAO-Asymptomatic	SLITRK2	-0.132883	-6.40899	-1.01694	0.31308	0.701221	-5.55568
Stroke/RAO-Asymptomatic	DAPP1	0.257253	1.87505	1.01628	0.313392	0.701221	-5.55631
Stroke/RAO-Asymptomatic	EVI2B	0.220994	2.67968	1.01611	0.313471	0.701221	-5.55647
Stroke/RAO-Asymptomatic	ZBTB17	0.247256	3.23209	1.01508	0.313957	0.701221	-5.55746
Stroke/RAO-Asymptomatic	TJP3	-0.12738	0.47317	-1.01354	0.314684	0.701221	-5.55893
Stroke/RAO-Asymptomatic	TF	-0.112042	2.62784	-1.01336	0.314766	0.701221	-5.55912
Stroke/RAO-Asymptomatic	DCDC2C	0.371098	-1.12794	1.01257	0.315146	0.701221	-5.55986
Stroke/RAO-Asymptomatic	ENPP6	-0.478242	-3.76642	-1.01176	0.315529	0.701221	-5.56063
Stroke/RAO-Asymptomatic	PDRG1	-0.212459	2.54476	-1.01124	0.315779	0.701221	-5.56114
Stroke/RAO-Asymptomatic	FMNL1	0.152976	3.4653	1.01086	0.315957	0.701221	-5.56149
Stroke/RAO-Asymptomatic	BDNF	0.284038	0.925414	1.01051	0.316123	0.701221	-5.56183
Stroke/RAO-Asymptomatic	PDGFRA	-0.194488	1.67747	-1.0105	0.316128	0.701221	-5.56184
Stroke/RAO-Asymptomatic	EDF1	-0.17158	3.56983	-1.01025	0.316248	0.701221	-5.56208
Stroke/RAO-Asymptomatic	MAPK9	-0.204612	2.98784	-1.00977	0.316473	0.701221	-5.56253
Stroke/RAO-Asymptomatic	TDRKH	-0.189152	6.93523	-1.00959	0.31656	0.701221	-5.5627
Stroke/RAO-Asymptomatic	IL2RB	-0.203636	1.02304	-1.00948	0.316611	0.701221	-5.56281
Stroke/RAO-Asymptomatic	ADAMTS4	0.287072	2.03892	1.00946	0.316624	0.701221	-5.56283
Stroke/RAO-Asymptomatic	KIT	0.141471	-3.6636	1.00886	0.316908	0.701301	-5.5634
Stroke/RAO-Asymptomatic	EIF2AK3	-0.173396	7.7616	-1.00725	0.317676	0.702453	-5.56494
Stroke/RAO-Asymptomatic	NOTCH2	-0.175249	1.98177	-1.00629	0.318132	0.702913	-5.56584
Stroke/RAO-Asymptomatic	AMY1A_AMY1B_AMY1C	0.299491	-0.0804656	1.00527	0.31862	0.703443	-5.56682
Stroke/RAO-Asymptomatic	BAIAP2	0.239878	3.46246	1.00411	0.319174	0.704119	-5.56792
Stroke/RAO-Asymptomatic	FGFBP2	-0.244962	-0.667081	-1.00272	0.319838	0.704841	-5.56923
Stroke/RAO-Asymptomatic	BLNK	-0.241627	6.14987	-1.00207	0.320149	0.704841	-5.56985
Stroke/RAO-Asymptomatic	RASSF2	0.261265	2.20366	1.00155	0.320401	0.704841	-5.57034
Stroke/RAO-Asymptomatic	EDIL3	-0.105538	6.96026	-1.00052	0.320881	0.704841	-5.57132
Stroke/RAO-Asymptomatic	OTOA	-0.134274	0.364934	-1.00047	0.320917	0.704841	-5.57136
Stroke/RAO-Asymptomatic	FGF16	-0.247701	0.0616547	-1.00002	0.321135	0.704841	-5.57179
Stroke/RAO-Asymptomatic	C1QA	-0.127152	0.891475	-0.999265	0.321496	0.704841	-5.5725
Stroke/RAO-Asymptomatic	CRH	0.482251	-5.92896	0.998895	0.321674	0.704841	-5.57285
Stroke/RAO-Asymptomatic	GART	0.126245	3.69769	0.997683	0.322257	0.704841	-5.57399
Stroke/RAO-Asymptomatic	ALPP	0.129673	-2.55702	0.997005	0.322583	0.704841	-5.57463
Stroke/RAO-Asymptomatic	SIGLEC8	-0.34327	1.45142	-0.99634	0.322904	0.704841	-5.57526
Stroke/RAO-Asymptomatic	IGFBP3	-0.175227	-2.79927	-0.99585	0.32314	0.704841	-5.57572
Stroke/RAO-Asymptomatic	CHM	-0.197895	4.36832	-0.995452	0.323332	0.704841	-5.57609
Stroke/RAO-Asymptomatic	TIE1	0.142335	-3.21808	0.995097	0.323503	0.704841	-5.57642
Stroke/RAO-Asymptomatic	IL10RA	-0.146972	-0.203472	-0.994948	0.323575	0.704841	-5.57657
Stroke/RAO-Asymptomatic	ADGRG2	-0.153608	-4.05218	-0.994876	0.323609	0.704841	-5.57663
Stroke/RAO-Asymptomatic	NAGA	-0.17048	2.12558	-0.994637	0.323725	0.704841	-5.57686
Stroke/RAO-Asymptomatic	TPD52L2	0.0555008	4.59687	0.992679	0.324653	0.706139	-5.57871
Stroke/RAO-Asymptomatic	RRM2B	-0.106876	6.71159	-0.992354	0.324819	0.706139	-5.57901
Stroke/RAO-Asymptomatic	TERF1	-0.291677	3.71683	-0.991642	0.325173	0.706244	-5.57967
Stroke/RAO-Asymptomatic	TRIM25	-0.123376	6.33929	-0.991138	0.325417	0.706244	-5.58014
Stroke/RAO-Asymptomatic	POMC	-0.166546	-3.43289	-0.990731	0.325614	0.706244	-5.58052
Stroke/RAO-Asymptomatic	PDCD5	-0.0883825	6.29447	-0.987427	0.3272	0.707241	-5.58362
Stroke/RAO-Asymptomatic	SERPINA7	0.159401	2.31969	0.987074	0.327389	0.707241	-5.58394
Stroke/RAO-Asymptomatic	STX8	-0.0903039	5.48706	-0.986978	0.327418	0.707241	-5.58404
Stroke/RAO-Asymptomatic	EGFLAM	-0.353874	0.890056	-0.986172	0.327828	0.707241	-5.58478
Stroke/RAO-Asymptomatic	MNDA	0.143385	5.31275	0.986008	0.327908	0.707241	-5.58493
Stroke/RAO-Asymptomatic	NCR1	-0.140027	-3.38986	-0.985899	0.327961	0.707241	-5.58503
Stroke/RAO-Asymptomatic	ALMS1	-0.22237	3.75266	-0.985417	0.328195	0.707241	-5.58548
Stroke/RAO-Asymptomatic	XRCC4	-0.150198	3.00763	-0.985212	0.328296	0.707241	-5.58567
Stroke/RAO-Asymptomatic	CD164L2	-0.121641	0.0478219	-0.985167	0.328318	0.707241	-5.58571
Stroke/RAO-Asymptomatic	LILRA5	0.20387	-1.02158	0.984204	0.328787	0.707715	-5.58661
Stroke/RAO-Asymptomatic	TAX1BP1	-0.213572	6.20091	-0.983399	0.32918	0.708023	-5.58736
Stroke/RAO-Asymptomatic	IL31	-0.129129	0.631834	-0.982129	0.3298	0.70882	-5.58854
Stroke/RAO-Asymptomatic	STXBP3	-0.184371	5.54807	-0.977127	0.332251	0.712948	-5.59317
Stroke/RAO-Asymptomatic	SHBG	0.19431	-0.0963391	0.976922	0.332351	0.712948	-5.59336
Stroke/RAO-Asymptomatic	PDIA3	0.202977	4.27599	0.97667	0.332475	0.712948	-5.59359
Stroke/RAO-Asymptomatic	CA5A	-0.253521	-5.15505	-0.975805	0.3329	0.713119	-5.59439
Stroke/RAO-Asymptomatic	IRAK1	-0.183487	5.55434	-0.974798	0.333395	0.713119	-5.59532
Stroke/RAO-Asymptomatic	TXLNA	-0.0878379	6.27383	-0.975731	0.333534	0.713119	-5.52197
Stroke/RAO-Asymptomatic	EDNRB	0.123637	-0.53888	0.974464	0.33356	0.713119	-5.59562
Stroke/RAO-Asymptomatic	PAGR1	-0.246807	3.85361	-0.973001	0.334281	0.714122	-5.59697
Stroke/RAO-Asymptomatic	APPL2	-0.164337	4.3097	-0.971897	0.334825	0.714146	-5.59799
Stroke/RAO-Asymptomatic	MYO6	-0.218475	5.80849	-0.971794	0.334877	0.714146	-5.59808
Stroke/RAO-Asymptomatic	AKAP12	-0.158237	4.32274	-0.970262	0.335633	0.714146	-5.59949
Stroke/RAO-Asymptomatic	MYH4	-0.161745	-0.62192	-0.970253	0.335638	0.714146	-5.5995
Stroke/RAO-Asymptomatic	ACVRL1	0.187632	2.06428	0.970864	0.335954	0.714146	-5.52638
Stroke/RAO-Asymptomatic	PITHD1	-0.320264	-3.73883	-0.969603	0.335959	0.714146	-5.60009
Stroke/RAO-Asymptomatic	RECK	-0.208217	-3.06128	-0.969411	0.336054	0.714146	-5.60027
Stroke/RAO-Asymptomatic	FN1	-0.184053	1.01534	-0.967713	0.336895	0.714629	-5.60182
Stroke/RAO-Asymptomatic	HAVCR1	0.271658	-6.53969	0.965884	0.337802	0.714629	-5.60349
Stroke/RAO-Asymptomatic	TNFSF10	0.200324	-2.85434	0.965852	0.337818	0.714629	-5.60352
Stroke/RAO-Asymptomatic	GCC1	-0.175505	5.63331	-0.96502	0.338232	0.714629	-5.60428
Stroke/RAO-Asymptomatic	GDF15	-0.191555	1.82671	-0.964668	0.338406	0.714629	-5.6046
Stroke/RAO-Asymptomatic	LAMP3	0.21829	-5.90334	0.964586	0.338447	0.714629	-5.60468
Stroke/RAO-Asymptomatic	MZT1	-0.219636	5.76518	-0.964179	0.338649	0.714629	-5.60505
Stroke/RAO-Asymptomatic	NCAM1	-0.154585	-3.22792	-0.963418	0.339028	0.714629	-5.60574
Stroke/RAO-Asymptomatic	CPPED1	0.0519949	5.31473	0.963212	0.339113	0.714629	-5.60595
Stroke/RAO-Asymptomatic	TTF2	-0.207036	5.21377	-0.963094	0.339189	0.714629	-5.60604
Stroke/RAO-Asymptomatic	KHK	-0.216831	2.77989	-0.962859	0.339306	0.714629	-5.60625
Stroke/RAO-Asymptomatic	C1QTNF1	-0.185644	-0.0978406	-0.962718	0.339377	0.714629	-5.60638
Stroke/RAO-Asymptomatic	CD86	0.211129	-1.91535	0.962358	0.339556	0.714629	-5.60671
Stroke/RAO-Asymptomatic	HCG22	0.253058	-2.14261	0.959107	0.341178	0.716592	-5.60966
Stroke/RAO-Asymptomatic	SUOX	-0.0864287	4.18819	-0.958867	0.341281	0.716592	-5.6099
Stroke/RAO-Asymptomatic	AGT	-0.150499	0.366639	-0.95855	0.341456	0.716592	-5.61017
Stroke/RAO-Asymptomatic	ARHGEF10	-0.22101	6.61619	-0.95846	0.341502	0.716592	-5.61025
Stroke/RAO-Asymptomatic	NAAA	0.206266	3.34684	0.959056	0.341814	0.716592	-5.53705
Stroke/RAO-Asymptomatic	SNX2	-0.141716	3.53396	-0.957362	0.342051	0.716592	-5.61124
Stroke/RAO-Asymptomatic	NEDD9	-0.194569	0.154164	-0.956936	0.342264	0.716592	-5.61163
Stroke/RAO-Asymptomatic	STX7	-0.076944	1.44225	-0.956412	0.342509	0.716592	-5.61212
Stroke/RAO-Asymptomatic	EXOSC10	-0.178552	2.14716	-0.955267	0.343101	0.716628	-5.61314
Stroke/RAO-Asymptomatic	CLEC4M	0.163107	3.12478	0.955049	0.34321	0.716628	-5.61334
Stroke/RAO-Asymptomatic	OSCAR	-0.248279	-0.147613	-0.954237	0.343618	0.716628	-5.61407
Stroke/RAO-Asymptomatic	NDUFS6	-0.238791	7.45786	-0.954194	0.343639	0.716628	-5.61411
Stroke/RAO-Asymptomatic	RAPGEF2	-0.216165	4.53431	-0.953706	0.343884	0.716628	-5.61455
Stroke/RAO-Asymptomatic	ALDH1A1	-0.125579	5.0131	-0.953211	0.344133	0.716628	-5.61499
Stroke/RAO-Asymptomatic	IL24	0.175913	0.688339	0.952889	0.344295	0.716628	-5.61528
Stroke/RAO-Asymptomatic	GHR	-0.087283	-3.65712	-0.950989	0.345234	0.718056	-5.61701
Stroke/RAO-Asymptomatic	GGCT	0.0910009	6.18733	0.94979	0.345839	0.718125	-5.61809
Stroke/RAO-Asymptomatic	MRPS16	0.147024	2.98426	0.948501	0.346505	0.718125	-5.61923
Stroke/RAO-Asymptomatic	ITGB5	-0.0584345	4.59377	-0.947753	0.346866	0.718125	-5.61992
Stroke/RAO-Asymptomatic	SYT1	-0.253764	0.649425	-0.946806	0.347362	0.718125	-5.62075
Stroke/RAO-Asymptomatic	SPOCK1	-0.266855	0.887684	-0.947195	0.347768	0.718125	-5.54765
Stroke/RAO-Asymptomatic	ANXA11	-0.072161	-0.714959	-0.945898	0.347804	0.718125	-5.62158
Stroke/RAO-Asymptomatic	CD40	-0.0741748	5.76646	-0.945769	0.34787	0.718125	-5.6217
Stroke/RAO-Asymptomatic	IL34	-0.323718	7.33353	-0.945503	0.348021	0.718125	-5.62192
Stroke/RAO-Asymptomatic	PRND	0.381733	-2.49865	0.945419	0.348063	0.718125	-5.62199
Stroke/RAO-Asymptomatic	PCDH9	-0.243326	-6.75871	-0.945341	0.348103	0.718125	-5.62206
Stroke/RAO-Asymptomatic	XIAP	-0.17479	5.10973	-0.94532	0.348114	0.718125	-5.62208
Stroke/RAO-Asymptomatic	TGFB1	-0.148317	-0.627531	-0.944921	0.348316	0.718125	-5.62244
Stroke/RAO-Asymptomatic	TNFSF13B	0.180355	-0.171863	0.943145	0.349216	0.718125	-5.62402
Stroke/RAO-Asymptomatic	KLF4	-0.248739	5.5527	-0.943068	0.349255	0.718125	-5.62409
Stroke/RAO-Asymptomatic	INHBC	0.134044	-2.90702	0.942866	0.349358	0.718125	-5.62427
Stroke/RAO-Asymptomatic	CYB5R2	-0.080274	4.71901	-0.9417	0.349933	0.718125	-5.62533
Stroke/RAO-Asymptomatic	AKR1B10	0.49495	-2.34163	0.941236	0.350186	0.718125	-5.62573
Stroke/RAO-Asymptomatic	SPINK4	-0.0886789	-3.20258	-0.941176	0.3502	0.718125	-5.6258
Stroke/RAO-Asymptomatic	NMRK2	-0.144824	0.426786	-0.940836	0.350389	0.718125	-5.62608
Stroke/RAO-Asymptomatic	NT5C3A	0.180732	2.99325	0.939835	0.350899	0.718125	-5.62697
Stroke/RAO-Asymptomatic	FOSB	-0.284584	4.16695	-0.938743	0.351454	0.718125	-5.62794
Stroke/RAO-Asymptomatic	GSN	-0.0919384	-0.311272	-0.938692	0.351466	0.718125	-5.628
Stroke/RAO-Asymptomatic	TSHB	0.270152	-3.19194	0.938648	0.351503	0.718125	-5.62803
Stroke/RAO-Asymptomatic	DMP1	0.202381	-6.97593	0.938623	0.351516	0.718125	-5.62805
Stroke/RAO-Asymptomatic	MAX	-0.365119	2.75894	-0.938467	0.351595	0.718125	-5.62819
Stroke/RAO-Asymptomatic	SNAP29	-0.114543	7.08291	-0.937662	0.352005	0.718446	-5.6289
Stroke/RAO-Asymptomatic	ISM2	-0.0993849	1.3099	-0.934684	0.353517	0.720981	-5.63155
Stroke/RAO-Asymptomatic	CD209	0.200876	-0.228375	0.934236	0.353756	0.720981	-5.63194
Stroke/RAO-Asymptomatic	CA9	0.490111	2.16414	0.931942	0.354931	0.72236	-5.63396
Stroke/RAO-Asymptomatic	USO1	-0.0822189	5.18218	-0.931713	0.355032	0.72236	-5.63418
Stroke/RAO-Asymptomatic	PTPRB	0.166919	-2.93737	0.931153	0.355335	0.72236	-5.63466
Stroke/RAO-Asymptomatic	CEP43	-0.140445	4.84631	-0.930928	0.355451	0.72236	-5.63486
Stroke/RAO-Asymptomatic	DKK1	-0.217084	0.571017	-0.929909	0.355974	0.722767	-5.63576
Stroke/RAO-Asymptomatic	ADAMTS1	-0.242428	4.011	-0.929474	0.356198	0.722767	-5.63614
Stroke/RAO-Asymptomatic	LGALS3	-0.114396	7.86112	-0.928021	0.356945	0.722767	-5.63742
Stroke/RAO-Asymptomatic	APOA1	-0.124733	1.35242	-0.927832	0.357042	0.722767	-5.63758
Stroke/RAO-Asymptomatic	IGLC2	-0.202057	4.75259	-0.927475	0.357226	0.722767	-5.6379
Stroke/RAO-Asymptomatic	CD200R1	0.173785	-4.21098	0.92658	0.357687	0.722767	-5.63868
Stroke/RAO-Asymptomatic	BAG4	-0.206619	4.52416	-0.926443	0.357758	0.722767	-5.6388
Stroke/RAO-Asymptomatic	TNFRSF10C	-0.193691	0.795759	-0.926358	0.357801	0.722767	-5.63888
Stroke/RAO-Asymptomatic	CKMT1A_CKMT1B	0.226066	-2.78044	0.926081	0.357944	0.722767	-5.63912
Stroke/RAO-Asymptomatic	EFNA4	-0.211032	-1.10115	-0.926464	0.358336	0.722901	-5.56585
Stroke/RAO-Asymptomatic	PCBD1	-0.0774943	6.07317	-0.923662	0.359176	0.722901	-5.64125
Stroke/RAO-Asymptomatic	THRAP3	-0.205028	0.888011	-0.923538	0.359257	0.722901	-5.64135
Stroke/RAO-Asymptomatic	SCGB2A2	-0.12723	0.829939	-0.923501	0.359276	0.722901	-5.64138
Stroke/RAO-Asymptomatic	TP53INP1	0.198957	-0.216002	0.923485	0.359284	0.722901	-5.64139
Stroke/RAO-Asymptomatic	AIFM1	-0.143786	6.36887	-0.922018	0.360043	0.723914	-5.64267
Stroke/RAO-Asymptomatic	BLOC1S2	-0.370985	-2.38015	-0.920551	0.360803	0.724706	-5.64395
Stroke/RAO-Asymptomatic	MAP3K5	-0.193633	6.20435	-0.920271	0.360948	0.724706	-5.6442
Stroke/RAO-Asymptomatic	SKAP2	0.300686	2.55561	0.919011	0.361602	0.725473	-5.64529
Stroke/RAO-Asymptomatic	STAT2	-0.176593	6.46857	-0.918425	0.361906	0.725473	-5.6458
Stroke/RAO-Asymptomatic	BMPER	-0.220677	1.08776	-0.918057	0.362097	0.725473	-5.64612
Stroke/RAO-Asymptomatic	PPME1	0.105111	8.22835	0.916966	0.36266	0.725954	-5.64707
Stroke/RAO-Asymptomatic	FHIT	-0.131022	3.9413	-0.91661	0.362849	0.725954	-5.64738
Stroke/RAO-Asymptomatic	PTEN	-0.161031	4.12215	-0.915385	0.363486	0.726717	-5.64844
Stroke/RAO-Asymptomatic	C7orf50	-0.250897	6.71885	-0.914373	0.364014	0.727259	-5.64932
Stroke/RAO-Asymptomatic	DNPH1	-0.043626	4.50395	-0.913142	0.364639	0.727995	-5.6504
Stroke/RAO-Asymptomatic	DEFB118	0.151992	-0.0524625	0.911518	0.365504	0.729118	-5.65179
Stroke/RAO-Asymptomatic	CD63	-0.0791303	1.94956	-0.912179	0.365716	0.729118	-5.57819
Stroke/RAO-Asymptomatic	RNF43	0.148833	-3.13333	0.910144	0.366222	0.729615	-5.65297
Stroke/RAO-Asymptomatic	NOS3	0.255722	6.64075	0.905143	0.368845	0.733908	-5.65727
Stroke/RAO-Asymptomatic	ZP3	0.339464	-6.23187	0.904728	0.369063	0.733908	-5.65763
Stroke/RAO-Asymptomatic	OPTC	-0.219352	-3.86303	-0.904385	0.369243	0.733908	-5.65792
Stroke/RAO-Asymptomatic	NUDT2	-0.165082	2.75175	-0.902566	0.370201	0.733908	-5.65948
Stroke/RAO-Asymptomatic	DDX53	0.201973	-0.67202	0.90239	0.370293	0.733908	-5.65963
Stroke/RAO-Asymptomatic	GALNT7	-0.175619	-2.07278	-0.902301	0.37034	0.733908	-5.65971
Stroke/RAO-Asymptomatic	ATP6V1F	-0.126398	6.09438	-0.902113	0.370439	0.733908	-5.65987
Stroke/RAO-Asymptomatic	VPS37A	-0.151865	3.4498	-0.901761	0.370625	0.733908	-5.66017
Stroke/RAO-Asymptomatic	GHRL	-0.267217	-3.69945	-0.901609	0.370705	0.733908	-5.6603
Stroke/RAO-Asymptomatic	RSPO1	-0.204666	-2.26427	-0.902017	0.371063	0.734104	-5.58682
Stroke/RAO-Asymptomatic	DIABLO	-0.0621104	7.51428	-0.898504	0.372329	0.735231	-5.66296
Stroke/RAO-Asymptomatic	CDC26	-0.158272	4.75289	-0.898317	0.372443	0.735231	-5.6631
Stroke/RAO-Asymptomatic	ART3	-0.12891	-2.96787	-0.897892	0.372668	0.735231	-5.66347
Stroke/RAO-Asymptomatic	CXCL9	-0.20581	3.28646	-0.897738	0.372749	0.735231	-5.6636
Stroke/RAO-Asymptomatic	CA7	0.0923465	1.98183	0.897347	0.372946	0.735231	-5.66394
Stroke/RAO-Asymptomatic	ATP6V1D	0.183971	2.59656	0.896911	0.373187	0.735231	-5.6643
Stroke/RAO-Asymptomatic	RBKS	-0.140921	2.3616	-0.895988	0.374245	0.736308	-5.59191
Stroke/RAO-Asymptomatic	CTAG1A_CTAG1B	-0.49413	6.4048	-0.894626	0.374398	0.736308	-5.66624
Stroke/RAO-Asymptomatic	CPB1	-0.138588	-3.47613	-0.894379	0.37453	0.736308	-5.66645
Stroke/RAO-Asymptomatic	ITPA	-0.163075	4.0884	-0.893455	0.37502	0.736308	-5.66723
Stroke/RAO-Asymptomatic	SNAP23	-0.0950638	5.50887	-0.893397	0.375042	0.736308	-5.66729
Stroke/RAO-Asymptomatic	LRTM1	0.163406	-0.700314	0.892803	0.375367	0.736308	-5.66778
Stroke/RAO-Asymptomatic	CERT1	-0.187147	4.84415	-0.892283	0.375643	0.736308	-5.66822
Stroke/RAO-Asymptomatic	USP8	-0.183861	5.19143	-0.891969	0.37581	0.736308	-5.66849
Stroke/RAO-Asymptomatic	CD59	0.0428029	2.40448	0.891289	0.376156	0.736476	-5.66908
Stroke/RAO-Asymptomatic	BTN3A2	-0.112863	0.442431	-0.890484	0.3766	0.736838	-5.66974
Stroke/RAO-Asymptomatic	PTGR1	-0.0741997	5.32271	-0.889911	0.37689	0.736896	-5.67024
Stroke/RAO-Asymptomatic	MDH1	-0.0628526	5.77527	-0.888403	0.377694	0.73796	-5.67151
Stroke/RAO-Asymptomatic	METAP2	-0.10962	3.90456	-0.885542	0.379238	0.740163	-5.6739
Stroke/RAO-Asymptomatic	ACP6	-0.242609	1.0742	-0.884785	0.379643	0.740163	-5.67454
Stroke/RAO-Asymptomatic	COL1A1	0.169351	0.714489	0.884502	0.379795	0.740163	-5.67478
Stroke/RAO-Asymptomatic	CDC123	-0.203063	0.311878	-0.882974	0.380613	0.740163	-5.67606
Stroke/RAO-Asymptomatic	CPVL	0.119213	0.523892	0.882704	0.380758	0.740163	-5.67628
Stroke/RAO-Asymptomatic	CWC15	-0.241125	5.62818	-0.882576	0.380827	0.740163	-5.67639
Stroke/RAO-Asymptomatic	TSPYL1	-0.160328	3.26348	-0.882197	0.38103	0.740163	-5.67671
Stroke/RAO-Asymptomatic	PTTG1	0.190404	2.02549	0.881931	0.381173	0.740163	-5.67693
Stroke/RAO-Asymptomatic	MYO9B	-0.224836	4.40577	-0.881696	0.381299	0.740163	-5.67712
Stroke/RAO-Asymptomatic	CD84	0.162322	-3.3966	0.881369	0.381474	0.740163	-5.6774
Stroke/RAO-Asymptomatic	STX3	0.0787912	0.985159	0.880613	0.381865	0.740163	-5.67804
Stroke/RAO-Asymptomatic	HAO1	0.161	-7.64241	0.880479	0.381952	0.740163	-5.67814
Stroke/RAO-Asymptomatic	GABARAP	0.191059	0.755536	0.879643	0.382402	0.740529	-5.67884
Stroke/RAO-Asymptomatic	NMT1	-0.162153	3.55301	-0.877819	0.383384	0.741923	-5.68036
Stroke/RAO-Asymptomatic	CLGN	0.161326	-0.337653	0.8744	0.385228	0.744291	-5.6832
Stroke/RAO-Asymptomatic	CD22	-0.243825	-1.56193	-0.874363	0.385248	0.744291	-5.68323
Stroke/RAO-Asymptomatic	NECTIN1	-0.137588	-3.01476	-0.873337	0.385802	0.744291	-5.68408
Stroke/RAO-Asymptomatic	CRTAP	-0.119111	3.11039	-0.873083	0.385939	0.744291	-5.68429
Stroke/RAO-Asymptomatic	NTRK2	0.163001	-1.56056	0.872855	0.386063	0.744291	-5.68448
Stroke/RAO-Asymptomatic	KLRD1	0.143289	-6.41448	0.872636	0.386181	0.744291	-5.68466
Stroke/RAO-Asymptomatic	VAMP5	-0.168381	3.93884	-0.868133	0.388623	0.748232	-5.68838
Stroke/RAO-Asymptomatic	ATRAID	-0.140638	6.43369	-0.867392	0.389025	0.748232	-5.68898
Stroke/RAO-Asymptomatic	APOM	0.186611	-3.64724	0.866921	0.389281	0.748232	-5.68937
Stroke/RAO-Asymptomatic	SPESP1	0.0847831	-0.845092	0.86657	0.389459	0.748232	-5.68968
Stroke/RAO-Asymptomatic	TNFSF8	0.172714	4.04657	0.866076	0.389741	0.748232	-5.69007
Stroke/RAO-Asymptomatic	FCRL6	-0.166487	-6.28061	-0.864894	0.390384	0.748232	-5.69104
Stroke/RAO-Asymptomatic	SOX2	0.194238	0.990306	0.864594	0.390548	0.748232	-5.69128
Stroke/RAO-Asymptomatic	STX6	-0.154875	6.25646	-0.864153	0.390788	0.748232	-5.69164
Stroke/RAO-Asymptomatic	PFDN4	-0.141327	1.10461	-0.864149	0.39079	0.748232	-5.69165
Stroke/RAO-Asymptomatic	NDUFA5	-0.105412	3.18805	-0.863353	0.391224	0.748232	-5.6923
Stroke/RAO-Asymptomatic	PAMR1	-0.232683	-0.105966	-0.863343	0.39123	0.748232	-5.69231
Stroke/RAO-Asymptomatic	PSMC3	-0.115733	0.635025	-0.8626	0.391635	0.748232	-5.69292
Stroke/RAO-Asymptomatic	SCN3A	0.23078	-1.50048	0.862459	0.391712	0.748232	-5.69303
Stroke/RAO-Asymptomatic	NTF4	0.142443	-2.19507	0.861319	0.392335	0.748232	-5.69396
Stroke/RAO-Asymptomatic	KLK10	-0.194884	-0.861	-0.861192	0.392404	0.748232	-5.69407
Stroke/RAO-Asymptomatic	GP2	0.0680029	-2.40774	0.861087	0.392446	0.748232	-5.69417
Stroke/RAO-Asymptomatic	PRTG	-0.132433	-4.87705	-0.860424	0.392824	0.74845	-5.69469
Stroke/RAO-Asymptomatic	UROD	0.0548368	6.17669	0.858824	0.393684	0.749359	-5.69601
Stroke/RAO-Asymptomatic	CFP	-0.127135	3.60579	-0.85857	0.393839	0.749359	-5.69621
Stroke/RAO-Asymptomatic	SAP18	0.198804	1.09392	0.858105	0.394094	0.749359	-5.69658
Stroke/RAO-Asymptomatic	CRISP2	-0.207532	-4.36255	-0.857075	0.394658	0.749439	-5.69742
Stroke/RAO-Asymptomatic	GFER	-0.170897	6.58294	-0.856501	0.394973	0.749439	-5.69789
Stroke/RAO-Asymptomatic	ITGA5	0.123103	1.87674	0.855902	0.395302	0.749439	-5.69838
Stroke/RAO-Asymptomatic	SAMD9L	-0.140977	4.60706	-0.855643	0.395444	0.749439	-5.69859
Stroke/RAO-Asymptomatic	VAMP8	0.154532	4.63069	0.85562	0.395457	0.749439	-5.6986
Stroke/RAO-Asymptomatic	DYNLT1	-0.21863	5.55753	-0.854562	0.396038	0.749449	-5.69946
Stroke/RAO-Asymptomatic	RBM17	-0.174976	3.70411	-0.854309	0.396177	0.749449	-5.69967
Stroke/RAO-Asymptomatic	ARHGAP30	0.204059	1.32103	0.854168	0.396254	0.749449	-5.69978
Stroke/RAO-Asymptomatic	MRC1	0.157694	4.2012	0.85195	0.397475	0.750093	-5.70158
Stroke/RAO-Asymptomatic	CGB3_CGB5_CGB8	-0.236058	2.84366	-0.851464	0.397743	0.750093	-5.70197
Stroke/RAO-Asymptomatic	PLA2G15	-0.155211	2.72041	-0.851256	0.397857	0.750093	-5.70214
Stroke/RAO-Asymptomatic	SEPTIN9	0.111499	4.50504	0.85115	0.397915	0.750093	-5.70222
Stroke/RAO-Asymptomatic	CELA2A	-0.136828	1.29159	-0.850077	0.398507	0.750093	-5.70309
Stroke/RAO-Asymptomatic	CD248	-0.138912	2.43262	-0.850029	0.398534	0.750093	-5.70313
Stroke/RAO-Asymptomatic	PCDH17	0.168031	-2.51079	0.84944	0.398859	0.750093	-5.7036
Stroke/RAO-Asymptomatic	PRSS22	-0.153267	-1.71071	-0.849035	0.399083	0.750093	-5.70393
Stroke/RAO-Asymptomatic	CASP10	0.15997	3.29578	0.848835	0.399193	0.750093	-5.70409
Stroke/RAO-Asymptomatic	SEMA4D	0.132159	-0.478591	0.847289	0.400047	0.750093	-5.70533
Stroke/RAO-Asymptomatic	HDAC9	-0.448282	-2.58078	-0.847077	0.400164	0.750093	-5.7055
Stroke/RAO-Asymptomatic	TALDO1	-0.0531941	5.0541	-0.846762	0.400324	0.750093	-5.70577
Stroke/RAO-Asymptomatic	PSMD1	0.0947586	3.72732	0.846725	0.400354	0.750093	-5.70579
Stroke/RAO-Asymptomatic	KIRREL2	0.107443	-2.91004	0.846492	0.400488	0.750093	-5.70598
Stroke/RAO-Asymptomatic	BHMT2	-0.0668697	2.16218	-0.845955	0.40077	0.750093	-5.70642
Stroke/RAO-Asymptomatic	DXO	-0.14255	4.41125	-0.845884	0.400825	0.750093	-5.70646
Stroke/RAO-Asymptomatic	SERPING1	0.0628079	1.7726	0.844627	0.401506	0.750798	-5.70749
Stroke/RAO-Asymptomatic	AKR1C4	-0.144981	-0.295672	-0.844147	0.401787	0.750798	-5.70786
Stroke/RAO-Asymptomatic	MPHOSPH8	-0.280375	3.92552	-0.84334	0.402235	0.750798	-5.7085
Stroke/RAO-Asymptomatic	OCLN	-0.214196	1.11302	-0.843143	0.402344	0.750798	-5.70866
Stroke/RAO-Asymptomatic	AK2	0.120219	3.45587	0.842496	0.402703	0.750798	-5.70918
Stroke/RAO-Asymptomatic	MYL3	-0.266415	-1.97675	-0.84234	0.40279	0.750798	-5.7093
Stroke/RAO-Asymptomatic	EEF1D	0.0631025	8.06481	0.84093	0.403559	0.751737	-5.71044
Stroke/RAO-Asymptomatic	IGHMBP2	-0.187978	4.14653	-0.839798	0.404203	0.752444	-5.71133
Stroke/RAO-Asymptomatic	F10	-0.199464	1.0994	-0.838605	0.404867	0.752625	-5.71228
Stroke/RAO-Asymptomatic	PSMG3	-0.10411	2.67153	-0.838321	0.405026	0.752625	-5.71251
Stroke/RAO-Asymptomatic	IGBP1	0.132564	4.65927	0.838194	0.405096	0.752625	-5.71261
Stroke/RAO-Asymptomatic	FAM171A2	0.167628	-5.45651	0.836515	0.406033	0.753871	-5.71394
Stroke/RAO-Asymptomatic	SLC4A1	-0.0531035	4.32051	-0.835744	0.406449	0.75415	-5.71457
Stroke/RAO-Asymptomatic	LAMB1	-0.152409	-0.287414	-0.83289	0.408059	0.75621	-5.71682
Stroke/RAO-Asymptomatic	PPP2R5A	-0.166851	4.43687	-0.832831	0.408092	0.75621	-5.71686
Stroke/RAO-Asymptomatic	LRIG3	-0.114026	-0.660844	-0.831791	0.408675	0.756795	-5.71768
Stroke/RAO-Asymptomatic	CALB1	-0.169553	-2.91712	-0.830986	0.409126	0.756922	-5.71832
Stroke/RAO-Asymptomatic	SHH	-0.0749162	1.95341	-0.830468	0.409401	0.756922	-5.71874
Stroke/RAO-Asymptomatic	NPTN	-0.287935	-2.49177	-0.830241	0.409544	0.756922	-5.71891
Stroke/RAO-Asymptomatic	TPPP3	-0.292327	3.6777	-0.827942	0.410835	0.75783	-5.72072
Stroke/RAO-Asymptomatic	CAMKK1	-0.161111	5.15384	-0.827628	0.411011	0.75783	-5.72096
Stroke/RAO-Asymptomatic	EZR	0.0654992	3.46807	0.827226	0.411223	0.75783	-5.72129
Stroke/RAO-Asymptomatic	SPART	-0.12001	7.53344	-0.827138	0.411286	0.75783	-5.72135
Stroke/RAO-Asymptomatic	PTPN6	-0.0669415	1.15621	-0.826113	0.411849	0.75783	-5.72217
Stroke/RAO-Asymptomatic	CTSS	0.113848	2.54328	0.82613	0.411854	0.75783	-5.72214
Stroke/RAO-Asymptomatic	MSMB	0.142274	-3.69653	0.825007	0.412486	0.75783	-5.72302
Stroke/RAO-Asymptomatic	SPINK1	-0.14053	-1.8234	-0.824269	0.412902	0.75783	-5.7236
Stroke/RAO-Asymptomatic	KLK3	0.296755	0.444342	0.824141	0.412975	0.75783	-5.7237
Stroke/RAO-Asymptomatic	NEDD4L	0.0751394	1.07538	0.823497	0.413323	0.75783	-5.72422
Stroke/RAO-Asymptomatic	HIF1A	0.215704	1.70637	0.8232	0.413505	0.75783	-5.72443
Stroke/RAO-Asymptomatic	SFRP4	-0.0733562	1.59885	-0.82221	0.41405	0.75783	-5.72522
Stroke/RAO-Asymptomatic	PAXX	-0.0700306	5.69882	-0.822207	0.414051	0.75783	-5.72522
Stroke/RAO-Asymptomatic	NDRG1	-0.053012	4.08369	-0.821668	0.414356	0.75783	-5.72564
Stroke/RAO-Asymptomatic	PROC	-0.156796	-2.43167	-0.820925	0.41479	0.75783	-5.72621
Stroke/RAO-Asymptomatic	CCL23	-0.129059	0.193997	-0.82087	0.414821	0.75783	-5.72625
Stroke/RAO-Asymptomatic	PSMA1	0.116683	1.47512	0.820522	0.415018	0.75783	-5.72652
Stroke/RAO-Asymptomatic	ADAMTS13	0.167195	-3.03993	0.820015	0.415305	0.75783	-5.72692
Stroke/RAO-Asymptomatic	PHLDB2	-0.256602	-0.251695	-0.819995	0.415317	0.75783	-5.72693
Stroke/RAO-Asymptomatic	GAST	0.0597737	-1.711	0.818579	0.416103	0.75783	-5.72805
Stroke/RAO-Asymptomatic	ATF4	0.10709	-2.09438	0.818004	0.416444	0.75783	-5.72848
Stroke/RAO-Asymptomatic	TNFRSF13B	0.168326	-1.61474	0.817624	0.416659	0.75783	-5.72878
Stroke/RAO-Asymptomatic	BECN1	-0.161944	5.49416	-0.816549	0.417269	0.75783	-5.72961
Stroke/RAO-Asymptomatic	MANSC4	-0.439157	-1.00121	-0.816423	0.41734	0.75783	-5.72971
Stroke/RAO-Asymptomatic	CFC1	-0.246045	-3.07164	-0.815861	0.417659	0.75783	-5.73014
Stroke/RAO-Asymptomatic	RAB11FIP3	0.159741	5.44401	0.815618	0.417797	0.75783	-5.73033
Stroke/RAO-Asymptomatic	SUMF2	-0.053353	3.50391	-0.815592	0.417798	0.75783	-5.73037
Stroke/RAO-Asymptomatic	CD48	0.167254	0.307666	0.815246	0.418008	0.75783	-5.73062
Stroke/RAO-Asymptomatic	CD8A	0.231758	-0.0547031	0.815049	0.41812	0.75783	-5.73077
Stroke/RAO-Asymptomatic	IL13	0.215022	-0.959383	0.814972	0.418164	0.75783	-5.73083
Stroke/RAO-Asymptomatic	ADAMTSL2	0.176827	0.461508	0.814486	0.41844	0.75783	-5.73121
Stroke/RAO-Asymptomatic	MUCL3	-0.0921967	0.243048	-0.814228	0.418583	0.75783	-5.73141
Stroke/RAO-Asymptomatic	GBP1	-0.152476	6.25932	-0.812307	0.41968	0.759132	-5.73289
Stroke/RAO-Asymptomatic	CD27	0.207507	-0.762786	0.812031	0.419837	0.759132	-5.73311
Stroke/RAO-Asymptomatic	FOLR2	-0.0645916	2.60578	-0.811506	0.420122	0.759163	-5.73353
Stroke/RAO-Asymptomatic	EDDM3B	0.0841861	-2.33017	0.810469	0.420718	0.759585	-5.73432
Stroke/RAO-Asymptomatic	MAPKAPK2	-0.138416	3.55398	-0.810065	0.420958	0.759585	-5.73462
Stroke/RAO-Asymptomatic	SCRN1	-0.165365	4.73942	-0.809712	0.421159	0.759585	-5.73489
Stroke/RAO-Asymptomatic	GPR37	-0.362914	-6.31131	-0.808557	0.421819	0.759691	-5.73578
Stroke/RAO-Asymptomatic	RWDD1	-0.127152	6.53318	-0.808261	0.421988	0.759691	-5.73601
Stroke/RAO-Asymptomatic	KCTD5	-0.119569	6.1033	-0.807691	0.422313	0.759691	-5.73644
Stroke/RAO-Asymptomatic	CLEC4A	0.135465	1.78667	0.807635	0.422345	0.759691	-5.73649
Stroke/RAO-Asymptomatic	KIAA0319	-0.242542	-1.6181	-0.806405	0.423049	0.759691	-5.73743
Stroke/RAO-Asymptomatic	BRD1	0.123419	-3.33024	0.80605	0.423252	0.759691	-5.7377
Stroke/RAO-Asymptomatic	NUCB2	-0.133799	1.09304	-0.805864	0.423358	0.759691	-5.73784
Stroke/RAO-Asymptomatic	LEO1	-0.210546	1.35406	-0.805824	0.423381	0.759691	-5.73787
Stroke/RAO-Asymptomatic	DAG1	-0.0546671	4.2501	-0.804932	0.423878	0.759691	-5.73857
Stroke/RAO-Asymptomatic	RALY	0.17356	4.64062	0.804926	0.423896	0.759691	-5.73856
Stroke/RAO-Asymptomatic	IL5	-0.397428	-3.87525	-0.802569	0.425247	0.760855	-5.74036
Stroke/RAO-Asymptomatic	PGLYRP2	-0.0990719	3.26443	-0.802129	0.425499	0.760855	-5.7407
Stroke/RAO-Asymptomatic	VTA1	-0.116861	5.1778	-0.802049	0.425545	0.760855	-5.74076
Stroke/RAO-Asymptomatic	PDIA2	0.264036	0.800539	0.801923	0.425617	0.760855	-5.74085
Stroke/RAO-Asymptomatic	TMPRSS11B	0.108917	-0.242761	0.800354	0.426519	0.761683	-5.74205
Stroke/RAO-Asymptomatic	GCG	0.360723	-7.48497	0.800183	0.426618	0.761683	-5.74218
Stroke/RAO-Asymptomatic	TARBP2	0.13304	4.21561	0.799248	0.427155	0.762163	-5.74289
Stroke/RAO-Asymptomatic	TFF3	0.142537	-1.92434	0.798237	0.427737	0.762691	-5.74366
Stroke/RAO-Asymptomatic	CRIP2	-0.0553919	6.83501	-0.798635	0.427989	0.762691	-5.66949
Stroke/RAO-Asymptomatic	VEGFD	0.133236	-6.55413	0.796226	0.428897	0.763125	-5.74518
Stroke/RAO-Asymptomatic	CASP4	-0.0997405	-1.6372	-0.795697	0.429201	0.763125	-5.74558
Stroke/RAO-Asymptomatic	CASP1	0.141046	1.78211	0.795202	0.429487	0.763125	-5.74595
Stroke/RAO-Asymptomatic	MEPE	-0.172235	-5.45438	-0.795051	0.429575	0.763125	-5.74607
Stroke/RAO-Asymptomatic	SNX9	0.0542264	6.99073	0.795022	0.429577	0.763125	-5.7461
Stroke/RAO-Asymptomatic	PLB1	0.150962	-2.07437	0.794253	0.430035	0.76346	-5.74667
Stroke/RAO-Asymptomatic	HRG	-0.11526	2.61334	-0.793249	0.430616	0.764013	-5.74743
Stroke/RAO-Asymptomatic	PLA2G7	0.249206	-1.1625	0.791171	0.431818	0.765668	-5.74899
Stroke/RAO-Asymptomatic	IL17C	0.122753	-3.5508	0.790403	0.432263	0.765978	-5.74957
Stroke/RAO-Asymptomatic	ECHS1	-0.0594961	5.63746	-0.789596	0.432717	0.766303	-5.75019
Stroke/RAO-Asymptomatic	CTSD	-0.0548281	4.45011	-0.787598	0.433877	0.767878	-5.75169
Stroke/RAO-Asymptomatic	SEZ6L	-0.0852583	-4.16092	-0.786699	0.434406	0.768335	-5.75235
Stroke/RAO-Asymptomatic	ARHGEF1	-0.120599	1.64381	-0.785874	0.434893	0.768717	-5.75296
Stroke/RAO-Asymptomatic	ZFYVE19	-0.136365	3.89696	-0.785349	0.435198	0.768777	-5.75335
Stroke/RAO-Asymptomatic	TIMM8A	-0.0984054	5.03323	-0.783154	0.436476	0.770032	-5.75499
Stroke/RAO-Asymptomatic	MEGF9	-0.105899	-1.83619	-0.78304	0.436543	0.770032	-5.75507
Stroke/RAO-Asymptomatic	TFPI2	-0.22607	4.56146	-0.782732	0.436722	0.770032	-5.7553
Stroke/RAO-Asymptomatic	GPC5	-0.159131	-4.57891	-0.782272	0.437479	0.770078	-5.68165
Stroke/RAO-Asymptomatic	GADD45GIP1	-0.142773	7.98569	-0.78083	0.437832	0.770078	-5.75672
Stroke/RAO-Asymptomatic	ATP5PO	-0.130239	4.8187	-0.780477	0.438039	0.770078	-5.75698
Stroke/RAO-Asymptomatic	PNPT1	-0.110082	7.622	-0.780137	0.438237	0.770078	-5.75723
Stroke/RAO-Asymptomatic	TRAF2	-0.131663	4.57655	-0.779928	0.438359	0.770078	-5.75739
Stroke/RAO-Asymptomatic	AKR7L	-0.106955	-0.988598	-0.779514	0.438601	0.770078	-5.75769
Stroke/RAO-Asymptomatic	OTUD6B	-0.0952531	3.51503	-0.779432	0.438649	0.770078	-5.75775
Stroke/RAO-Asymptomatic	SCG2	-0.113645	-2.74459	-0.778058	0.439453	0.771012	-5.75877
Stroke/RAO-Asymptomatic	GOT1	0.083382	7.82088	0.773877	0.441896	0.774517	-5.76186
Stroke/RAO-Asymptomatic	RBFOX3	-0.15893	5.85957	-0.773719	0.441996	0.774517	-5.76197
Stroke/RAO-Asymptomatic	NDUFB7	-0.137079	6.94711	-0.772747	0.442567	0.77474	-5.76269
Stroke/RAO-Asymptomatic	LACRT	-0.151019	-1.7549	-0.772573	0.442669	0.77474	-5.76281
Stroke/RAO-Asymptomatic	CDKN1A	-0.158276	6.19571	-0.770951	0.443623	0.775362	-5.764
Stroke/RAO-Asymptomatic	TFAP2A	-0.185222	0.582683	-0.770582	0.44384	0.775362	-5.76428
Stroke/RAO-Asymptomatic	CSPG5	-0.296405	-1.93428	-0.770167	0.444085	0.775362	-5.76458
Stroke/RAO-Asymptomatic	FCRL5	0.179587	-4.9154	0.769893	0.444246	0.775362	-5.76478
Stroke/RAO-Asymptomatic	SLAMF6	0.240088	-1.3112	0.769204	0.444652	0.775362	-5.76528
Stroke/RAO-Asymptomatic	HYAL1	0.119451	-2.11486	0.769182	0.444665	0.775362	-5.7653
Stroke/RAO-Asymptomatic	ARHGAP1	-0.069823	4.97283	-0.768168	0.445249	0.775644	-5.76606
Stroke/RAO-Asymptomatic	GRIN2B	0.13166	-0.400761	0.767688	0.445545	0.775644	-5.76639
Stroke/RAO-Asymptomatic	ITPRIP	-0.125275	1.22857	-0.767259	0.445799	0.775644	-5.7667
Stroke/RAO-Asymptomatic	SORCS2	-0.116566	-1.44036	-0.767053	0.44592	0.775644	-5.76685
Stroke/RAO-Asymptomatic	FASLG	-0.141328	-3.15345	-0.766017	0.446532	0.776232	-5.76761
Stroke/RAO-Asymptomatic	HSD17B14	-0.248272	4.47166	-0.762578	0.448566	0.778938	-5.77011
Stroke/RAO-Asymptomatic	FGFR2	-0.0516415	-0.810747	-0.762172	0.448793	0.778938	-5.77042
Stroke/RAO-Asymptomatic	APOA2	-0.167012	-2.51364	-0.761994	0.448912	0.778938	-5.77053
Stroke/RAO-Asymptomatic	ADGRE5	-0.0883533	2.7657	-0.761396	0.449265	0.779073	-5.77097
Stroke/RAO-Asymptomatic	PAFAH2	-0.135323	2.45697	-0.759844	0.450187	0.780196	-5.77209
Stroke/RAO-Asymptomatic	ENPP7	0.18213	-4.34743	0.75925	0.45054	0.78033	-5.77252
Stroke/RAO-Asymptomatic	FAM171B	-0.228838	-0.229859	-0.758322	0.451091	0.780809	-5.77319
Stroke/RAO-Asymptomatic	GPR158	-0.10859	-2.18501	-0.756979	0.45189	0.781714	-5.77416
Stroke/RAO-Asymptomatic	CEBPB	-0.144861	2.50772	-0.755171	0.452965	0.782642	-5.77546
Stroke/RAO-Asymptomatic	CXCL17	-0.154275	-4.34964	-0.755151	0.452978	0.782642	-5.77547
Stroke/RAO-Asymptomatic	SLC44A4	-0.196316	-1.46853	-0.753581	0.453913	0.783781	-5.7766
Stroke/RAO-Asymptomatic	FBLN2	-0.0647023	6.25728	-0.752672	0.454443	0.783829	-5.77726
Stroke/RAO-Asymptomatic	LTB	0.157638	-1.44136	0.752152	0.454766	0.783829	-5.77762
Stroke/RAO-Asymptomatic	VPS4B	-0.135924	4.53332	-0.751951	0.454886	0.783829	-5.77776
Stroke/RAO-Asymptomatic	REG3A	-0.174957	-0.995433	-0.751044	0.455428	0.783829	-5.77841
Stroke/RAO-Asymptomatic	CDH4	0.130698	-0.721417	0.750892	0.455518	0.783829	-5.77852
Stroke/RAO-Asymptomatic	BGN	-0.0582535	3.82404	-0.750736	0.455599	0.783829	-5.77865
Stroke/RAO-Asymptomatic	CPA4	-0.0989606	-2.11272	-0.750095	0.455995	0.783879	-5.77909
Stroke/RAO-Asymptomatic	UNC79	-0.141887	4.89415	-0.749785	0.45618	0.783879	-5.77931
Stroke/RAO-Asymptomatic	NUDC	-0.0885025	3.07489	-0.748209	0.457123	0.784603	-5.78043
Stroke/RAO-Asymptomatic	PARP1	0.191717	5.97531	0.748156	0.457155	0.784603	-5.78047
Stroke/RAO-Asymptomatic	TGOLN2	-0.0643622	3.24378	-0.746782	0.457965	0.785452	-5.78146
Stroke/RAO-Asymptomatic	IL17F	0.107044	-0.906687	0.746407	0.458203	0.785452	-5.78172
Stroke/RAO-Asymptomatic	IL12A_IL12B	-0.170557	-4.60316	-0.745922	0.458494	0.785475	-5.78206
Stroke/RAO-Asymptomatic	GRK5	-0.190117	1.85207	-0.743793	0.459772	0.78719	-5.78357
Stroke/RAO-Asymptomatic	CD300LF	0.218821	0.631555	0.742162	0.460753	0.788336	-5.78472
Stroke/RAO-Asymptomatic	NFU1	-0.0884516	6.62415	-0.741755	0.460997	0.788336	-5.78501
Stroke/RAO-Asymptomatic	MAMDC2	-0.096377	5.86694	-0.7405	0.461753	0.788629	-5.78589
Stroke/RAO-Asymptomatic	YWHAQ	0.0471935	7.36489	0.740408	0.461795	0.788629	-5.78597
Stroke/RAO-Asymptomatic	AGRN	-0.18624	1.57243	-0.74	0.462054	0.788629	-5.78625
Stroke/RAO-Asymptomatic	ABRAXAS2	-0.129782	5.51419	-0.739624	0.462281	0.788629	-5.78651
Stroke/RAO-Asymptomatic	FCGR3B	0.124845	-2.62957	0.739105	0.462593	0.788688	-5.78688
Stroke/RAO-Asymptomatic	BAMBI	-0.0940229	0.137458	-0.73775	0.46341	0.789236	-5.78783
Stroke/RAO-Asymptomatic	GZMH	0.268518	1.62569	0.73765	0.463471	0.789236	-5.7879
Stroke/RAO-Asymptomatic	CD5	0.175421	2.18648	0.736022	0.464454	0.790435	-5.78904
Stroke/RAO-Asymptomatic	TGFBI	0.134381	1.22211	0.73473	0.465235	0.790576	-5.78994
Stroke/RAO-Asymptomatic	TG	-0.177965	-3.1876	-0.734662	0.465276	0.790576	-5.78999
Stroke/RAO-Asymptomatic	SLC9A3R1	0.120494	1.3967	0.733516	0.46597	0.790576	-5.79079
Stroke/RAO-Asymptomatic	FLT1	-0.124212	3.13483	-0.733413	0.466032	0.790576	-5.79086
Stroke/RAO-Asymptomatic	B4GALT1	-0.109212	-1.81421	-0.733285	0.466109	0.790576	-5.79095
Stroke/RAO-Asymptomatic	VSIG2	0.253776	-5.59627	0.733122	0.466208	0.790576	-5.79107
Stroke/RAO-Asymptomatic	TIMM10	-0.110611	6.59191	-0.731822	0.466996	0.791438	-5.79197
Stroke/RAO-Asymptomatic	BTLA	-0.180384	4.60099	-0.730011	0.468094	0.792426	-5.79323
Stroke/RAO-Asymptomatic	IL2RG	0.0724724	-0.986061	0.729923	0.468137	0.792426	-5.79331
Stroke/RAO-Asymptomatic	SEPTIN8	0.0525916	4.71292	0.728303	0.469119	0.793614	-5.79443
Stroke/RAO-Asymptomatic	CSF2RA	-0.13966	-2.20519	-0.728068	0.469724	0.793881	-5.72025
Stroke/RAO-Asymptomatic	CD74	0.0381364	2.6155	0.727123	0.469837	0.793881	-5.79525
Stroke/RAO-Asymptomatic	CHGB	-0.197214	-1.62463	-0.724174	0.471645	0.796179	-5.79727
Stroke/RAO-Asymptomatic	ASAH1	0.0422964	7.61458	0.722502	0.472652	0.796179	-5.79844
Stroke/RAO-Asymptomatic	DPP7	0.0639777	5.51637	0.722349	0.472745	0.796179	-5.79854
Stroke/RAO-Asymptomatic	PXN	-0.111106	3.20092	-0.722306	0.472784	0.796179	-5.79856
Stroke/RAO-Asymptomatic	LYZL2	0.103846	-2.07357	0.722272	0.472805	0.796179	-5.79858
Stroke/RAO-Asymptomatic	RPGR	0.0915933	1.89553	0.721849	0.473063	0.796179	-5.79887
Stroke/RAO-Asymptomatic	TXNL1	0.104441	-0.952555	0.721688	0.473161	0.796179	-5.79898
Stroke/RAO-Asymptomatic	C1QTNF6	0.117412	0.738909	0.720212	0.474063	0.797224	-5.8
Stroke/RAO-Asymptomatic	PLIN1	0.144194	-0.327688	0.719365	0.474581	0.797623	-5.80058
Stroke/RAO-Asymptomatic	NPHS1	-0.116913	-2.06193	-0.718634	0.475028	0.797901	-5.80108
Stroke/RAO-Asymptomatic	TIMD4	0.133645	-2.03174	0.717435	0.475762	0.79812	-5.8019
Stroke/RAO-Asymptomatic	CCL8	-0.206562	1.34663	-0.717027	0.476012	0.79812	-5.80218
Stroke/RAO-Asymptomatic	VWC2L	-0.134215	-3.28615	-0.716871	0.476108	0.79812	-5.80228
Stroke/RAO-Asymptomatic	KYNU	0.0905556	2.66074	0.716584	0.476284	0.79812	-5.80248
Stroke/RAO-Asymptomatic	TARM1	0.23192	-5.16346	0.715386	0.477018	0.798879	-5.8033
Stroke/RAO-Asymptomatic	LMNB2	0.103854	1.25069	0.714066	0.477829	0.799518	-5.80419
Stroke/RAO-Asymptomatic	MMP7	0.243265	2.92988	0.713847	0.477963	0.799518	-5.80434
Stroke/RAO-Asymptomatic	IL32	0.196424	-0.437056	0.712619	0.478717	0.79955	-5.80518
Stroke/RAO-Asymptomatic	TMSB10	-0.043124	4.41467	-0.712481	0.47879	0.79955	-5.80528
Stroke/RAO-Asymptomatic	KLK1	0.196392	-4.04543	0.712348	0.478884	0.79955	-5.80536
Stroke/RAO-Asymptomatic	GPIHBP1	0.267789	-4.27956	0.711981	0.47911	0.79955	-5.80561
Stroke/RAO-Asymptomatic	TJAP1	-0.128372	8.11452	-0.711083	0.479662	0.800001	-5.80622
Stroke/RAO-Asymptomatic	PSCA	-0.196903	-6.68766	-0.709073	0.4809	0.801594	-5.80758
Stroke/RAO-Asymptomatic	SCAMP3	-0.0682698	6.22002	-0.708014	0.481541	0.802192	-5.8083
Stroke/RAO-Asymptomatic	IKBKG	-0.11776	5.63942	-0.707416	0.481922	0.802354	-5.80869
Stroke/RAO-Asymptomatic	F12	-0.140279	3.4628	-0.706357	0.482575	0.802719	-5.80941
Stroke/RAO-Asymptomatic	TPT1	0.266379	-1.67455	0.706144	0.482707	0.802719	-5.80955
Stroke/RAO-Asymptomatic	TOR1AIP1	-0.133265	2.85912	-0.704759	0.483562	0.802907	-5.81048
Stroke/RAO-Asymptomatic	PDGFRB	-0.140383	0.551989	-0.704593	0.483665	0.802907	-5.81059
Stroke/RAO-Asymptomatic	FNDC1	-0.187913	0.209036	-0.70451	0.483716	0.802907	-5.81065
Stroke/RAO-Asymptomatic	PRSS27	0.0986429	-2.70505	0.704129	0.483952	0.802907	-5.8109
Stroke/RAO-Asymptomatic	ABO	-0.526195	-0.934995	-0.703332	0.484445	0.803151	-5.81144
Stroke/RAO-Asymptomatic	KRT14	-0.202299	4.70281	-0.702794	0.484778	0.803151	-5.8118
Stroke/RAO-Asymptomatic	SMC3	0.321723	-2.48619	0.702062	0.485231	0.803151	-5.81229
Stroke/RAO-Asymptomatic	UMOD	0.197463	-4.49283	0.701978	0.485283	0.803151	-5.81234
Stroke/RAO-Asymptomatic	CCNE1	0.125264	-1.96226	0.701605	0.485514	0.803151	-5.81259
Stroke/RAO-Asymptomatic	A1BG	0.107138	2.33732	0.698889	0.487198	0.805091	-5.81441
Stroke/RAO-Asymptomatic	CA8	-0.0578229	0.128648	-0.698778	0.487255	0.805091	-5.81449
Stroke/RAO-Asymptomatic	PINLYP	-0.189823	-2.85701	-0.697793	0.487879	0.805653	-5.81513
Stroke/RAO-Asymptomatic	FGA	-0.17725	1.74306	-0.697127	0.488293	0.805664	-5.81558
Stroke/RAO-Asymptomatic	HMMR	0.209517	2.67058	0.696654	0.488587	0.805664	-5.81589
Stroke/RAO-Asymptomatic	PDCD6	-0.0536042	2.50552	-0.696086	0.488928	0.805664	-5.81628
Stroke/RAO-Asymptomatic	CPXM1	0.163156	1.03439	0.695955	0.489021	0.805664	-5.81635
Stroke/RAO-Asymptomatic	APBB1IP	0.143813	1.30387	0.694748	0.489773	0.806433	-5.81715
Stroke/RAO-Asymptomatic	NFYA	-0.124757	2.49774	-0.693688	0.490433	0.807052	-5.81786
Stroke/RAO-Asymptomatic	NPTX1	0.10666	-1.9281	0.692526	0.491156	0.807054	-5.81862
Stroke/RAO-Asymptomatic	GNE	-0.0962499	4.24726	-0.692444	0.491208	0.807054	-5.81868
Stroke/RAO-Asymptomatic	IGDCC3	-0.0858003	-1.41772	-0.692317	0.491287	0.807054	-5.81876
Stroke/RAO-Asymptomatic	FLRT2	-0.181238	0.760898	-0.691434	0.492261	0.807728	-5.7448
Stroke/RAO-Asymptomatic	PRDX6	0.100485	3.83882	0.690594	0.492362	0.807728	-5.81989
Stroke/RAO-Asymptomatic	SLITRK1	-0.164884	-4.36702	-0.69029	0.492552	0.807728	-5.8201
Stroke/RAO-Asymptomatic	VWF	0.122505	-1.07138	0.688441	0.493707	0.809155	-5.82131
Stroke/RAO-Asymptomatic	PTP4A3	-0.0740985	0.702241	-0.687389	0.494359	0.809268	-5.82201
Stroke/RAO-Asymptomatic	LGALS9	0.0970426	4.23154	0.687069	0.494566	0.809268	-5.82221
Stroke/RAO-Asymptomatic	ANP32C	-0.0514529	-0.467112	-0.686491	0.494915	0.809268	-5.8226
Stroke/RAO-Asymptomatic	SIRT5	0.117657	3.62156	0.686507	0.494917	0.809268	-5.82258
Stroke/RAO-Asymptomatic	CDCP1	0.151063	2.17042	0.685087	0.496226	0.809456	-5.74893
Stroke/RAO-Asymptomatic	GSAP	-0.0903105	0.268123	-0.683942	0.496524	0.809456	-5.82425
Stroke/RAO-Asymptomatic	SERPIND1	0.10603	2.38589	0.683741	0.496651	0.809456	-5.82438
Stroke/RAO-Asymptomatic	CBLN4	-0.140954	-6.93824	-0.683476	0.496817	0.809456	-5.82455
Stroke/RAO-Asymptomatic	KLRC1	0.0947699	0.200109	0.683424	0.496849	0.809456	-5.82459
Stroke/RAO-Asymptomatic	TMED10	0.132231	0.598211	0.68334	0.496902	0.809456	-5.82464
Stroke/RAO-Asymptomatic	GET3	0.0613047	1.92619	0.681517	0.498035	0.809456	-5.82584
Stroke/RAO-Asymptomatic	DBH	0.241584	-1.75109	0.681403	0.498118	0.809456	-5.8259
Stroke/RAO-Asymptomatic	ADGRB3	-0.238012	-1.38474	-0.681754	0.498314	0.809456	-5.75108
Stroke/RAO-Asymptomatic	ART5	0.0826756	0.129245	0.681005	0.498368	0.809456	-5.82616
Stroke/RAO-Asymptomatic	EDA2R	-0.143109	-0.389848	-0.68095	0.498403	0.809456	-5.8262
Stroke/RAO-Asymptomatic	APOF	0.111626	0.146236	0.680012	0.498993	0.809456	-5.8268
Stroke/RAO-Asymptomatic	THSD1	0.218799	-0.887111	0.679505	0.499312	0.809456	-5.82713
Stroke/RAO-Asymptomatic	NCF2	0.143434	1.55678	0.679386	0.499386	0.809456	-5.82721
Stroke/RAO-Asymptomatic	CEACAM19	0.271839	-4.17225	0.679276	0.499456	0.809456	-5.82728
Stroke/RAO-Asymptomatic	DIPK1C	-0.0922954	-0.363909	-0.679051	0.499597	0.809456	-5.82743
Stroke/RAO-Asymptomatic	CTSB	0.224346	3.66751	0.676184	0.501403	0.811815	-5.82928
Stroke/RAO-Asymptomatic	LAP3	-0.0840784	5.28285	-0.675831	0.501626	0.811815	-5.82951
Stroke/RAO-Asymptomatic	STAM	-0.0951363	2.94095	-0.674564	0.502426	0.812646	-5.83032
Stroke/RAO-Asymptomatic	AMFR	-0.12782	6.05531	-0.672869	0.503496	0.81364	-5.83141
Stroke/RAO-Asymptomatic	FKBP5	-0.0794164	5.19829	-0.673321	0.503614	0.81364	-5.75649
Stroke/RAO-Asymptomatic	GNAS	0.057145	-0.654663	0.671658	0.50425	0.813876	-5.8322
Stroke/RAO-Asymptomatic	LUZP2	-0.347912	-4.298	-0.671497	0.504363	0.813876	-5.83229
Stroke/RAO-Asymptomatic	RNASEH2A	0.128232	2.33588	0.67109	0.504621	0.813876	-5.83255
Stroke/RAO-Asymptomatic	TIGIT	0.121459	-0.576475	0.670122	0.505233	0.814402	-5.83317
Stroke/RAO-Asymptomatic	SPINK5	-0.0482334	-1.81845	-0.668812	0.506052	0.814422	-5.83402
Stroke/RAO-Asymptomatic	CALB2	0.182565	0.9659	0.66877	0.50609	0.814422	-5.83403
Stroke/RAO-Asymptomatic	APOBR	0.0618763	-0.903023	0.668724	0.506107	0.814422	-5.83407
Stroke/RAO-Asymptomatic	GC	-0.0884775	0.678897	-0.66775	0.506736	0.814526	-5.83468
Stroke/RAO-Asymptomatic	ATRN	0.112757	2.08825	0.667019	0.5072	0.814526	-5.83514
Stroke/RAO-Asymptomatic	XCL1	-0.146633	-1.41002	-0.666937	0.507252	0.814526	-5.8352
Stroke/RAO-Asymptomatic	BLMH	0.0876348	3.20853	0.66683	0.50732	0.814526	-5.83527
Stroke/RAO-Asymptomatic	UPB1	-0.187603	-4.52338	-0.66615	0.507752	0.814623	-5.8357
Stroke/RAO-Asymptomatic	RAC3	0.0565186	-1.14971	0.665812	0.507955	0.814623	-5.83592
Stroke/RAO-Asymptomatic	MAP2K1	-0.104244	4.70463	-0.664745	0.508644	0.815268	-5.83659
Stroke/RAO-Asymptomatic	FGF6	-0.139639	-1.6544	-0.6632	0.509626	0.815871	-5.83757
Stroke/RAO-Asymptomatic	RNASET2	0.103743	3.59268	0.663081	0.509702	0.815871	-5.83764
Stroke/RAO-Asymptomatic	FUT1	-0.288174	-1.90855	-0.662796	0.509883	0.815871	-5.83782
Stroke/RAO-Asymptomatic	DHODH	-0.0980063	1.78797	-0.661738	0.510557	0.816487	-5.83849
Stroke/RAO-Asymptomatic	IL16	0.137117	1.54862	0.658373	0.512702	0.819457	-5.84061
Stroke/RAO-Asymptomatic	SERPINI2	-0.0679377	-4.17695	-0.657523	0.513237	0.819849	-5.84115
Stroke/RAO-Asymptomatic	CNTF	-0.149418	1.77167	-0.656836	0.513683	0.819972	-5.84157
Stroke/RAO-Asymptomatic	ARTN	-0.113381	1.23104	-0.656306	0.514022	0.819972	-5.8419
Stroke/RAO-Asymptomatic	BRDT	0.0996362	1.49351	0.656058	0.51418	0.819972	-5.84206
Stroke/RAO-Asymptomatic	MZB1	0.115927	4.62309	0.650687	0.517619	0.824636	-5.8454
Stroke/RAO-Asymptomatic	OPLAH	-0.131609	4.48286	-0.650582	0.517687	0.824636	-5.84547
Stroke/RAO-Asymptomatic	KITLG	0.0934162	-2.47747	0.648036	0.519321	0.826775	-5.84705
Stroke/RAO-Asymptomatic	GH1	0.214757	-2.47839	0.646577	0.520259	0.827804	-5.84795
Stroke/RAO-Asymptomatic	GH2	0.26722	-3.699	0.645101	0.521208	0.828146	-5.84885
Stroke/RAO-Asymptomatic	ASGR1	0.0833665	-4.76144	0.645678	0.521228	0.828146	-5.77372
Stroke/RAO-Asymptomatic	NPM1	-0.133381	5.67644	-0.645264	0.521494	0.828146	-5.77397
Stroke/RAO-Asymptomatic	RTBDN	-0.0690567	-2.08548	-0.644261	0.521744	0.828146	-5.84938
Stroke/RAO-Asymptomatic	CCL21	0.197499	-0.526583	0.643975	0.521933	0.828146	-5.84955
Stroke/RAO-Asymptomatic	ACOX1	-0.120013	5.52209	-0.643249	0.522401	0.828425	-5.84999
Stroke/RAO-Asymptomatic	AOC3	0.067388	2.61846	0.640613	0.524096	0.830335	-5.85161
Stroke/RAO-Asymptomatic	DSCAM	0.103075	-1.57177	0.640475	0.524191	0.830335	-5.85169
Stroke/RAO-Asymptomatic	SCLY	-0.108352	1.97393	-0.639713	0.524683	0.83065	-5.85216
Stroke/RAO-Asymptomatic	DOCK9	0.118921	-0.674478	0.637708	0.525979	0.831831	-5.85338
Stroke/RAO-Asymptomatic	PTPRF	-0.100031	-2.27705	-0.637578	0.526063	0.831831	-5.85346
Stroke/RAO-Asymptomatic	NIT1	-0.0338642	3.42623	-0.637182	0.526308	0.831831	-5.85371
Stroke/RAO-Asymptomatic	SIRPB1	0.146528	-0.19227	0.635015	0.527722	0.833293	-5.85501
Stroke/RAO-Asymptomatic	DHPS	-0.106088	3.76226	-0.634864	0.527821	0.833293	-5.8551
Stroke/RAO-Asymptomatic	ACADSB	-0.105043	7.72664	-0.633821	0.528496	0.833896	-5.85573
Stroke/RAO-Asymptomatic	AMY2A	0.142851	-2.93347	0.632321	0.52947	0.834967	-5.85664
Stroke/RAO-Asymptomatic	SUMF1	0.0937729	0.509159	0.63157	0.529957	0.835272	-5.85709
Stroke/RAO-Asymptomatic	THY1	0.0376223	2.61165	0.630375	0.530723	0.836014	-5.85782
Stroke/RAO-Asymptomatic	MSLN	-0.199447	-4.73437	-0.629756	0.531136	0.8362	-5.85818
Stroke/RAO-Asymptomatic	NOMO1	-0.108347	2.54031	-0.628659	0.531849	0.836859	-5.85884
Stroke/RAO-Asymptomatic	NECTIN4	0.185795	2.14668	0.627871	0.532362	0.837123	-5.85932
Stroke/RAO-Asymptomatic	EPHA1	-0.108033	-3.15339	-0.627494	0.532607	0.837123	-5.85954
Stroke/RAO-Asymptomatic	FGF5	-0.103966	-1.6056	-0.626822	0.533045	0.837347	-5.85994
Stroke/RAO-Asymptomatic	BATF	-0.159531	1.11454	-0.625455	0.533936	0.838283	-5.86076
Stroke/RAO-Asymptomatic	TRIM40	0.420884	-1.49852	0.624155	0.534784	0.839149	-5.86153
Stroke/RAO-Asymptomatic	MINK1	-0.164628	3.59191	-0.623345	0.535312	0.839309	-5.86202
Stroke/RAO-Asymptomatic	MSR1	0.0412059	4.72071	0.623059	0.535488	0.839309	-5.8622
Stroke/RAO-Asymptomatic	LILRA2	0.120669	-2.25175	0.622203	0.536058	0.839309	-5.8627
Stroke/RAO-Asymptomatic	CTBS	0.092737	2.61304	0.622186	0.536069	0.839309	-5.86271
Stroke/RAO-Asymptomatic	TNFRSF1B	0.144356	0.130169	0.621163	0.536738	0.839647	-5.86331
Stroke/RAO-Asymptomatic	RALB	0.0966436	4.51294	0.62095	0.536877	0.839647	-5.86344
Stroke/RAO-Asymptomatic	NAA80	-0.121032	3.44711	-0.619544	0.537796	0.840621	-5.86427
Stroke/RAO-Asymptomatic	PXDNL	-0.199105	-2.31376	-0.617427	0.539182	0.842324	-5.86552
Stroke/RAO-Asymptomatic	RANGAP1	-0.0558054	0.372566	-0.616936	0.539494	0.842347	-5.86582
Stroke/RAO-Asymptomatic	CEACAM18	0.126741	-2.49356	0.616047	0.540087	0.842727	-5.86633
Stroke/RAO-Asymptomatic	ENOPH1	-0.0735055	2.21585	-0.615563	0.540405	0.842727	-5.86662
Stroke/RAO-Asymptomatic	DPEP2	0.107224	-5.82365	0.615003	0.540772	0.842727	-5.86695
Stroke/RAO-Asymptomatic	TNF	0.0575766	-1.3425	0.613971	0.541439	0.842727	-5.86756
Stroke/RAO-Asymptomatic	ACAA1	-0.107253	3.03308	-0.61338	0.541838	0.842727	-5.8679
Stroke/RAO-Asymptomatic	ERVV-1	0.138134	-0.590455	0.612692	0.542289	0.842727	-5.8683
Stroke/RAO-Asymptomatic	PPP1R2	-0.0807673	6.5839	-0.612441	0.542454	0.842727	-5.86845
Stroke/RAO-Asymptomatic	NAGK	-0.030193	4.30124	-0.612393	0.542476	0.842727	-5.86848
Stroke/RAO-Asymptomatic	HTR1A	-0.0882704	-0.385355	-0.612327	0.54253	0.842727	-5.86851
Stroke/RAO-Asymptomatic	SPINT3	-0.136483	-6.66644	-0.6117	0.542942	0.842727	-5.86888
Stroke/RAO-Asymptomatic	DNAJB8	0.0472696	0.280944	0.611588	0.543005	0.842727	-5.86895
Stroke/RAO-Asymptomatic	IFNLR1	-0.0960546	-2.23212	-0.610638	0.54364	0.843251	-5.8695
Stroke/RAO-Asymptomatic	LDLR	-0.131416	-0.11295	-0.609949	0.544094	0.843256	-5.8699
Stroke/RAO-Asymptomatic	SAA4	0.15259	3.37556	0.60959	0.54433	0.843256	-5.87011
Stroke/RAO-Asymptomatic	PEPD	-0.0999856	4.97683	-0.609278	0.544535	0.843256	-5.87029
Stroke/RAO-Asymptomatic	LILRB2	0.123944	1.19018	0.607687	0.545584	0.844215	-5.87121
Stroke/RAO-Asymptomatic	BCL7B	-0.119852	2.41257	-0.607436	0.545749	0.844215	-5.87136
Stroke/RAO-Asymptomatic	ACOT13	-0.077291	8.05476	-0.605634	0.546937	0.844791	-5.8724
Stroke/RAO-Asymptomatic	SMARCA2	0.114111	0.71788	0.605612	0.546952	0.844791	-5.87242
Stroke/RAO-Asymptomatic	NRP1	-0.0806493	-0.696956	-0.60491	0.547415	0.844791	-5.87282
Stroke/RAO-Asymptomatic	CCER2	0.151236	-5.76339	0.604656	0.547583	0.844791	-5.87297
Stroke/RAO-Asymptomatic	WWP2	-0.120349	1.93955	-0.604952	0.54775	0.844791	-5.79782
Stroke/RAO-Asymptomatic	DCN	0.0437778	0.302494	0.603733	0.548183	0.844791	-5.87351
Stroke/RAO-Asymptomatic	PHACTR2	-0.129988	6.71553	-0.603353	0.548444	0.844791	-5.87372
Stroke/RAO-Asymptomatic	TMEM106A	0.082373	4.4083	0.603263	0.548504	0.844791	-5.87377
Stroke/RAO-Asymptomatic	SERPINA9	-0.26168	-2.93318	-0.601301	0.549801	0.84633	-5.8749
Stroke/RAO-Asymptomatic	SMPDL3B	0.0458439	-0.135331	0.600478	0.550335	0.846628	-5.87538
Stroke/RAO-Asymptomatic	COL3A1	0.0907485	5.64711	0.599804	0.550792	0.846628	-5.87576
Stroke/RAO-Asymptomatic	AFP	-0.106112	-6.11669	-0.599764	0.551178	0.846628	-5.80078
Stroke/RAO-Asymptomatic	LYVE1	0.099467	3.30403	0.599206	0.551188	0.846628	-5.8761
Stroke/RAO-Asymptomatic	CDH5	0.0825508	-3.59077	0.598557	0.551618	0.846713	-5.87647
Stroke/RAO-Asymptomatic	TCN2	0.141028	-0.338381	0.598222	0.551841	0.846713	-5.87666
Stroke/RAO-Asymptomatic	CDH6	0.0751193	-2.2145	0.595506	0.553643	0.847565	-5.87821
Stroke/RAO-Asymptomatic	TNFAIP2	0.11211	3.45644	0.595335	0.553756	0.847565	-5.87831
Stroke/RAO-Asymptomatic	GFOD2	0.196835	-2.98192	0.595331	0.553759	0.847565	-5.87831
Stroke/RAO-Asymptomatic	KHDC3L	0.169579	-0.717203	0.595105	0.553909	0.847565	-5.87844
Stroke/RAO-Asymptomatic	CALCA	-0.0983493	-5.67383	-0.595396	0.554071	0.847565	-5.80325
Stroke/RAO-Asymptomatic	PLIN3	0.0386738	5.35051	0.594669	0.554189	0.847565	-5.87869
Stroke/RAO-Asymptomatic	SERPINB5	-0.259728	0.047275	-0.59314	0.555215	0.848677	-5.87955
Stroke/RAO-Asymptomatic	TCTN3	-0.0758929	-0.406383	-0.59072	0.556825	0.849743	-5.88092
Stroke/RAO-Asymptomatic	NELL1	0.181841	-0.986944	0.590269	0.557126	0.849743	-5.88117
Stroke/RAO-Asymptomatic	LCN15	0.103481	-3.19067	0.590252	0.557137	0.849743	-5.88118
Stroke/RAO-Asymptomatic	SAT1	0.105985	0.0170234	0.58966	0.557532	0.849743	-5.88152
Stroke/RAO-Asymptomatic	THPO	-0.0472092	-3.60791	-0.589458	0.557656	0.849743	-5.88164
Stroke/RAO-Asymptomatic	COL4A4	0.0863405	1.08675	0.589393	0.557709	0.849743	-5.88167
Stroke/RAO-Asymptomatic	SFTPA2	0.234082	-3.3145	0.588138	0.558546	0.85031	-5.88237
Stroke/RAO-Asymptomatic	TRIM21	-0.134376	4.85343	-0.587686	0.558848	0.85031	-5.88263
Stroke/RAO-Asymptomatic	PRR4	0.144748	-1.52647	0.587339	0.559079	0.85031	-5.88282
Stroke/RAO-Asymptomatic	PTRHD1	0.0429885	6.37237	0.587023	0.55928	0.85031	-5.88301
Stroke/RAO-Asymptomatic	GATA3	-0.132867	0.252472	-0.586148	0.559874	0.850756	-5.88349
Stroke/RAO-Asymptomatic	BTD	0.0690698	2.52759	0.584701	0.56084	0.851509	-5.8843
Stroke/RAO-Asymptomatic	DLG4	-0.109052	4.07191	-0.583856	0.561406	0.851509	-5.88477
Stroke/RAO-Asymptomatic	CHRM1	0.0498945	0.983361	0.58342	0.561688	0.851509	-5.88502
Stroke/RAO-Asymptomatic	GALNT3	0.150993	-2.59149	0.583282	0.56179	0.851509	-5.88509
Stroke/RAO-Asymptomatic	CCL24	-0.191903	1.37188	-0.583162	0.56187	0.851509	-5.88515
Stroke/RAO-Asymptomatic	ZHX2	-0.164319	5.77453	-0.582653	0.562211	0.851571	-5.88544
Stroke/RAO-Asymptomatic	IGFL4	-0.0958475	-1.88012	-0.579657	0.564217	0.854153	-5.8871
Stroke/RAO-Asymptomatic	NRN1	-0.0560755	0.440798	-0.578042	0.565291	0.8551	-5.888
Stroke/RAO-Asymptomatic	IL1RL1	0.18008	-3.81088	0.576722	0.566186	0.8551	-5.88872
Stroke/RAO-Asymptomatic	FNTA	-0.0742909	4.34294	-0.576671	0.56622	0.8551	-5.88875
Stroke/RAO-Asymptomatic	ERCC1	-0.10234	3.15144	-0.57566	0.566899	0.8551	-5.8893
Stroke/RAO-Asymptomatic	ACYP1	0.063576	6.18677	0.575518	0.566991	0.8551	-5.88939
Stroke/RAO-Asymptomatic	CD1C	0.0683186	-1.8711	0.575139	0.567249	0.8551	-5.88959
Stroke/RAO-Asymptomatic	GFRAL	0.104319	-5.67027	0.575105	0.567272	0.8551	-5.88961
Stroke/RAO-Asymptomatic	PLXNB3	0.099537	0.150164	0.57484	0.56745	0.8551	-5.88976
Stroke/RAO-Asymptomatic	TNFRSF14	-0.0803598	1.63822	-0.573998	0.568017	0.8551	-5.89022
Stroke/RAO-Asymptomatic	CFHR5	-0.0900195	1.64412	-0.573578	0.568299	0.8551	-5.89045
Stroke/RAO-Asymptomatic	INHBB	-0.0951269	-0.458086	-0.573544	0.568322	0.8551	-5.89047
Stroke/RAO-Asymptomatic	CRHR1	0.162378	-1.95686	0.573341	0.568459	0.8551	-5.89058
Stroke/RAO-Asymptomatic	ADM	0.135976	-6.01861	0.572871	0.568775	0.855122	-5.89083
Stroke/RAO-Asymptomatic	SLC12A2	-0.102544	1.69702	-0.570637	0.570279	0.856929	-5.89205
Stroke/RAO-Asymptomatic	ITGB2	0.101433	3.52845	0.57012	0.570628	0.856999	-5.89234
Stroke/RAO-Asymptomatic	IMPACT	-0.0764602	3.74711	-0.568313	0.571847	0.858375	-5.89332
Stroke/RAO-Asymptomatic	SMPDL3A	0.171629	-0.83358	0.567289	0.572537	0.858957	-5.89387
Stroke/RAO-Asymptomatic	CD274	0.0996437	0.860653	0.566439	0.573447	0.859867	-5.81919
Stroke/RAO-Asymptomatic	ELAC1	-0.0890102	6.53822	-0.565314	0.573872	0.86005	-5.89494
Stroke/RAO-Asymptomatic	AARSD1	-0.058597	6.48051	-0.564564	0.574372	0.860148	-5.89535
Stroke/RAO-Asymptomatic	JUN	0.120734	5.52474	0.56432	0.574544	0.860148	-5.89548
Stroke/RAO-Asymptomatic	IL33	0.187578	6.85804	0.563225	0.575285	0.860371	-5.89607
Stroke/RAO-Asymptomatic	NACC1	0.126006	5.82205	0.563204	0.575299	0.860371	-5.89608
Stroke/RAO-Asymptomatic	WFDC1	-0.112355	-4.1167	-0.562733	0.575618	0.860394	-5.89633
Stroke/RAO-Asymptomatic	PPIB	-0.0523254	5.88614	-0.56219	0.575976	0.860476	-5.89663
Stroke/RAO-Asymptomatic	VEGFA	0.224693	-1.46475	0.559756	0.577634	0.861524	-5.89793
Stroke/RAO-Asymptomatic	PLTP	-0.220462	-1.89631	-0.559707	0.577668	0.861524	-5.89796
Stroke/RAO-Asymptomatic	FOXO1	-0.130725	4.6812	-0.559184	0.578023	0.861524	-5.89823
Stroke/RAO-Asymptomatic	CASP2	0.086435	3.23803	0.558588	0.578427	0.861524	-5.89855
Stroke/RAO-Asymptomatic	MYOM1	-0.250546	-2.75041	-0.558497	0.578488	0.861524	-5.8986
Stroke/RAO-Asymptomatic	SERPINA6	0.0834258	2.35418	0.557706	0.579025	0.861524	-5.89902
Stroke/RAO-Asymptomatic	CLEC14A	0.115345	1.48974	0.557703	0.579027	0.861524	-5.89902
Stroke/RAO-Asymptomatic	MDM1	0.0709321	0.681887	0.557285	0.579311	0.861524	-5.89925
Stroke/RAO-Asymptomatic	COL9A1	-0.0598886	-1.70865	-0.557131	0.579411	0.861524	-5.89933
Stroke/RAO-Asymptomatic	CEP290	-0.140491	4.96634	-0.556674	0.579726	0.861542	-5.89957
Stroke/RAO-Asymptomatic	SDC4	-0.0981972	1.43448	-0.553867	0.581634	0.862701	-5.90106
Stroke/RAO-Asymptomatic	FOXJ3	-0.146747	3.94718	-0.55383	0.581659	0.862701	-5.90108
Stroke/RAO-Asymptomatic	CBS	-0.093611	-1.61703	-0.552974	0.582242	0.862701	-5.90153
Stroke/RAO-Asymptomatic	FCGR2B	0.124832	3.3768	0.552389	0.58264	0.862701	-5.90184
Stroke/RAO-Asymptomatic	TREH	-0.169214	-1.01909	-0.552298	0.582702	0.862701	-5.90189
Stroke/RAO-Asymptomatic	UPK3A	0.109664	-0.973217	0.552192	0.582774	0.862701	-5.90195
Stroke/RAO-Asymptomatic	TRIAP1	-0.0903719	5.58119	-0.551306	0.583377	0.862701	-5.90241
Stroke/RAO-Asymptomatic	FHIP2A	-0.102792	-0.136592	-0.551272	0.583401	0.862701	-5.90243
Stroke/RAO-Asymptomatic	HSP90B1	-0.110559	-1.19794	-0.551125	0.583501	0.862701	-5.90251
Stroke/RAO-Asymptomatic	M6PR	-0.0675871	0.202169	-0.551057	0.583547	0.862701	-5.90254
Stroke/RAO-Asymptomatic	CD79B	0.138703	-5.21122	0.550199	0.584132	0.863115	-5.903
Stroke/RAO-Asymptomatic	DDI2	-0.038738	7.76363	-0.549415	0.584657	0.863443	-5.90342
Stroke/RAO-Asymptomatic	NCAM2	-0.1086	-3.92123	-0.5485	0.585291	0.863563	-5.90389
Stroke/RAO-Asymptomatic	TNFSF9	0.0869182	-0.233859	0.548416	0.585348	0.863563	-5.90393
Stroke/RAO-Asymptomatic	CRYZL1	-0.0805268	5.20307	-0.546531	0.586635	0.864706	-5.90492
Stroke/RAO-Asymptomatic	FOLR3	-0.182476	-0.437983	-0.546389	0.586732	0.864706	-5.90499
Stroke/RAO-Asymptomatic	DRAXIN	-0.125893	-2.48203	-0.545204	0.587863	0.865923	-5.83037
Stroke/RAO-Asymptomatic	CD3E	0.121483	2.56914	0.543384	0.588787	0.86647	-5.90656
Stroke/RAO-Asymptomatic	STK4	0.0876205	3.76864	0.543299	0.588845	0.86647	-5.9066
Stroke/RAO-Asymptomatic	BCAT1	0.0741602	6.01201	0.54179	0.589878	0.86672	-5.90738
Stroke/RAO-Asymptomatic	GFRA3	-0.0872082	-5.87965	-0.541758	0.590219	0.86672	-5.83215
Stroke/RAO-Asymptomatic	EIF2S2	-0.100508	3.02674	-0.541268	0.590235	0.86672	-5.90765
Stroke/RAO-Asymptomatic	NAP1L4	0.0699204	3.3111	0.541266	0.590237	0.86672	-5.90765
Stroke/RAO-Asymptomatic	PRDX2	0.0264179	4.29915	0.539634	0.591347	0.867793	-5.90851
Stroke/RAO-Asymptomatic	TGFBR1	0.159092	-1.29543	0.539307	0.59158	0.867793	-5.90867
Stroke/RAO-Asymptomatic	NLGN1	-0.0965929	-0.576583	-0.538445	0.592171	0.868139	-5.90911
Stroke/RAO-Asymptomatic	C2orf69	-0.096484	3.15289	-0.538071	0.592428	0.868139	-5.9093
Stroke/RAO-Asymptomatic	ZPR1	0.119394	1.09596	0.536828	0.593281	0.86894	-5.90994
Stroke/RAO-Asymptomatic	FKBPL	-0.082763	4.02563	-0.535133	0.594445	0.870169	-5.91081
Stroke/RAO-Asymptomatic	KLK11	-0.0682701	-1.83234	-0.534714	0.594733	0.870169	-5.91102
Stroke/RAO-Asymptomatic	VNN1	-0.108504	-0.598714	-0.534023	0.595208	0.870416	-5.91138
Stroke/RAO-Asymptomatic	CRTAM	-0.06083	-5.72018	-0.532804	0.596353	0.871566	-5.83672
Stroke/RAO-Asymptomatic	TBCA	-0.0258076	6.01073	-0.531886	0.59667	0.871566	-5.91247
Stroke/RAO-Asymptomatic	AFM	0.0840325	2.26938	0.531475	0.596962	0.871566	-5.91267
Stroke/RAO-Asymptomatic	GRHPR	0.033114	5.82827	0.531082	0.597224	0.871566	-5.91288
Stroke/RAO-Asymptomatic	MAVS	-0.0951632	3.47773	-0.53002	0.597965	0.87184	-5.91341
Stroke/RAO-Asymptomatic	PROS1	0.118624	3.66686	0.529178	0.598545	0.87184	-5.91384
Stroke/RAO-Asymptomatic	PGM2	0.109116	0.578527	0.529054	0.59863	0.87184	-5.9139
Stroke/RAO-Asymptomatic	ISLR2	0.082635	-2.97912	0.528213	0.599211	0.87184	-5.91433
Stroke/RAO-Asymptomatic	EFNB2	0.197414	-2.02224	0.527911	0.599419	0.87184	-5.91448
Stroke/RAO-Asymptomatic	PNLIPRP2	-0.270854	-5.63743	-0.527728	0.599546	0.87184	-5.91457
Stroke/RAO-Asymptomatic	LAMTOR5	-0.0876397	3.1307	-0.527703	0.599563	0.87184	-5.91458
Stroke/RAO-Asymptomatic	COMP	-0.12911	-0.509627	-0.526598	0.600326	0.87198	-5.91514
Stroke/RAO-Asymptomatic	CCN4	0.101955	-0.810867	0.525766	0.6009	0.87198	-5.91556
Stroke/RAO-Asymptomatic	SH2B3	0.0980719	4.14407	0.525745	0.600915	0.87198	-5.91557
Stroke/RAO-Asymptomatic	PCBP2	-0.0635376	2.81307	-0.525008	0.601424	0.87198	-5.91594
Stroke/RAO-Asymptomatic	SUGP1	-0.113501	4.94593	-0.52498	0.601443	0.87198	-5.91595
Stroke/RAO-Asymptomatic	ITGA6	-0.0513461	-1.12792	-0.524343	0.601875	0.87198	-5.91628
Stroke/RAO-Asymptomatic	PM20D1	0.159896	-5.92327	0.52402	0.602107	0.87198	-5.91643
Stroke/RAO-Asymptomatic	TRPV3	0.102385	-1.11497	0.523947	0.602158	0.87198	-5.91647
Stroke/RAO-Asymptomatic	DAAM1	-0.0753918	6.38339	-0.523201	0.602673	0.87198	-5.91684
Stroke/RAO-Asymptomatic	CLSTN2	0.121335	-4.77527	0.523115	0.602733	0.87198	-5.91689
Stroke/RAO-Asymptomatic	ANGPT2	0.109201	0.784514	0.522658	0.603049	0.871993	-5.91712
Stroke/RAO-Asymptomatic	EGFL7	0.100503	-0.840817	0.521832	0.60362	0.872374	-5.91753
Stroke/RAO-Asymptomatic	DCC	0.0468929	-0.577406	0.521336	0.603956	0.872414	-5.91778
Stroke/RAO-Asymptomatic	PZP	-0.184973	1.07275	-0.519658	0.605126	0.87337	-5.91861
Stroke/RAO-Asymptomatic	COL6A3	0.0995087	0.298913	0.519505	0.605233	0.87337	-5.91869
Stroke/RAO-Asymptomatic	CRX	-0.0669972	-0.322423	-0.51847	0.60595	0.873961	-5.9192
Stroke/RAO-Asymptomatic	TLR4	-0.0592007	0.678609	-0.51754	0.606593	0.874443	-5.91966
Stroke/RAO-Asymptomatic	CEP170	-0.0605732	4.33233	-0.516119	0.607581	0.875167	-5.92036
Stroke/RAO-Asymptomatic	DPP10	0.152551	-2.39142	0.51593	0.607712	0.875167	-5.92046
Stroke/RAO-Asymptomatic	SUSD4	0.14332	-3.23605	0.515017	0.608347	0.875256	-5.92091
Stroke/RAO-Asymptomatic	MEGF11	0.0606112	-1.99406	0.514953	0.608391	0.875256	-5.92094
Stroke/RAO-Asymptomatic	TNFRSF10B	-0.0801267	3.21818	-0.512005	0.61074	0.877894	-5.84702
Stroke/RAO-Asymptomatic	CRYBB1	-0.0883051	7.52318	-0.511427	0.610843	0.877894	-5.92267
Stroke/RAO-Asymptomatic	PVR	-0.0845796	-2.08051	-0.510968	0.611163	0.877908	-5.92289
Stroke/RAO-Asymptomatic	CEACAM21	-0.179761	0.422491	-0.508199	0.613092	0.879252	-5.92424
Stroke/RAO-Asymptomatic	HARS1	-0.0740114	6.82963	-0.508189	0.613099	0.879252	-5.92425
Stroke/RAO-Asymptomatic	TGM2	0.0634979	6.63767	0.507847	0.613337	0.879252	-5.92441
Stroke/RAO-Asymptomatic	TNPO1	0.0838412	1.13538	0.507846	0.613338	0.879252	-5.92441
Stroke/RAO-Asymptomatic	SEMA6C	-0.0746945	-1.25833	-0.507238	0.613762	0.879416	-5.92471
Stroke/RAO-Asymptomatic	PFDN2	-0.0602427	1.72216	-0.506602	0.614206	0.87952	-5.92502
Stroke/RAO-Asymptomatic	BCAT2	-0.109081	3.16213	-0.504645	0.615572	0.87952	-5.92596
Stroke/RAO-Asymptomatic	NSFL1C	0.0395001	6.88333	0.50459	0.615603	0.87952	-5.926
Stroke/RAO-Asymptomatic	TARS1	0.0626551	2.99041	0.504564	0.615629	0.87952	-5.926
Stroke/RAO-Asymptomatic	DDX1	0.0941483	3.91735	0.503947	0.616059	0.87952	-5.9263
Stroke/RAO-Asymptomatic	FLT3	0.0790114	-1.94818	0.503509	0.616366	0.87952	-5.92651
Stroke/RAO-Asymptomatic	PILRB	0.113759	1.78832	0.502849	0.616827	0.87952	-5.92683
Stroke/RAO-Asymptomatic	HDAC8	-0.107519	-1.06258	-0.502558	0.617031	0.87952	-5.92697
Stroke/RAO-Asymptomatic	CHIT1	0.256012	2.33661	0.502549	0.617037	0.87952	-5.92697
Stroke/RAO-Asymptomatic	HDGF	0.120605	3.99991	0.502057	0.617381	0.87952	-5.92721
Stroke/RAO-Asymptomatic	LPCAT2	-0.0631753	4.24282	-0.501649	0.617666	0.87952	-5.9274
Stroke/RAO-Asymptomatic	ITIH5	-0.148235	-1.06004	-0.501563	0.617726	0.87952	-5.92744
Stroke/RAO-Asymptomatic	SEMA3F	-0.0813836	-1.58992	-0.501365	0.617865	0.87952	-5.92754
Stroke/RAO-Asymptomatic	REST	-0.060826	0.496306	-0.499713	0.619022	0.880724	-5.92833
Stroke/RAO-Asymptomatic	APCS	0.0285716	4.06432	0.498565	0.619817	0.881414	-5.92889
Stroke/RAO-Asymptomatic	UBE2L6	-0.0643448	7.27293	-0.496447	0.62131	0.882915	-5.92989
Stroke/RAO-Asymptomatic	ARID3A	0.0487275	0.12543	0.496174	0.621495	0.882915	-5.93002
Stroke/RAO-Asymptomatic	PCSK7	-0.0923767	-1.83955	-0.494777	0.622482	0.883874	-5.93068
Stroke/RAO-Asymptomatic	ALDH3A1	0.149475	5.60713	0.494066	0.622981	0.88414	-5.93101
Stroke/RAO-Asymptomatic	SLC27A4	0.0656125	5.06995	0.493214	0.62358	0.884548	-5.93142
Stroke/RAO-Asymptomatic	SMAD1	-0.091522	3.0471	-0.492682	0.623953	0.884636	-5.93167
Stroke/RAO-Asymptomatic	ANGPTL2	-0.0644852	3.1062	-0.491806	0.624569	0.884863	-5.93208
Stroke/RAO-Asymptomatic	PNMA1	-0.0773965	1.59933	-0.490891	0.625212	0.884863	-5.93251
Stroke/RAO-Asymptomatic	PSAPL1	-0.0612454	-4.79876	-0.490172	0.625718	0.884863	-5.93285
Stroke/RAO-Asymptomatic	COL15A1	0.0355352	5.88941	0.490057	0.625791	0.884863	-5.93291
Stroke/RAO-Asymptomatic	ICAM1	0.100587	-0.0899953	0.489089	0.62648	0.884863	-5.93335
Stroke/RAO-Asymptomatic	CLSTN3	0.0504586	-3.547	0.488974	0.626556	0.884863	-5.93341
Stroke/RAO-Asymptomatic	MSLNL	-0.158988	-1.62581	-0.488937	0.626588	0.884863	-5.93343
Stroke/RAO-Asymptomatic	LONP1	-0.0498976	8.15033	-0.488867	0.626631	0.884863	-5.93346
Stroke/RAO-Asymptomatic	SHMT1	0.0860427	5.28737	0.488343	0.627005	0.884863	-5.9337
Stroke/RAO-Asymptomatic	SSC4D	0.156888	-4.80743	0.48802	0.627233	0.884863	-5.93385
Stroke/RAO-Asymptomatic	CSF2	-0.130788	1.31205	-0.487513	0.62759	0.884927	-5.93409
Stroke/RAO-Asymptomatic	CD82	-0.0829983	-0.520833	-0.486477	0.62832	0.885478	-5.93457
Stroke/RAO-Asymptomatic	ADD1	-0.0455231	6.32118	-0.485637	0.628905	0.885478	-5.93497
Stroke/RAO-Asymptomatic	RIDA	-0.062858	4.72555	-0.48563	0.628918	0.885478	-5.93497
Stroke/RAO-Asymptomatic	TNFSF11	-0.103668	-1.78551	-0.484058	0.630027	0.8866	-5.9357
Stroke/RAO-Asymptomatic	ANKRA2	0.107437	-0.83017	0.483037	0.630747	0.887173	-5.93617
Stroke/RAO-Asymptomatic	PLPBP	-0.026722	5.71567	-0.481121	0.632093	0.888626	-5.93706
Stroke/RAO-Asymptomatic	TBC1D23	-0.0848641	3.06686	-0.48044	0.632582	0.888827	-5.93736
Stroke/RAO-Asymptomatic	PSG1	0.176842	-3.71475	0.480436	0.632862	0.888827	-5.86188
Stroke/RAO-Asymptomatic	SH3BP1	0.0970489	4.92155	0.479522	0.633231	0.888904	-5.93779
Stroke/RAO-Asymptomatic	TP73	0.150513	-0.607475	0.478997	0.633603	0.888986	-5.93803
Stroke/RAO-Asymptomatic	CTSV	-0.0825448	-3.61385	-0.477599	0.634592	0.889934	-5.93867
Stroke/RAO-Asymptomatic	ADA	0.0916575	3.10243	0.474551	0.636751	0.890828	-5.94005
Stroke/RAO-Asymptomatic	ECHDC3	0.112849	4.7777	0.474118	0.637058	0.890828	-5.94025
Stroke/RAO-Asymptomatic	LRPAP1	-0.0237536	6.22906	-0.474092	0.637069	0.890828	-5.94027
Stroke/RAO-Asymptomatic	SDCCAG8	-0.0946204	7.63989	-0.474067	0.637094	0.890828	-5.94027
Stroke/RAO-Asymptomatic	METAP1	-0.0467312	0.302692	-0.473988	0.637144	0.890828	-5.94032
Stroke/RAO-Asymptomatic	ICA1	-0.0845499	3.56729	-0.473809	0.637277	0.890828	-5.94039
Stroke/RAO-Asymptomatic	SMAD5	-0.0447357	-0.440005	-0.473544	0.637457	0.890828	-5.94052
Stroke/RAO-Asymptomatic	B4GAT1	-0.0703128	-2.88524	-0.473114	0.63777	0.890828	-5.94071
Stroke/RAO-Asymptomatic	NPPC	0.201411	-4.30033	0.472712	0.638055	0.890828	-5.94089
Stroke/RAO-Asymptomatic	NIT2	0.0350472	5.77386	0.471851	0.638659	0.890964	-5.94128
Stroke/RAO-Asymptomatic	SERPINB8	0.0703244	4.12318	0.47169	0.638781	0.890964	-5.94135
Stroke/RAO-Asymptomatic	GGT5	-0.0864363	-0.430004	-0.471519	0.639174	0.891075	-5.86591
Stroke/RAO-Asymptomatic	STAT5B	0.121757	3.4423	0.470266	0.639792	0.89133	-5.94199
Stroke/RAO-Asymptomatic	HJV	0.104013	-3.99505	0.469363	0.640434	0.89133	-5.9424
Stroke/RAO-Asymptomatic	KIR3DL2	-0.0857193	-2.1359	-0.469148	0.640587	0.89133	-5.94249
Stroke/RAO-Asymptomatic	PIK3AP1	-0.118221	4.7955	-0.469109	0.640614	0.89133	-5.94251
Stroke/RAO-Asymptomatic	L1CAM	0.113713	-2.03283	0.468526	0.641029	0.89147	-5.94277
Stroke/RAO-Asymptomatic	VAT1	0.0281059	-1.06713	0.467342	0.641863	0.891543	-5.94331
Stroke/RAO-Asymptomatic	ADGRG1	-0.0908888	-5.18324	-0.467192	0.641978	0.891543	-5.94337
Stroke/RAO-Asymptomatic	ICAM5	0.125877	-0.625064	0.465074	0.643485	0.891543	-5.94431
Stroke/RAO-Asymptomatic	MYCBP2	-0.0834824	5.00814	-0.464868	0.643632	0.891543	-5.94441
Stroke/RAO-Asymptomatic	FGF9	0.248012	-1.10025	0.464306	0.644032	0.891543	-5.94466
Stroke/RAO-Asymptomatic	PALM	-0.135364	0.452239	-0.464151	0.644143	0.891543	-5.94472
Stroke/RAO-Asymptomatic	SBSN	0.0757085	0.762563	0.464097	0.644181	0.891543	-5.94475
Stroke/RAO-Asymptomatic	PRR5	0.0873726	1.44577	0.462843	0.645075	0.891543	-5.94531
Stroke/RAO-Asymptomatic	USP28	-0.087837	4.47996	-0.46267	0.645198	0.891543	-5.94538
Stroke/RAO-Asymptomatic	KIR2DS4	0.137777	-5.6806	0.462198	0.645535	0.891543	-5.94559
Stroke/RAO-Asymptomatic	LPA	-0.192625	1.88161	-0.46116	0.646275	0.891543	-5.94605
Stroke/RAO-Asymptomatic	THBS4	-0.106676	-3.27209	-0.461043	0.646359	0.891543	-5.9461
Stroke/RAO-Asymptomatic	DDC	0.103803	-4.23912	0.460546	0.646713	0.891543	-5.94632
Stroke/RAO-Asymptomatic	PRC1	0.090973	2.08403	0.460479	0.646761	0.891543	-5.94635
Stroke/RAO-Asymptomatic	LAMP2	0.0510658	0.48302	0.460405	0.646811	0.891543	-5.94638
Stroke/RAO-Asymptomatic	TCP11	-0.0693826	-2.23911	-0.460034	0.647079	0.891543	-5.94655
Stroke/RAO-Asymptomatic	ENTPD5	-0.0458523	-1.58206	-0.459575	0.6474	0.891543	-5.94675
Stroke/RAO-Asymptomatic	ADA2	-0.102695	0.18538	-0.459576	0.647406	0.891543	-5.94675
Stroke/RAO-Asymptomatic	GSR	0.0487024	6.01605	0.459239	0.647642	0.891543	-5.9469
Stroke/RAO-Asymptomatic	MMP15	-0.0395263	0.198795	-0.458777	0.647969	0.891543	-5.9471
Stroke/RAO-Asymptomatic	MDK	-0.138307	4.79006	-0.458703	0.648029	0.891543	-5.94713
Stroke/RAO-Asymptomatic	CNGB3	-0.0467967	-0.383317	-0.458267	0.648335	0.891543	-5.94733
Stroke/RAO-Asymptomatic	FKBP14	-0.0764403	5.58473	-0.457964	0.648557	0.891543	-5.94745
Stroke/RAO-Asymptomatic	GABARAPL1	-0.104847	2.16503	-0.457668	0.648768	0.891543	-5.94758
Stroke/RAO-Asymptomatic	DCTPP1	0.0546334	4.3548	0.457005	0.649242	0.891543	-5.94787
Stroke/RAO-Asymptomatic	ENO1	-0.0532891	4.73577	-0.456881	0.64933	0.891543	-5.94793
Stroke/RAO-Asymptomatic	NBN	-0.120447	7.27217	-0.456552	0.649566	0.891543	-5.94807
Stroke/RAO-Asymptomatic	CSNK2A1	-0.0643571	3.33541	-0.453837	0.651509	0.893776	-5.94925
Stroke/RAO-Asymptomatic	RASA1	0.0410028	0.497711	0.451873	0.652908	0.895263	-5.95011
Stroke/RAO-Asymptomatic	TNFAIP8L2	-0.0779527	5.53491	-0.450965	0.653566	0.895733	-5.9505
Stroke/RAO-Asymptomatic	CEP20	-0.0822141	4.80072	-0.450323	0.654026	0.895931	-5.95078
Stroke/RAO-Asymptomatic	TXNRD1	-0.0613961	7.07217	-0.449483	0.654629	0.89623	-5.95114
Stroke/RAO-Asymptomatic	ITGAL	0.100674	-1.44654	0.449049	0.65494	0.89623	-5.95132
Stroke/RAO-Asymptomatic	JPT2	-0.0660471	3.99009	-0.448698	0.655192	0.89623	-5.95147
Stroke/RAO-Asymptomatic	TACSTD2	-0.087933	-0.779438	-0.446675	0.656644	0.897783	-5.95234
Stroke/RAO-Asymptomatic	CLSPN	0.065184	2.66661	0.445541	0.657459	0.898267	-5.95283
Stroke/RAO-Asymptomatic	GZMA	-0.109873	0.68015	-0.444632	0.658112	0.898267	-5.95321
Stroke/RAO-Asymptomatic	DOK2	0.111238	6.65661	0.44438	0.658293	0.898267	-5.95332
Stroke/RAO-Asymptomatic	FCGR2A	0.0913837	-0.0082	0.443849	0.658675	0.898267	-5.95355
Stroke/RAO-Asymptomatic	IL20	-0.0453412	-0.333103	-0.443594	0.658853	0.898267	-5.95366
Stroke/RAO-Asymptomatic	SFTPD	-0.128404	-1.98865	-0.44349	0.658933	0.898267	-5.9537
Stroke/RAO-Asymptomatic	KLK12	0.0864855	-3.06742	0.442937	0.659331	0.898267	-5.95393
Stroke/RAO-Asymptomatic	ZNF830	-0.0949122	3.22567	-0.442659	0.659532	0.898267	-5.95405
Stroke/RAO-Asymptomatic	PPM1F	0.0412353	5.19341	0.441153	0.660608	0.89872	-5.95469
Stroke/RAO-Asymptomatic	HNF1A	0.0943279	-0.013075	0.440975	0.660743	0.89872	-5.95476
Stroke/RAO-Asymptomatic	PTPRN2	-0.0545026	-4.47841	-0.441223	0.660814	0.89872	-5.87905
Stroke/RAO-Asymptomatic	REG1B	-0.103534	-1.8977	-0.439807	0.661585	0.899337	-5.95526
Stroke/RAO-Asymptomatic	TNXB	-0.0886332	-1.8024	-0.438229	0.662722	0.899664	-5.95592
Stroke/RAO-Asymptomatic	S100A11	-0.0220293	2.3437	-0.438184	0.662747	0.899664	-5.95594
Stroke/RAO-Asymptomatic	CTSC	-0.0612998	2.76014	-0.437794	0.663036	0.899664	-5.9561
Stroke/RAO-Asymptomatic	BRME1	-0.04379	-1.64962	-0.437705	0.663094	0.899664	-5.95614
Stroke/RAO-Asymptomatic	CCL28	-0.0596398	-3.64511	-0.435858	0.664432	0.901049	-5.95691
Stroke/RAO-Asymptomatic	SLC51B	0.126751	-5.32091	0.434322	0.665541	0.902121	-5.95755
Stroke/RAO-Asymptomatic	UBXN1	-0.025659	5.67117	-0.433742	0.665953	0.902121	-5.9578
Stroke/RAO-Asymptomatic	TLR1	-0.0922939	6.19655	-0.433443	0.666177	0.902121	-5.95792
Stroke/RAO-Asymptomatic	GGACT	-0.0497764	7.34327	-0.431143	0.667838	0.903053	-5.95887
Stroke/RAO-Asymptomatic	LYPLA2	-0.0830949	-4.38385	-0.431101	0.66787	0.903053	-5.95888
Stroke/RAO-Asymptomatic	MAGED1	-0.085423	5.50163	-0.430319	0.668435	0.903053	-5.95921
Stroke/RAO-Asymptomatic	ADGRE1	0.066778	-3.79632	0.430282	0.668462	0.903053	-5.95922
Stroke/RAO-Asymptomatic	MAN1A2	-0.0740583	-2.38848	-0.429971	0.668687	0.903053	-5.95935
Stroke/RAO-Asymptomatic	CNPY2	-0.0356275	0.789527	-0.429769	0.668826	0.903053	-5.95944
Stroke/RAO-Asymptomatic	CSF1	-0.101443	1.24163	-0.42906	0.669346	0.903053	-5.95972
Stroke/RAO-Asymptomatic	RGCC	0.0682183	1.30343	0.428969	0.669412	0.903053	-5.95976
Stroke/RAO-Asymptomatic	AHSG	0.0884326	1.19131	0.426176	0.671435	0.905352	-5.96091
Stroke/RAO-Asymptomatic	LYPD3	-0.05412	-2.79866	-0.424835	0.672407	0.905968	-5.96145
Stroke/RAO-Asymptomatic	KDR	0.0875608	-2.95962	0.424665	0.672531	0.905968	-5.96152
Stroke/RAO-Asymptomatic	SIRPA	0.0755439	1.5116	0.423079	0.673681	0.906932	-5.96216
Stroke/RAO-Asymptomatic	SLAMF7	0.0750883	-3.4998	0.422797	0.673886	0.906932	-5.96228
Stroke/RAO-Asymptomatic	SPRING1	0.137573	-1.682	0.422274	0.674265	0.907013	-5.96249
Stroke/RAO-Asymptomatic	COMMD9	0.0587764	5.38925	0.420244	0.67574	0.907553	-5.96331
Stroke/RAO-Asymptomatic	IFI30	-0.0643228	3.56905	-0.419518	0.676268	0.907553	-5.9636
Stroke/RAO-Asymptomatic	RNF5	0.0615099	2.12741	0.419495	0.676284	0.907553	-5.96361
Stroke/RAO-Asymptomatic	EVPL	-0.066292	-0.0280859	-0.418051	0.677334	0.907553	-5.96419
Stroke/RAO-Asymptomatic	PAIP2B	0.103315	2.53926	0.417921	0.677429	0.907553	-5.96424
Stroke/RAO-Asymptomatic	CXCL16	-0.0782904	2.04202	-0.417803	0.677515	0.907553	-5.96429
Stroke/RAO-Asymptomatic	CTSH	-0.111896	-1.23389	-0.417627	0.677643	0.907553	-5.96436
Stroke/RAO-Asymptomatic	CD300C	0.0806543	2.08707	0.416606	0.678385	0.907553	-5.96477
Stroke/RAO-Asymptomatic	SUGT1	-0.0513973	3.58262	-0.414981	0.679568	0.907553	-5.96541
Stroke/RAO-Asymptomatic	BHLHE40	0.1058	3.60359	0.414587	0.679855	0.907553	-5.96557
Stroke/RAO-Asymptomatic	ATOX1	-0.0235748	5.17368	-0.414446	0.679951	0.907553	-5.96563
Stroke/RAO-Asymptomatic	C7	0.0964261	2.62601	0.414365	0.680017	0.907553	-5.96566
Stroke/RAO-Asymptomatic	KRT5	0.0559155	-2.43275	0.413355	0.680753	0.907553	-5.96606
Stroke/RAO-Asymptomatic	PSPN	-0.118143	-0.486302	-0.413341	0.680763	0.907553	-5.96606
Stroke/RAO-Asymptomatic	CSTB	0.0176877	5.51188	0.413221	0.680844	0.907553	-5.96612
Stroke/RAO-Asymptomatic	SLC39A14	0.108263	-2.95482	0.412849	0.681121	0.907553	-5.96626
Stroke/RAO-Asymptomatic	HSPA1A	-0.0224491	6.26931	-0.41216	0.681618	0.907553	-5.96654
Stroke/RAO-Asymptomatic	DLL1	-0.0707066	-2.51893	-0.411886	0.681823	0.907553	-5.96664
Stroke/RAO-Asymptomatic	MRPL28	-0.0809701	1.45291	-0.411672	0.68198	0.907553	-5.96672
Stroke/RAO-Asymptomatic	THAP12	-0.0770023	3.03215	-0.410126	0.683107	0.907553	-5.96733
Stroke/RAO-Asymptomatic	ASPN	0.0928158	3.10735	0.410092	0.683133	0.907553	-5.96734
Stroke/RAO-Asymptomatic	ST13	0.0313783	4.75222	0.409849	0.683303	0.907553	-5.96745
Stroke/RAO-Asymptomatic	DNAJA1	0.07246	1.34085	0.409471	0.683585	0.907553	-5.96759
Stroke/RAO-Asymptomatic	IGFBP4	-0.0706193	-1.58	-0.409396	0.68364	0.907553	-5.96762
Stroke/RAO-Asymptomatic	TPP1	0.0657718	2.72785	0.409179	0.683799	0.907553	-5.9677
Stroke/RAO-Asymptomatic	NDST1	0.078331	0.370545	0.408558	0.684252	0.907553	-5.96795
Stroke/RAO-Asymptomatic	PARK7	-0.024677	5.72445	-0.408264	0.68446	0.907553	-5.96807
Stroke/RAO-Asymptomatic	CACYBP	-0.0417351	6.64222	-0.407464	0.685046	0.907553	-5.96838
Stroke/RAO-Asymptomatic	ADH1B	-0.0361092	6.29403	-0.407428	0.685071	0.907553	-5.96839
Stroke/RAO-Asymptomatic	PLAU	-0.0718118	4.41986	-0.40737	0.685119	0.907553	-5.96841
Stroke/RAO-Asymptomatic	CDAN1	0.0286002	1.10873	0.407298	0.685166	0.907553	-5.96844
Stroke/RAO-Asymptomatic	SNCG	-0.0921576	5.83231	-0.407113	0.685538	0.907553	-5.89279
Stroke/RAO-Asymptomatic	SNRPB2	0.063003	6.72836	0.406607	0.685677	0.907553	-5.96871
Stroke/RAO-Asymptomatic	VASP	0.0544731	8.32166	0.405901	0.686193	0.907553	-5.96898
Stroke/RAO-Asymptomatic	TNFRSF11A	-0.0727161	-2.84505	-0.405205	0.686702	0.907553	-5.96925
Stroke/RAO-Asymptomatic	PSAP	0.0320367	3.00716	0.40444	0.687255	0.907553	-5.96955
Stroke/RAO-Asymptomatic	VASN	-0.0586891	-2.52122	-0.403702	0.687801	0.907553	-5.96983
Stroke/RAO-Asymptomatic	C9	0.10823	1.85831	0.403556	0.687908	0.907553	-5.96989
Stroke/RAO-Asymptomatic	CD276	0.0794414	-1.75391	0.403532	0.687926	0.907553	-5.9699
Stroke/RAO-Asymptomatic	C1S	0.070219	4.52512	0.403203	0.688167	0.907553	-5.97003
Stroke/RAO-Asymptomatic	CD3G	-0.0593728	0.0275563	-0.403048	0.68828	0.907553	-5.97009
Stroke/RAO-Asymptomatic	QSOX1	-0.0568501	4.5589	-0.40257	0.68863	0.907553	-5.97027
Stroke/RAO-Asymptomatic	RARRES1	-0.062141	-1.1916	-0.402173	0.688921	0.907553	-5.97042
Stroke/RAO-Asymptomatic	ENPEP	-0.0615472	-0.827425	-0.402113	0.688964	0.907553	-5.97045
Stroke/RAO-Asymptomatic	OGT	-0.265779	-1.28663	-0.401979	0.689062	0.907553	-5.9705
Stroke/RAO-Asymptomatic	NCAN	-0.0922211	-4.17841	-0.401402	0.689485	0.907688	-5.97072
Stroke/RAO-Asymptomatic	TDGF1	-0.12148	-3.90077	-0.400316	0.69028	0.908314	-5.97114
Stroke/RAO-Asymptomatic	HYOU1	0.0413485	1.10092	0.398092	0.691907	0.909832	-5.97199
Stroke/RAO-Asymptomatic	CDH3	-0.0692326	-2.02119	-0.397705	0.692194	0.909832	-5.97214
Stroke/RAO-Asymptomatic	BMP10	0.0434783	-3.7424	0.397426	0.692396	0.909832	-5.97224
Stroke/RAO-Asymptomatic	H2AP	0.0608762	-0.438222	0.395225	0.694014	0.911537	-5.97308
Stroke/RAO-Asymptomatic	COX6B1	0.0215963	6.09186	0.394503	0.694539	0.911803	-5.97336
Stroke/RAO-Asymptomatic	SELL	-0.0574327	2.62296	-0.393661	0.695163	0.912201	-5.97367
Stroke/RAO-Asymptomatic	REG3G	0.0870631	-2.44258	0.393179	0.695517	0.912244	-5.97385
Stroke/RAO-Asymptomatic	CCT5	-0.0304974	1.14128	-0.39223	0.696208	0.912728	-5.97421
Stroke/RAO-Asymptomatic	ENDOU	-0.0478002	-3.91266	-0.390742	0.697309	0.913346	-5.97477
Stroke/RAO-Asymptomatic	CEACAM16	-0.0883277	-6.97634	-0.3905	0.697487	0.913346	-5.97486
Stroke/RAO-Asymptomatic	RNF4	0.0577884	-2.44233	0.389439	0.698267	0.913346	-5.97525
Stroke/RAO-Asymptomatic	MTHFD2	-0.0467595	7.59629	-0.388638	0.698857	0.913346	-5.97555
Stroke/RAO-Asymptomatic	SGSH	-0.0488398	6.91159	-0.388596	0.698888	0.913346	-5.97557
Stroke/RAO-Asymptomatic	SSB	-0.0631345	4.0718	-0.388322	0.69909	0.913346	-5.97567
Stroke/RAO-Asymptomatic	SIAE	-0.041328	3.9605	-0.386989	0.700068	0.913346	-5.97617
Stroke/RAO-Asymptomatic	ESPL1	-0.0367373	0.210398	-0.386959	0.700087	0.913346	-5.97618
Stroke/RAO-Asymptomatic	GASK1A	-0.059211	-1.02829	-0.386398	0.700506	0.913346	-5.97638
Stroke/RAO-Asymptomatic	TMED4	-0.0318099	0.43522	-0.386046	0.700759	0.913346	-5.97652
Stroke/RAO-Asymptomatic	FAM13A	-0.0726676	5.14362	-0.385992	0.700805	0.913346	-5.97653
Stroke/RAO-Asymptomatic	ACY3	0.0945053	-3.95447	0.385951	0.700836	0.913346	-5.97655
Stroke/RAO-Asymptomatic	POSTN	-0.0262539	5.51703	-0.385903	0.700865	0.913346	-5.97657
Stroke/RAO-Asymptomatic	INPPL1	-0.0708047	4.53583	-0.385262	0.701343	0.91355	-5.9768
Stroke/RAO-Asymptomatic	RUVBL1	0.06784	2.63995	0.38372	0.70248	0.914611	-5.97737
Stroke/RAO-Asymptomatic	GSTT2B	0.186724	4.69378	0.38255	0.703344	0.914923	-5.9778
Stroke/RAO-Asymptomatic	CKAP4	-0.0237486	4.53874	-0.38194	0.703787	0.914923	-5.97803
Stroke/RAO-Asymptomatic	GIT1	-0.0749225	3.66835	-0.381822	0.703881	0.914923	-5.97807
Stroke/RAO-Asymptomatic	POLR2F	-0.0685253	4.65568	-0.381524	0.704101	0.914923	-5.97818
Stroke/RAO-Asymptomatic	GAL	-0.167231	-0.79565	-0.380932	0.704537	0.914923	-5.97839
Stroke/RAO-Asymptomatic	SMAD3	-0.125507	7.98202	-0.380773	0.704655	0.914923	-5.97845
Stroke/RAO-Asymptomatic	REXO2	-0.0500682	1.50363	-0.380196	0.705081	0.915058	-5.97866
Stroke/RAO-Asymptomatic	GIMAP8	0.0976943	4.49177	0.379698	0.705449	0.915116	-5.97884
Stroke/RAO-Asymptomatic	MANEAL	-0.178414	-2.0734	-0.379071	0.705912	0.915299	-5.97907
Stroke/RAO-Asymptomatic	FCER2	0.0973114	-2.4451	0.378108	0.706624	0.915547	-5.97942
Stroke/RAO-Asymptomatic	DSC2	-0.0781085	-2.02497	-0.377719	0.706911	0.915547	-5.97956
Stroke/RAO-Asymptomatic	TFF1	-0.0851262	-2.76179	-0.377501	0.707072	0.915547	-5.97964
Stroke/RAO-Asymptomatic	OSTN	0.0531325	-1.12725	0.376629	0.707717	0.915641	-5.97995
Stroke/RAO-Asymptomatic	GRPEL1	-0.0367574	5.69015	-0.375347	0.70866	0.915641	-5.98042
Stroke/RAO-Asymptomatic	IL6R	0.056999	-3.08037	0.375326	0.708681	0.915641	-5.98042
Stroke/RAO-Asymptomatic	LSM8	0.039148	-1.07475	0.374941	0.708962	0.915641	-5.98056
Stroke/RAO-Asymptomatic	ATP6AP2	-0.0601332	-0.531884	-0.374784	0.709082	0.915641	-5.98062
Stroke/RAO-Asymptomatic	NINJ1	0.0798316	2.6841	0.374348	0.709405	0.915641	-5.98077
Stroke/RAO-Asymptomatic	CABP2	0.0832645	1.57003	0.373867	0.709761	0.915641	-5.98095
Stroke/RAO-Asymptomatic	DOK1	0.0830048	1.84024	0.373379	0.710122	0.915641	-5.98112
Stroke/RAO-Asymptomatic	TMEM25	0.0759858	-2.92793	0.372687	0.710635	0.915641	-5.98137
Stroke/RAO-Asymptomatic	CDH22	-0.0364249	0.561698	-0.372656	0.710653	0.915641	-5.98138
Stroke/RAO-Asymptomatic	SCARB1	-0.0761819	-0.110948	-0.37206	0.711099	0.915641	-5.98159
Stroke/RAO-Asymptomatic	SLAMF1	0.216581	-5.68781	0.371871	0.711239	0.915641	-5.98166
Stroke/RAO-Asymptomatic	PSMG4	0.0607056	5.06365	0.371734	0.71134	0.915641	-5.98171
Stroke/RAO-Asymptomatic	GRN	0.0583945	0.97377	0.370868	0.711982	0.916051	-5.98202
Stroke/RAO-Asymptomatic	UNC5D	0.0465649	-1.10077	0.370216	0.712465	0.916189	-5.98225
Stroke/RAO-Asymptomatic	TSPAN15	-0.0567411	-0.655648	-0.369852	0.712735	0.916189	-5.98238
Stroke/RAO-Asymptomatic	ANXA2	0.0347078	7.19043	0.369391	0.713072	0.916207	-5.98254
Stroke/RAO-Asymptomatic	SOD2	0.0207441	4.727	0.36814	0.713999	0.916983	-5.98299
Stroke/RAO-Asymptomatic	DDX4	-0.0747987	-1.03958	-0.367711	0.714323	0.916984	-5.98313
Stroke/RAO-Asymptomatic	TEX33	-0.0699742	0.594389	-0.365267	0.716138	0.918049	-5.98399
Stroke/RAO-Asymptomatic	PRDX3	-0.0346003	4.87972	-0.365206	0.716178	0.918049	-5.98402
Stroke/RAO-Asymptomatic	SRC	-0.060986	6.89433	-0.364914	0.7164	0.918049	-5.98411
Stroke/RAO-Asymptomatic	LILRA3	0.0714131	-0.536806	0.36485	0.716447	0.918049	-5.98414
Stroke/RAO-Asymptomatic	MAP2K6	-0.0775698	4.87776	-0.363093	0.717753	0.918992	-5.98475
Stroke/RAO-Asymptomatic	MRPL58	-0.0697578	5.22399	-0.362832	0.717947	0.918992	-5.98484
Stroke/RAO-Asymptomatic	C2CD2L	0.0506684	1.47922	0.362553	0.718155	0.918992	-5.98494
Stroke/RAO-Asymptomatic	ARHGEF12	-0.102548	5.55294	-0.36091	0.719376	0.92014	-5.98551
Stroke/RAO-Asymptomatic	PTH	-0.20818	-4.57891	-0.360189	0.719913	0.920411	-5.98576
Stroke/RAO-Asymptomatic	BSG	0.0401526	0.0565719	0.358052	0.721502	0.921166	-5.98649
Stroke/RAO-Asymptomatic	MTIF3	-0.0681786	5.69142	-0.357726	0.721746	0.921166	-5.9866
Stroke/RAO-Asymptomatic	FAM20A	0.0548069	-1.03692	0.357661	0.721795	0.921166	-5.98663
Stroke/RAO-Asymptomatic	CEMIP2	0.0409858	-1.98556	0.357316	0.722051	0.921166	-5.98674
Stroke/RAO-Asymptomatic	SELPLG	-0.0641563	0.850477	-0.356725	0.722492	0.921166	-5.98695
Stroke/RAO-Asymptomatic	IL12RB2	0.0437149	-4.36299	0.356235	0.722857	0.921166	-5.98711
Stroke/RAO-Asymptomatic	PKN3	0.127833	4.17392	0.355973	0.723052	0.921166	-5.9872
Stroke/RAO-Asymptomatic	BRAP	-0.0662024	4.88072	-0.354588	0.724084	0.921166	-5.98767
Stroke/RAO-Asymptomatic	SCRIB	-0.0650976	4.26456	-0.35377	0.724695	0.921166	-5.98795
Stroke/RAO-Asymptomatic	STC2	-0.0633646	-2.77904	-0.35373	0.724725	0.921166	-5.98797
Stroke/RAO-Asymptomatic	GPC1	-0.0702832	-1.46478	-0.353335	0.725019	0.921166	-5.9881
Stroke/RAO-Asymptomatic	CUZD1	-0.0355611	-0.657608	-0.353215	0.725104	0.921166	-5.98814
Stroke/RAO-Asymptomatic	LMOD2	0.0751882	0.449592	0.352874	0.725363	0.921166	-5.98826
Stroke/RAO-Asymptomatic	PSMD5	-0.0537312	7.16683	-0.352565	0.725594	0.921166	-5.98836
Stroke/RAO-Asymptomatic	BPIFA2	0.120854	-4.35104	0.352434	0.725692	0.921166	-5.9884
Stroke/RAO-Asymptomatic	LPL	0.0821552	-0.656598	0.352425	0.725698	0.921166	-5.98841
Stroke/RAO-Asymptomatic	LEPR	0.0440773	-2.23468	0.351388	0.726472	0.921346	-5.98876
Stroke/RAO-Asymptomatic	VIPR1	0.0181135	1.20148	0.350542	0.727098	0.921346	-5.98905
Stroke/RAO-Asymptomatic	PLCB2	0.0881857	1.72682	0.349955	0.727542	0.921346	-5.98924
Stroke/RAO-Asymptomatic	C8B	0.0502764	4.10509	0.34935	0.727994	0.921346	-5.98944
Stroke/RAO-Asymptomatic	POLR2A	0.0479138	-1.4135	0.349304	0.728028	0.921346	-5.98946
Stroke/RAO-Asymptomatic	ADGRE2	0.0324439	1.97361	0.349055	0.728209	0.921346	-5.98954
Stroke/RAO-Asymptomatic	MYOM3	0.0891561	-3.37211	0.34809	0.728935	0.921346	-5.98986
Stroke/RAO-Asymptomatic	PTGES2	-0.0433016	4.76339	-0.347911	0.729069	0.921346	-5.98992
Stroke/RAO-Asymptomatic	ULBP2	-0.0294508	-0.744056	-0.347834	0.729313	0.921346	-5.91408
Stroke/RAO-Asymptomatic	SERPINA12	-0.06564	-5.51829	-0.347462	0.729405	0.921346	-5.99007
Stroke/RAO-Asymptomatic	RGS8	0.0489791	-0.685881	0.347451	0.729413	0.921346	-5.99007
Stroke/RAO-Asymptomatic	FES	0.0457542	1.71919	0.34643	0.730176	0.9219	-5.99041
Stroke/RAO-Asymptomatic	BAX	-0.048683	7.59818	-0.34571	0.730715	0.922024	-5.99065
Stroke/RAO-Asymptomatic	PILRA	0.0770003	1.72327	0.345045	0.731212	0.922024	-5.99087
Stroke/RAO-Asymptomatic	HAVCR2	0.0733967	1.58301	0.344996	0.731249	0.922024	-5.99089
Stroke/RAO-Asymptomatic	PLA2G4A	0.0582631	5.62978	0.344277	0.731786	0.922292	-5.99113
Stroke/RAO-Asymptomatic	LRCH4	-0.0658494	1.19168	-0.343125	0.732649	0.922969	-5.99151
Stroke/RAO-Asymptomatic	IL4	0.206938	-0.840344	0.342103	0.733414	0.923523	-5.99184
Stroke/RAO-Asymptomatic	FRMD4B	0.0620757	2.3365	0.340633	0.734515	0.924287	-5.99232
Stroke/RAO-Asymptomatic	CCDC28A	-0.0503676	1.42754	-0.340422	0.734673	0.924287	-5.99239
Stroke/RAO-Asymptomatic	IL4R	-0.0554164	-3.32495	-0.338069	0.736437	0.925702	-5.99316
Stroke/RAO-Asymptomatic	CD83	-0.094379	0.418178	-0.338052	0.73645	0.925702	-5.99316
Stroke/RAO-Asymptomatic	IL2RA	-0.0730638	-0.000420312	-0.337082	0.737177	0.926206	-5.99348
Stroke/RAO-Asymptomatic	CADPS	-0.0713799	0.906595	-0.336283	0.737777	0.926269	-5.99373
Stroke/RAO-Asymptomatic	ADAMTSL4	-0.044328	-1.89889	-0.33588	0.73808	0.926269	-5.99386
Stroke/RAO-Asymptomatic	FGFR4	-0.0562558	-3.14633	-0.335339	0.738486	0.926269	-5.99404
Stroke/RAO-Asymptomatic	S100A3	0.0651498	-0.419005	0.334776	0.738908	0.926269	-5.99422
Stroke/RAO-Asymptomatic	LIPF	0.0507776	-5.3559	0.33437	0.739213	0.926269	-5.99435
Stroke/RAO-Asymptomatic	CA12	0.115237	0.592739	0.333917	0.739553	0.926269	-5.99449
Stroke/RAO-Asymptomatic	FAM3D	-0.0741064	-6.37979	-0.33263	0.74052	0.926269	-5.99491
Stroke/RAO-Asymptomatic	TRIM24	0.0689065	3.36578	0.332093	0.740923	0.926269	-5.99508
Stroke/RAO-Asymptomatic	TXN	0.0210809	7.8192	0.331856	0.741096	0.926269	-5.99516
Stroke/RAO-Asymptomatic	THBS2	-0.0281623	6.48289	-0.331535	0.741337	0.926269	-5.99526
Stroke/RAO-Asymptomatic	TMEM132A	-0.0876185	-3.24386	-0.33131	0.741512	0.926269	-5.99533
Stroke/RAO-Asymptomatic	PRSS8	-0.0596052	-2.86319	-0.331175	0.741613	0.926269	-5.99537
Stroke/RAO-Asymptomatic	FIS1	0.016797	4.91668	0.330928	0.741794	0.926269	-5.99545
Stroke/RAO-Asymptomatic	NELL2	-0.0435788	-2.94523	-0.329956	0.74253	0.926269	-5.99575
Stroke/RAO-Asymptomatic	AGXT	0.0496954	-3.39921	0.329878	0.742589	0.926269	-5.99578
Stroke/RAO-Asymptomatic	CFHR2	-0.0722123	3.99734	-0.32981	0.74264	0.926269	-5.9958
Stroke/RAO-Asymptomatic	NCR3LG1	0.0663917	-5.45049	0.329364	0.742975	0.926269	-5.99594
Stroke/RAO-Asymptomatic	CRYM	-0.072912	0.927358	-0.329191	0.743105	0.926269	-5.996
Stroke/RAO-Asymptomatic	STIP1	-0.0446605	7.79923	-0.328258	0.743807	0.926656	-5.99629
Stroke/RAO-Asymptomatic	MMP10	0.105468	-0.137983	0.327911	0.744068	0.926656	-5.9964
Stroke/RAO-Asymptomatic	SOD1	0.0189693	5.94919	0.326068	0.745451	0.92797	-5.99698
Stroke/RAO-Asymptomatic	DNPEP	-0.041808	0.738091	-0.324968	0.746284	0.9286	-5.99732
Stroke/RAO-Asymptomatic	C3	-0.041599	2.45626	-0.323887	0.747099	0.929206	-5.99766
Stroke/RAO-Asymptomatic	CANT1	0.0442464	0.376144	0.322998	0.747768	0.929632	-5.99793
Stroke/RAO-Asymptomatic	FUCA1	-0.0631002	2.82875	-0.321961	0.74855	0.930001	-5.99825
Stroke/RAO-Asymptomatic	PCSK9	-0.0715342	-2.17689	-0.321562	0.748851	0.930001	-5.99838
Stroke/RAO-Asymptomatic	ENO2	-0.0292209	6.44825	-0.321293	0.749049	0.930001	-5.99846
Stroke/RAO-Asymptomatic	GID8	-0.0534274	2.15424	-0.32045	0.749689	0.930217	-5.99872
Stroke/RAO-Asymptomatic	ARID4B	-0.104808	3.59816	-0.320199	0.749879	0.930217	-5.9988
Stroke/RAO-Asymptomatic	GBP2	0.0513159	5.8141	0.317874	0.751634	0.930892	-5.99951
Stroke/RAO-Asymptomatic	ANGPTL3	0.0609596	-3.85925	0.317534	0.75189	0.930892	-5.99961
Stroke/RAO-Asymptomatic	GLO1	-0.0212422	6.66771	-0.31747	0.751934	0.930892	-5.99963
Stroke/RAO-Asymptomatic	APOH	-0.0964725	1.9473	-0.317424	0.751973	0.930892	-5.99964
Stroke/RAO-Asymptomatic	LGALS7_LGALS7B	0.0879144	-1.65986	0.316455	0.752705	0.930892	-5.99994
Stroke/RAO-Asymptomatic	DPP4	0.0714998	-2.36945	0.316142	0.752942	0.930892	-6.00003
Stroke/RAO-Asymptomatic	BTN1A1	-0.085995	-2.02603	-0.316083	0.752986	0.930892	-6.00005
Stroke/RAO-Asymptomatic	IL12RB1	0.0669972	-0.624256	0.316001	0.753048	0.930892	-6.00008
Stroke/RAO-Asymptomatic	EXTL1	-0.160861	-5.55642	-0.31485	0.753918	0.931562	-6.00042
Stroke/RAO-Asymptomatic	ACTA2	-0.0172041	6.44882	-0.314022	0.754539	0.931923	-6.00068
Stroke/RAO-Asymptomatic	ACE2	-0.0298041	-2.64254	-0.313086	0.755246	0.932391	-6.00096
Stroke/RAO-Asymptomatic	ATXN2L	-0.0382231	2.10031	-0.312575	0.755638	0.932468	-6.00111
Stroke/RAO-Asymptomatic	L3HYPDH	0.0315736	7.89769	0.31194	0.756114	0.93265	-6.0013
Stroke/RAO-Asymptomatic	MFAP3	-0.0450963	-2.54621	-0.311092	0.756759	0.932719	-6.00155
Stroke/RAO-Asymptomatic	NFATC3	-0.0708953	2.46949	-0.311002	0.756827	0.932719	-6.00158
Stroke/RAO-Asymptomatic	MERTK	-0.0613625	-5.71014	-0.31028	0.757374	0.932868	-6.00179
Stroke/RAO-Asymptomatic	IGF2BP3	-0.067984	2.4377	-0.30966	0.757843	0.932868	-6.00198
Stroke/RAO-Asymptomatic	CD244	0.0585758	-1.35737	0.309498	0.757966	0.932868	-6.00203
Stroke/RAO-Asymptomatic	NECTIN2	-0.0321175	1.93665	-0.309101	0.758264	0.932868	-6.00215
Stroke/RAO-Asymptomatic	S100G	0.0293121	-0.856608	0.30833	0.758846	0.93318	-6.00237
Stroke/RAO-Asymptomatic	RANBP1	0.0339038	3.37589	0.307368	0.759577	0.933675	-6.00266
Stroke/RAO-Asymptomatic	IFNGR1	-0.0351473	2.17524	-0.304161	0.762008	0.936257	-6.0036
Stroke/RAO-Asymptomatic	RET	0.0435526	-6.59996	0.303423	0.762569	0.936421	-6.00381
Stroke/RAO-Asymptomatic	TNFAIP8	-0.0700957	0.7497	-0.303117	0.762802	0.936421	-6.0039
Stroke/RAO-Asymptomatic	ADRA2A	0.0362244	-1.08155	0.30251	0.763261	0.93658	-6.00408
Stroke/RAO-Asymptomatic	IDUA	0.0356089	1.08676	0.301661	0.763906	0.936965	-6.00432
Stroke/RAO-Asymptomatic	PTPRH	-0.0348367	-3.23192	-0.300394	0.764867	0.937739	-6.00469
Stroke/RAO-Asymptomatic	VWA5A	-0.0707118	0.693558	-0.298937	0.765974	0.93796	-6.00511
Stroke/RAO-Asymptomatic	SAFB2	0.0608516	2.76285	0.298759	0.766109	0.93796	-6.00516
Stroke/RAO-Asymptomatic	NARS1	0.0249752	2.22903	0.298506	0.766297	0.93796	-6.00523
Stroke/RAO-Asymptomatic	CCL22	0.0817038	1.30484	0.298291	0.766465	0.93796	-6.00529
Stroke/RAO-Asymptomatic	WNT9A	-0.0334919	-1.86087	-0.297804	0.766833	0.93796	-6.00543
Stroke/RAO-Asymptomatic	TMED8	-0.0645996	2.76582	-0.297517	0.767053	0.93796	-6.00551
Stroke/RAO-Asymptomatic	NPPB	-0.110836	0.499147	-0.296506	0.767821	0.93796	-6.0058
Stroke/RAO-Asymptomatic	CLEC2L	0.0282326	0.683558	0.295824	0.768335	0.93796	-6.006
Stroke/RAO-Asymptomatic	CHP1	-0.0586547	3.10005	-0.295742	0.768401	0.93796	-6.00602
Stroke/RAO-Asymptomatic	CRLF1	-0.0317736	-2.64455	-0.295292	0.768741	0.93796	-6.00615
Stroke/RAO-Asymptomatic	FAM3B	-0.0659458	-6.40716	-0.295132	0.768865	0.93796	-6.00619
Stroke/RAO-Asymptomatic	FOS	0.105503	4.59426	0.294385	0.769433	0.93796	-6.0064
Stroke/RAO-Asymptomatic	TNFRSF1A	-0.0392208	0.977783	-0.293516	0.770094	0.93796	-6.00665
Stroke/RAO-Asymptomatic	IL9	-0.0513716	0.511814	-0.293497	0.770109	0.93796	-6.00665
Stroke/RAO-Asymptomatic	IL10	-0.148346	-6.91591	-0.293348	0.770222	0.93796	-6.00669
Stroke/RAO-Asymptomatic	KLK15	-0.0748992	-2.76356	-0.292606	0.770786	0.93796	-6.0069
Stroke/RAO-Asymptomatic	KCNIP4	-0.0761951	-0.248584	-0.292554	0.770826	0.93796	-6.00692
Stroke/RAO-Asymptomatic	PMS1	-0.0701725	7.05097	-0.291838	0.771371	0.93796	-6.00712
Stroke/RAO-Asymptomatic	TYMP	0.0203252	4.81027	0.291498	0.771625	0.93796	-6.00721
Stroke/RAO-Asymptomatic	LAT2	-0.0817261	3.55899	-0.291278	0.771798	0.93796	-6.00727
Stroke/RAO-Asymptomatic	IL15RA	0.0342642	1.01558	0.290952	0.772045	0.93796	-6.00736
Stroke/RAO-Asymptomatic	GPKOW	-0.0600417	4.8704	-0.29059	0.772321	0.93796	-6.00746
Stroke/RAO-Asymptomatic	KLRF1	-0.0623132	-1.15112	-0.289642	0.773043	0.938435	-6.00773
Stroke/RAO-Asymptomatic	CDC37	0.0257003	7.25942	0.288405	0.77398	0.939142	-6.00807
Stroke/RAO-Asymptomatic	CEBPA	0.0682904	3.0392	0.287873	0.774391	0.939142	-6.00822
Stroke/RAO-Asymptomatic	NPL	0.0624584	5.59819	0.287574	0.774618	0.939142	-6.0083
Stroke/RAO-Asymptomatic	NAA10	0.0435957	3.87021	0.286804	0.775205	0.939452	-6.00851
Stroke/RAO-Asymptomatic	UBE2B	0.0261689	2.97012	0.286252	0.775622	0.939556	-6.00867
Stroke/RAO-Asymptomatic	NRCAM	0.0492242	-3.87118	0.285622	0.776107	0.939742	-6.00884
Stroke/RAO-Asymptomatic	PRAP1	-0.0527281	-0.235378	-0.284556	0.77692	0.94026	-6.00913
Stroke/RAO-Asymptomatic	SEMA3G	-0.035412	-0.420978	-0.283578	0.777665	0.94026	-6.0094
Stroke/RAO-Asymptomatic	SPTLC1	0.0379471	6.0826	0.283528	0.777703	0.94026	-6.00941
Stroke/RAO-Asymptomatic	F11	-0.0406105	3.57335	-0.282977	0.778124	0.94026	-6.00956
Stroke/RAO-Asymptomatic	LHB	-0.069799	-4.76483	-0.282877	0.7782	0.94026	-6.00959
Stroke/RAO-Asymptomatic	RP2	-0.0312122	3.32725	-0.282038	0.778839	0.94026	-6.00981
Stroke/RAO-Asymptomatic	MYDGF	0.0166676	8.28492	0.281705	0.77909	0.94026	-6.00991
Stroke/RAO-Asymptomatic	AHSA1	-0.036023	4.28628	-0.281585	0.779186	0.94026	-6.00994
Stroke/RAO-Asymptomatic	SCN4B	0.0852614	-6.16366	0.28057	0.779961	0.940795	-6.01021
Stroke/RAO-Asymptomatic	PTPRC	0.0240599	4.60808	0.278925	0.781213	0.941065	-6.01065
Stroke/RAO-Asymptomatic	PSME2	-0.0220172	4.02089	-0.278898	0.781385	0.941065	-5.93464
Stroke/RAO-Asymptomatic	SHC1	-0.141543	-4.3871	-0.278338	0.781666	0.941065	-6.01081
Stroke/RAO-Asymptomatic	ENPP5	-0.0480488	-0.616377	-0.277892	0.782007	0.941065	-6.01093
Stroke/RAO-Asymptomatic	LTA4H	0.0643932	-1.72032	0.277814	0.782067	0.941065	-6.01095
Stroke/RAO-Asymptomatic	PTH1R	-0.0370638	-2.09525	-0.277672	0.782175	0.941065	-6.01099
Stroke/RAO-Asymptomatic	LAIR1	-0.0397792	3.10668	-0.275147	0.784105	0.942475	-6.01165
Stroke/RAO-Asymptomatic	SAT2	0.0550883	2.86993	0.274954	0.784253	0.942475	-6.01171
Stroke/RAO-Asymptomatic	CALY	0.0314676	0.357222	0.274834	0.784344	0.942475	-6.01174
Stroke/RAO-Asymptomatic	LILRB1	-0.0599826	1.01706	-0.274116	0.784894	0.942737	-6.01193
Stroke/RAO-Asymptomatic	ITIH1	-0.0470933	4.97024	-0.272557	0.786087	0.94377	-6.01233
Stroke/RAO-Asymptomatic	IL10RB	-0.0352386	-1.04114	-0.272103	0.786434	0.943788	-6.01245
Stroke/RAO-Asymptomatic	SHD	-0.101111	-5.72841	-0.270586	0.787596	0.944482	-6.01285
Stroke/RAO-Asymptomatic	FYB1	0.0731655	4.11526	0.270478	0.787678	0.944482	-6.01288
Stroke/RAO-Asymptomatic	CPA2	-0.0579467	-4.92679	-0.269898	0.788122	0.944615	-6.01303
Stroke/RAO-Asymptomatic	BOLA2_BOLA2B	0.0318136	3.917	0.269059	0.788765	0.944623	-6.01324
Stroke/RAO-Asymptomatic	IGDCC4	-0.0403817	-0.270955	-0.269019	0.788795	0.944623	-6.01325
Stroke/RAO-Asymptomatic	SLITRK6	-0.07007	-3.3404	-0.267866	0.789679	0.945282	-6.01355
Stroke/RAO-Asymptomatic	ISM1	0.0480624	-5.95765	0.265942	0.791154	0.946119	-6.01404
Stroke/RAO-Asymptomatic	NXPE4	-0.0470747	-0.187508	-0.265885	0.791198	0.946119	-6.01406
Stroke/RAO-Asymptomatic	PPM1B	-0.0519415	0.871325	-0.265351	0.791607	0.946119	-6.01419
Stroke/RAO-Asymptomatic	QPCT	-0.0442868	-0.172609	-0.265214	0.791712	0.946119	-6.01423
Stroke/RAO-Asymptomatic	GLOD4	-0.0122765	2.95125	-0.264487	0.792266	0.946382	-6.01442
Stroke/RAO-Asymptomatic	PLXDC1	0.0729719	-3.50795	0.263712	0.792864	0.946459	-6.01461
Stroke/RAO-Asymptomatic	CD226	-0.0774625	-2.74662	-0.263538	0.792998	0.946459	-6.01465
Stroke/RAO-Asymptomatic	KLK8	-0.0423991	-3.01826	-0.262832	0.79354	0.946708	-6.01483
Stroke/RAO-Asymptomatic	FABP5	0.0175372	6.30979	0.261443	0.794601	0.947231	-6.01518
Stroke/RAO-Asymptomatic	CNTN2	0.0361287	-6.4763	0.261039	0.794916	0.947231	-6.01528
Stroke/RAO-Asymptomatic	MTSS1	0.0549542	4.55926	0.260786	0.79511	0.947231	-6.01535
Stroke/RAO-Asymptomatic	TUBB3	-0.0621446	8.181	-0.2603	0.795483	0.947231	-6.01547
Stroke/RAO-Asymptomatic	IL5RA	0.070272	-4.69547	0.260086	0.795648	0.947231	-6.01552
Stroke/RAO-Asymptomatic	ELOA	-0.0675936	6.17074	-0.258929	0.796536	0.947824	-6.01581
Stroke/RAO-Asymptomatic	FCN2	0.047452	-2.60133	0.257535	0.797607	0.947824	-6.01615
Stroke/RAO-Asymptomatic	LYPD8	0.0645778	-3.71498	0.256966	0.798044	0.947824	-6.01629
Stroke/RAO-Asymptomatic	LRRFIP1	0.0231786	4.41486	0.255864	0.798887	0.947824	-6.01657
Stroke/RAO-Asymptomatic	DKKL1	-0.0340942	-4.54903	-0.255467	0.799196	0.947824	-6.01666
Stroke/RAO-Asymptomatic	CACNA1C	0.0307434	1.30383	0.254721	0.79977	0.947824	-6.01685
Stroke/RAO-Asymptomatic	PREB	-0.031381	3.84621	-0.254068	0.800272	0.947824	-6.017
Stroke/RAO-Asymptomatic	PON2	-0.0391829	1.97047	-0.253741	0.800524	0.947824	-6.01708
Stroke/RAO-Asymptomatic	SERPINC1	-0.0272663	2.84239	-0.253569	0.800654	0.947824	-6.01713
Stroke/RAO-Asymptomatic	PPL	-0.0830977	5.16167	-0.253565	0.800659	0.947824	-6.01713
Stroke/RAO-Asymptomatic	CD300LG	-0.0418612	-2.68335	-0.252943	0.801137	0.947824	-6.01728
Stroke/RAO-Asymptomatic	RFC4	0.0537505	5.82139	0.252862	0.801199	0.947824	-6.0173
Stroke/RAO-Asymptomatic	MARCO	0.0539197	0.604033	0.252161	0.801739	0.947824	-6.01747
Stroke/RAO-Asymptomatic	CEND1	-0.0614914	0.93815	-0.252028	0.801841	0.947824	-6.0175
Stroke/RAO-Asymptomatic	CNST	-0.0426245	5.55176	-0.251842	0.801984	0.947824	-6.01754
Stroke/RAO-Asymptomatic	CD93	-0.0364626	-0.0773063	-0.251579	0.802187	0.947824	-6.01761
Stroke/RAO-Asymptomatic	MANF	-0.0129125	7.48131	-0.251562	0.802196	0.947824	-6.01761
Stroke/RAO-Asymptomatic	ADGRF5	0.0341282	-0.506159	0.250588	0.80295	0.947824	-6.01785
Stroke/RAO-Asymptomatic	GGT1	0.0445509	0.112912	0.250338	0.803142	0.947824	-6.01791
Stroke/RAO-Asymptomatic	FUOM	-0.0468268	1.77992	-0.249763	0.803585	0.947824	-6.01804
Stroke/RAO-Asymptomatic	FARSA	0.0418221	5.01131	0.249651	0.803671	0.947824	-6.01807
Stroke/RAO-Asymptomatic	CNTNAP2	0.0425796	-3.04538	0.249271	0.803964	0.947824	-6.01816
Stroke/RAO-Asymptomatic	IRAK4	0.0411766	3.59858	0.249245	0.803984	0.947824	-6.01817
Stroke/RAO-Asymptomatic	SLC34A3	0.0451897	-0.229741	0.248718	0.804389	0.947824	-6.01829
Stroke/RAO-Asymptomatic	KRT6C	0.0249345	1.50748	0.248236	0.804757	0.947824	-6.01841
Stroke/RAO-Asymptomatic	F2	0.0358447	3.17161	0.24809	0.804873	0.947824	-6.01844
Stroke/RAO-Asymptomatic	PPM1A	-0.0570679	0.28417	-0.24771	0.805166	0.947824	-6.01853
Stroke/RAO-Asymptomatic	IL17RA	0.0437153	1.50241	0.246817	0.805854	0.94824	-6.01875
Stroke/RAO-Asymptomatic	MAG	0.0313231	-1.00452	0.245675	0.806734	0.948883	-6.01902
Stroke/RAO-Asymptomatic	CCL17	0.0656443	1.36155	0.24299	0.808804	0.950923	-6.01965
Stroke/RAO-Asymptomatic	MILR1	0.0427481	-1.67137	0.242394	0.809264	0.951069	-6.01978
Stroke/RAO-Asymptomatic	CNDP1	0.0338995	-3.74707	0.241688	0.809808	0.951219	-6.01995
Stroke/RAO-Asymptomatic	CFHR4	0.0598526	2.95612	0.241196	0.810188	0.951219	-6.02006
Stroke/RAO-Asymptomatic	ARHGAP45	0.0508665	5.7755	0.24071	0.810563	0.951219	-6.02017
Stroke/RAO-Asymptomatic	GIGYF2	0.0444265	5.30284	0.238791	0.812044	0.951219	-6.02062
Stroke/RAO-Asymptomatic	EIF4G3	-0.0527084	4.68696	-0.238708	0.812108	0.951219	-6.02064
Stroke/RAO-Asymptomatic	PFDN6	-0.0371575	-0.817589	-0.238528	0.812247	0.951219	-6.02068
Stroke/RAO-Asymptomatic	DNER	-0.0363355	-4.85898	-0.238477	0.812286	0.951219	-6.02069
Stroke/RAO-Asymptomatic	IL17RB	-0.0504571	-5.75812	-0.238092	0.812584	0.951219	-6.02078
Stroke/RAO-Asymptomatic	BCHE	0.0504182	-0.690588	0.237983	0.812668	0.951219	-6.0208
Stroke/RAO-Asymptomatic	DHRS4L2	0.0480152	6.25823	0.23768	0.812902	0.951219	-6.02087
Stroke/RAO-Asymptomatic	MICB_MICA	-0.0846706	-3.02049	-0.23745	0.813079	0.951219	-6.02092
Stroke/RAO-Asymptomatic	LRP2	0.058181	-1.64862	0.235355	0.814698	0.952477	-6.0214
Stroke/RAO-Asymptomatic	CFH	0.0334706	3.61782	0.235152	0.814855	0.952477	-6.02144
Stroke/RAO-Asymptomatic	FCRL3	-0.0519864	-2.42201	-0.234755	0.815162	0.952477	-6.02153
Stroke/RAO-Asymptomatic	MTHFSD	-0.0769087	6.02938	-0.232796	0.816676	0.953853	-6.02197
Stroke/RAO-Asymptomatic	WFDC2	0.0471501	-2.1628	0.229671	0.819093	0.955669	-6.02267
Stroke/RAO-Asymptomatic	IL1RAP	0.0405013	-3.20979	0.228954	0.819647	0.955669	-6.02282
Stroke/RAO-Asymptomatic	HPCAL1	-0.0273737	3.95265	-0.228848	0.81973	0.955669	-6.02285
Stroke/RAO-Asymptomatic	KLB	-0.0747351	-3.54067	-0.228646	0.819886	0.955669	-6.02289
Stroke/RAO-Asymptomatic	LETM1	-0.0325899	5.44195	-0.228609	0.819915	0.955669	-6.0229
Stroke/RAO-Asymptomatic	LGMN	0.0396966	3.68706	0.228094	0.820313	0.955741	-6.02301
Stroke/RAO-Asymptomatic	TDP1	0.0675579	3.43658	0.227592	0.820702	0.955801	-6.02312
Stroke/RAO-Asymptomatic	MST1	-0.075657	0.458433	-0.225991	0.821942	0.956229	-6.02347
Stroke/RAO-Asymptomatic	DCTN1	0.016538	5.17344	0.225676	0.822182	0.956229	-6.02354
Stroke/RAO-Asymptomatic	SCGN	-0.0546652	-0.316055	-0.225393	0.822405	0.956229	-6.0236
Stroke/RAO-Asymptomatic	TP53BP1	-0.0555528	4.01229	-0.225376	0.822417	0.956229	-6.0236
Stroke/RAO-Asymptomatic	SLAMF8	0.0719801	5.02028	0.224421	0.823158	0.956468	-6.02381
Stroke/RAO-Asymptomatic	CRELD2	0.0210936	4.95706	0.224235	0.823298	0.956468	-6.02385
Stroke/RAO-Asymptomatic	AMIGO1	0.0336992	-2.3278	0.222067	0.824981	0.958032	-6.02431
Stroke/RAO-Asymptomatic	AK1	0.0219031	6.24528	0.220407	0.826265	0.959131	-6.02467
Stroke/RAO-Asymptomatic	SEPTIN3	0.0682871	-0.789937	0.219754	0.826775	0.959267	-6.0248
Stroke/RAO-Asymptomatic	TGFBR3	-0.0292747	-1.85749	-0.219239	0.827174	0.959267	-6.02491
Stroke/RAO-Asymptomatic	MRPL24	0.0441703	5.54506	0.218259	0.827934	0.959267	-6.02512
Stroke/RAO-Asymptomatic	MTUS1	0.0499081	7.0154	0.218138	0.828028	0.959267	-6.02514
Stroke/RAO-Asymptomatic	HHEX	-0.0579488	1.42194	-0.217798	0.828292	0.959267	-6.02521
Stroke/RAO-Asymptomatic	ADH4	0.0203104	-4.15378	0.217404	0.828594	0.959267	-6.0253
Stroke/RAO-Asymptomatic	SHISA5	-0.0258114	2.89181	-0.217071	0.828855	0.959267	-6.02537
Stroke/RAO-Asymptomatic	SH3GLB2	-0.0302132	2.96166	-0.216771	0.829088	0.959267	-6.02543
Stroke/RAO-Asymptomatic	DSG3	0.038957	-5.73783	0.215953	0.829723	0.95961	-6.0256
Stroke/RAO-Asymptomatic	BAP18	0.0514776	3.16968	0.215312	0.830221	0.959753	-6.02573
Stroke/RAO-Asymptomatic	SPTBN2	0.0284124	1.75877	0.214923	0.830523	0.959753	-6.02581
Stroke/RAO-Asymptomatic	COPB2	-0.0341307	0.247816	-0.213619	0.831535	0.960145	-6.02608
Stroke/RAO-Asymptomatic	TOP1MT	0.053924	2.20949	0.213404	0.831702	0.960145	-6.02612
Stroke/RAO-Asymptomatic	FCAMR	-0.0499752	-5.34442	-0.213178	0.831877	0.960145	-6.02617
Stroke/RAO-Asymptomatic	RAD23B	-0.0193713	2.53654	-0.211665	0.83305	0.960801	-6.02648
Stroke/RAO-Asymptomatic	KIR2DL3	0.0487906	-4.31738	0.211118	0.833478	0.960801	-6.02659
Stroke/RAO-Asymptomatic	SIGLEC1	-0.0465163	3.1755	-0.210541	0.833926	0.960801	-6.02671
Stroke/RAO-Asymptomatic	TPR	-0.057238	6.61305	-0.21045	0.833997	0.960801	-6.02672
Stroke/RAO-Asymptomatic	ERP29	-0.010681	7.81648	-0.209911	0.834413	0.960801	-6.02683
Stroke/RAO-Asymptomatic	PSME1	0.0200065	3.23881	0.209971	0.834478	0.960801	-5.95068
Stroke/RAO-Asymptomatic	LRFN2	0.0178841	0.575583	0.208442	0.835554	0.961582	-6.02713
Stroke/RAO-Asymptomatic	DTYMK	0.0230865	6.95377	0.208084	0.835834	0.961582	-6.0272
Stroke/RAO-Asymptomatic	BPIFB1	0.0527475	-2.81973	0.207375	0.836387	0.961796	-6.02734
Stroke/RAO-Asymptomatic	SYAP1	-0.0163069	6.10268	-0.206223	0.83728	0.961796	-6.02757
Stroke/RAO-Asymptomatic	CSNK1D	-0.0456667	1.87185	-0.206109	0.837372	0.961796	-6.02759
Stroke/RAO-Asymptomatic	CXCL13	0.0710969	2.10325	0.206103	0.837376	0.961796	-6.02759
Stroke/RAO-Asymptomatic	CD300A	0.0310774	1.86943	0.205584	0.83778	0.96187	-6.0277
Stroke/RAO-Asymptomatic	BNIP2	-0.0297933	3.47529	-0.203971	0.839035	0.962131	-6.02801
Stroke/RAO-Asymptomatic	CPM	-0.0498133	0.918516	-0.203848	0.839131	0.962131	-6.02804
Stroke/RAO-Asymptomatic	CCL2	-0.0622604	2.7261	-0.203957	0.839156	0.962131	-5.95187
Stroke/RAO-Asymptomatic	GLB1	0.0205221	-1.89962	0.203007	0.83989	0.962131	-5.95205
Stroke/RAO-Asymptomatic	APOD	0.0446225	4.74025	0.20215	0.840452	0.962131	-6.02837
Stroke/RAO-Asymptomatic	LILRB4	-0.0544156	1.44	-0.202092	0.840497	0.962131	-6.02838
Stroke/RAO-Asymptomatic	CTSZ	0.0263052	3.09967	0.201931	0.840622	0.962131	-6.02841
Stroke/RAO-Asymptomatic	VSIG4	0.0386571	2.29802	0.201677	0.84082	0.962131	-6.02846
Stroke/RAO-Asymptomatic	CAPN3	0.0256075	-1.49027	0.20137	0.84106	0.962131	-6.02852
Stroke/RAO-Asymptomatic	PDZK1	-0.0348792	-2.31384	-0.200332	0.841868	0.962164	-6.02872
Stroke/RAO-Asymptomatic	TAP1	0.0379551	1.48123	0.200235	0.841943	0.962164	-6.02874
Stroke/RAO-Asymptomatic	LYN	-0.0207621	3.37116	-0.199911	0.842193	0.962164	-6.0288
Stroke/RAO-Asymptomatic	TREM2	-0.0850679	3.56405	-0.199591	0.842445	0.962164	-6.02886
Stroke/RAO-Asymptomatic	LAMA4	0.0297608	4.59562	0.198753	0.843097	0.962521	-6.02902
Stroke/RAO-Asymptomatic	ACRBP	-0.0353589	1.55095	-0.198159	0.84356	0.962663	-6.02913
Stroke/RAO-Asymptomatic	DGKZ	-0.032945	2.28502	-0.196383	0.844944	0.963855	-6.02947
Stroke/RAO-Asymptomatic	HS6ST2	-0.0213815	-3.45726	-0.195564	0.845581	0.964193	-6.02963
Stroke/RAO-Asymptomatic	LHPP	0.0130425	6.81015	0.194715	0.84624	0.964296	-6.02978
Stroke/RAO-Asymptomatic	NFKB2	-0.0353598	3.47058	-0.194183	0.846659	0.964296	-6.02988
Stroke/RAO-Asymptomatic	SORD	-0.0301334	0.613456	-0.194142	0.84669	0.964296	-6.02989
Stroke/RAO-Asymptomatic	SPACA5_SPACA5B	0.0140932	-0.894386	0.19163	0.848647	0.965796	-6.03036
Stroke/RAO-Asymptomatic	MORC3	-0.0445725	7.07929	-0.191173	0.849006	0.965796	-6.03044
Stroke/RAO-Asymptomatic	LRP2BP	-0.0277499	-0.827847	-0.191144	0.849029	0.965796	-6.03044
Stroke/RAO-Asymptomatic	WARS1	0.0223093	3.59005	0.189618	0.850219	0.966257	-6.03072
Stroke/RAO-Asymptomatic	CYP24A1	-0.0259296	-2.43234	-0.18947	0.850335	0.966257	-6.03075
Stroke/RAO-Asymptomatic	PTPN1	0.0260165	4.21392	0.188893	0.850886	0.966257	-5.95469
Stroke/RAO-Asymptomatic	ODAM	0.0265418	-1.71536	0.188219	0.851311	0.966257	-6.03098
Stroke/RAO-Asymptomatic	ERC2	-0.0570861	-3.34768	-0.188026	0.851462	0.966257	-6.03101
Stroke/RAO-Asymptomatic	NGF	-0.00854022	0.116856	-0.188043	0.851546	0.966257	-5.95484
Stroke/RAO-Asymptomatic	CRKL	0.0121091	6.31038	0.187566	0.851818	0.966257	-6.0311
Stroke/RAO-Asymptomatic	EFNA1	0.0232079	-1.83234	0.185653	0.853314	0.967087	-6.03144
Stroke/RAO-Asymptomatic	FGF20	0.0150342	0.48452	0.185306	0.853583	0.967087	-6.0315
Stroke/RAO-Asymptomatic	ATXN3	0.0242054	4.58852	0.185156	0.853703	0.967087	-6.03153
Stroke/RAO-Asymptomatic	GDNF	-0.0331741	0.383673	-0.18421	0.854442	0.967087	-6.03169
Stroke/RAO-Asymptomatic	TCOF1	-0.077063	5.78791	-0.184173	0.85447	0.967087	-6.0317
Stroke/RAO-Asymptomatic	CD164	0.0224398	5.24151	0.183954	0.854641	0.967087	-6.03174
Stroke/RAO-Asymptomatic	CLINT1	-0.0318589	0.24022	-0.18339	0.855082	0.967087	-6.03184
Stroke/RAO-Asymptomatic	APRT	0.0120446	5.00678	0.183261	0.855277	0.967087	-5.95569
Stroke/RAO-Asymptomatic	RNF149	-0.0278904	-0.835509	-0.182584	0.855712	0.967193	-6.03198
Stroke/RAO-Asymptomatic	SPRR1B	-0.11292	-2.7071	-0.180953	0.856986	0.967684	-6.03226
Stroke/RAO-Asymptomatic	IFNG	0.0897714	-1.98346	0.18074	0.857153	0.967684	-6.0323
Stroke/RAO-Asymptomatic	SERPINB9	-0.0159033	2.41972	-0.180838	0.85717	0.967684	-5.95611
Stroke/RAO-Asymptomatic	ERBIN	-0.0376518	3.36435	-0.179015	0.858502	0.968002	-6.0326
Stroke/RAO-Asymptomatic	CD58	-0.0138048	0.350714	-0.178542	0.858869	0.968002	-6.03268
Stroke/RAO-Asymptomatic	GBP4	-0.0458136	-4.7953	-0.178343	0.859027	0.968002	-6.03271
Stroke/RAO-Asymptomatic	VSTM2L	-0.0300186	-0.312	-0.17793	0.85935	0.968002	-6.03278
Stroke/RAO-Asymptomatic	LARP1	-0.0269487	4.98861	-0.177624	0.859589	0.968002	-6.03284
Stroke/RAO-Asymptomatic	HSD17B3	-0.0503038	-0.571441	-0.177042	0.860044	0.968002	-6.03294
Stroke/RAO-Asymptomatic	IFNW1	-0.026553	0.803748	-0.17677	0.860257	0.968002	-6.03298
Stroke/RAO-Asymptomatic	CES3	-0.0315365	-1.84364	-0.176048	0.860822	0.968002	-6.0331
Stroke/RAO-Asymptomatic	MSRA	0.016263	4.34345	0.17513	0.861537	0.968002	-6.03326
Stroke/RAO-Asymptomatic	CDON	-0.037885	-3.79233	-0.174484	0.862045	0.968002	-6.03337
Stroke/RAO-Asymptomatic	VSNL1	-0.0395591	1.52418	-0.174481	0.862048	0.968002	-6.03337
Stroke/RAO-Asymptomatic	TBR1	0.0238428	-0.580669	0.174159	0.8623	0.968002	-6.03342
Stroke/RAO-Asymptomatic	ERBB3	-0.022455	-3.86437	-0.174057	0.86238	0.968002	-6.03344
Stroke/RAO-Asymptomatic	UGDH	-0.0234464	3.10817	-0.172602	0.863519	0.968002	-6.03368
Stroke/RAO-Asymptomatic	IL2	0.0391608	-0.387997	0.17202	0.863974	0.968002	-6.03378
Stroke/RAO-Asymptomatic	ADAM15	-0.030469	0.135348	-0.171595	0.864307	0.968002	-6.03385
Stroke/RAO-Asymptomatic	DEFB116	0.0403401	-2.1684	0.171553	0.86434	0.968002	-6.03385
Stroke/RAO-Asymptomatic	GLYR1	0.0456084	4.56052	0.17153	0.864358	0.968002	-6.03386
Stroke/RAO-Asymptomatic	OSBPL2	0.0158292	0.586527	0.171277	0.864554	0.968002	-6.0339
Stroke/RAO-Asymptomatic	OMG	0.0403973	-5.02504	0.171065	0.864722	0.968002	-6.03393
Stroke/RAO-Asymptomatic	LPO	0.0864671	0.329324	0.171102	0.864784	0.968002	-5.95774
Stroke/RAO-Asymptomatic	IL3RA	-0.0152744	0.0337422	-0.17076	0.864958	0.968002	-6.03399
Stroke/RAO-Asymptomatic	IL25	-0.0497965	1.62552	-0.16967	0.865814	0.968489	-6.03416
Stroke/RAO-Asymptomatic	APOL1	-0.0498746	0.947148	-0.169091	0.866268	0.968489	-6.03426
Stroke/RAO-Asymptomatic	TNFRSF11B	-0.0144103	5.91245	-0.168422	0.866789	0.968489	-6.03437
Stroke/RAO-Asymptomatic	TWF2	-0.011187	8.84207	-0.168321	0.866869	0.968489	-6.03438
Stroke/RAO-Asymptomatic	SH2D1A	0.0510583	4.20885	0.168029	0.8671	0.968489	-6.03443
Stroke/RAO-Asymptomatic	SERPINB6	-0.0102274	5.00029	-0.165832	0.868819	0.969811	-6.03478
Stroke/RAO-Asymptomatic	LY96	0.0216299	-4.05178	0.165759	0.868967	0.969811	-5.9586
Stroke/RAO-Asymptomatic	CCL3	-0.0519018	4.76345	-0.163761	0.870445	0.970658	-6.03511
Stroke/RAO-Asymptomatic	F13B	-0.0401898	2.9433	-0.163728	0.87047	0.970658	-6.03511
Stroke/RAO-Asymptomatic	MAPRE3	-0.0280573	-3.63132	-0.162665	0.871304	0.970658	-6.03528
Stroke/RAO-Asymptomatic	RAB39B	-0.039874	-1.63211	-0.162244	0.871634	0.970658	-6.03535
Stroke/RAO-Asymptomatic	ANKRD54	-0.0341927	2.7626	-0.16125	0.872414	0.970658	-6.0355
Stroke/RAO-Asymptomatic	IFNGR2	-0.0271681	-0.142336	-0.160962	0.872726	0.970658	-5.95934
Stroke/RAO-Asymptomatic	GAS2	-0.0402227	-0.0364297	-0.160166	0.873264	0.970658	-6.03567
Stroke/RAO-Asymptomatic	OSMR	0.0169638	-2.13247	0.160133	0.873288	0.970658	-6.03567
Stroke/RAO-Asymptomatic	PLG	-0.0253365	2.94551	-0.159774	0.873571	0.970658	-6.03573
Stroke/RAO-Asymptomatic	ANXA5	0.0414049	6.08048	0.159329	0.87392	0.970658	-6.0358
Stroke/RAO-Asymptomatic	ADAM9	0.0258395	-2.56776	0.159233	0.873996	0.970658	-6.03581
Stroke/RAO-Asymptomatic	IL7R	-0.0352558	-2.07538	-0.158653	0.874451	0.970658	-6.0359
Stroke/RAO-Asymptomatic	SEC31A	-0.0206981	1.99449	-0.158584	0.874505	0.970658	-6.03591
Stroke/RAO-Asymptomatic	TMED1	0.0277605	5.44915	0.158569	0.874516	0.970658	-6.03591
Stroke/RAO-Asymptomatic	BAG6	-0.0145602	3.03665	-0.157458	0.875386	0.970991	-6.03608
Stroke/RAO-Asymptomatic	ESM1	0.0387453	0.53995	0.157187	0.875601	0.970991	-6.03612
Stroke/RAO-Asymptomatic	C1GALT1C1	-0.028335	-0.714923	-0.156499	0.876141	0.970991	-6.03622
Stroke/RAO-Asymptomatic	ARAF	-0.0240326	3.96855	-0.155892	0.876617	0.970991	-6.03632
Stroke/RAO-Asymptomatic	FUT8	0.0284107	-1.40998	0.155723	0.876833	0.970991	-5.96013
Stroke/RAO-Asymptomatic	ADAM12	-0.0208078	-0.544894	-0.155393	0.877009	0.970991	-6.03639
Stroke/RAO-Asymptomatic	ZBP1	-0.0396251	-0.716347	-0.155135	0.877212	0.970991	-6.03643
Stroke/RAO-Asymptomatic	ATP6V1G1	0.0102984	6.72361	0.154659	0.877583	0.971023	-6.0365
Stroke/RAO-Asymptomatic	UNG	-0.0280037	7.93374	-0.15396	0.878134	0.971121	-6.0366
Stroke/RAO-Asymptomatic	PMCH	-0.0168682	-0.434927	-0.152837	0.879016	0.971121	-6.03677
Stroke/RAO-Asymptomatic	SWAP70	-0.0199081	3.16991	-0.152829	0.879022	0.971121	-6.03677
Stroke/RAO-Asymptomatic	IZUMO1	-0.0403976	0.679709	-0.152707	0.879118	0.971121	-6.03679
Stroke/RAO-Asymptomatic	HK2	0.050872	6.78376	0.15237	0.879383	0.971121	-6.03684
Stroke/RAO-Asymptomatic	IGF2R	-0.0224914	0.669602	-0.151369	0.880169	0.971363	-6.03698
Stroke/RAO-Asymptomatic	PAG1	-0.0353435	2.5475	-0.151219	0.880287	0.971363	-6.037
Stroke/RAO-Asymptomatic	GCNT1	-0.023015	-2.70483	-0.149552	0.881597	0.972118	-6.03725
Stroke/RAO-Asymptomatic	MNAT1	-0.0388892	5.45868	-0.149152	0.881911	0.972118	-6.0373
Stroke/RAO-Asymptomatic	BCAN	0.0216929	-4.70589	0.148794	0.882272	0.972118	-5.96114
Stroke/RAO-Asymptomatic	CHGA	-0.0421631	0.930295	-0.148241	0.882627	0.972118	-6.03743
Stroke/RAO-Asymptomatic	LBP	0.0259649	1.10906	0.148167	0.882685	0.972118	-6.03744
Stroke/RAO-Asymptomatic	RANBP2	0.0245555	3.60607	0.147132	0.883499	0.972637	-6.03759
Stroke/RAO-Asymptomatic	CCL13	-0.0512979	0.307737	-0.146373	0.884096	0.972917	-6.0377
Stroke/RAO-Asymptomatic	COQ7	-0.0274755	3.54045	-0.145134	0.885069	0.973234	-6.03787
Stroke/RAO-Asymptomatic	CALCB	0.0136316	-2.82132	0.144879	0.885268	0.973234	-6.03791
Stroke/RAO-Asymptomatic	GPA33	0.0480389	-4.99976	0.144696	0.885413	0.973234	-6.03793
Stroke/RAO-Asymptomatic	PEAR1	0.0220114	-0.246961	0.144184	0.885816	0.9733	-6.038
Stroke/RAO-Asymptomatic	TIGAR	0.0146734	4.79835	0.142273	0.887317	0.974572	-6.03827
Stroke/RAO-Asymptomatic	HDDC2	-0.017113	3.15873	-0.140593	0.888641	0.975334	-6.03849
Stroke/RAO-Asymptomatic	C1QL2	-0.0186102	-2.51867	-0.140272	0.888894	0.975334	-6.03854
Stroke/RAO-Asymptomatic	ITGA2	0.0190561	0.817022	0.139913	0.889176	0.975334	-6.03858
Stroke/RAO-Asymptomatic	TEK	0.0208986	-2.4285	0.139646	0.889386	0.975334	-6.03862
Stroke/RAO-Asymptomatic	TST	0.0194539	1.1192	0.138698	0.890132	0.975774	-6.03875
Stroke/RAO-Asymptomatic	GPD1	0.0299198	-2.67017	0.137901	0.890759	0.976085	-6.03885
Stroke/RAO-Asymptomatic	GAMT	-0.00828987	0.37962	-0.137093	0.891393	0.976402	-6.03896
Stroke/RAO-Asymptomatic	CPA1	-0.0276212	-3.63513	-0.135509	0.892642	0.977393	-6.03917
Stroke/RAO-Asymptomatic	DOC2B	-0.043406	1.54706	-0.134876	0.893141	0.977562	-6.03925
Stroke/RAO-Asymptomatic	CSF1R	-0.0247613	1.12057	-0.133643	0.894112	0.978058	-6.03941
Stroke/RAO-Asymptomatic	TMPRSS11D	0.0302443	-3.28817	0.133187	0.894471	0.978058	-6.03947
Stroke/RAO-Asymptomatic	ELAVL4	-0.0295613	3.93142	-0.132034	0.895379	0.978058	-6.03961
Stroke/RAO-Asymptomatic	IL36A	-0.0308064	0.384628	-0.131707	0.895637	0.978058	-6.03965
Stroke/RAO-Asymptomatic	TMOD4	-0.032743	-0.232759	-0.131649	0.895682	0.978058	-6.03966
Stroke/RAO-Asymptomatic	ACADM	0.0130936	3.11345	0.131366	0.895904	0.978058	-6.0397
Stroke/RAO-Asymptomatic	ARNT	-0.019825	-0.618984	-0.131094	0.89612	0.978058	-6.03973
Stroke/RAO-Asymptomatic	CD7	0.0244039	-0.878028	0.130799	0.896352	0.978058	-6.03977
Stroke/RAO-Asymptomatic	TNN	0.0108775	-0.178678	0.129924	0.89704	0.978063	-6.03988
Stroke/RAO-Asymptomatic	FXN	-0.00951875	4.02075	-0.129883	0.897071	0.978063	-6.03988
Stroke/RAO-Asymptomatic	PTS	0.0227407	2.5373	0.129481	0.897391	0.978063	-6.03993
Stroke/RAO-Asymptomatic	IKZF2	0.0338841	1.21259	0.127512	0.898942	0.978815	-6.04018
Stroke/RAO-Asymptomatic	KLKB1	-0.0217612	2.58161	-0.127113	0.899257	0.978815	-6.04023
Stroke/RAO-Asymptomatic	BTNL10	0.0108868	-0.306864	0.12711	0.899257	0.978815	-6.04023
Stroke/RAO-Asymptomatic	DNAJC9	0.0246393	3.54151	0.126503	0.899738	0.978815	-6.0403
Stroke/RAO-Asymptomatic	GPR15L	-0.0262962	-1.81982	-0.125745	0.900335	0.978815	-6.04039
Stroke/RAO-Asymptomatic	SIRT2	-0.0209623	4.13653	-0.125593	0.900455	0.978815	-6.04041
Stroke/RAO-Asymptomatic	FH	0.0263399	2.19468	0.12554	0.900496	0.978815	-6.04042
Stroke/RAO-Asymptomatic	NADK	-0.0166444	5.36152	-0.125003	0.90092	0.978901	-6.04048
Stroke/RAO-Asymptomatic	GAPDH	-0.00748054	0.837444	-0.123737	0.901916	0.979376	-6.04063
Stroke/RAO-Asymptomatic	HGFAC	-0.0217997	0.163844	-0.123572	0.902048	0.979376	-6.04065
Stroke/RAO-Asymptomatic	ARF6	0.0114584	6.76548	0.121544	0.903646	0.980321	-6.04089
Stroke/RAO-Asymptomatic	TFF2	-0.0230211	-2.62279	-0.121178	0.903937	0.980321	-6.04093
Stroke/RAO-Asymptomatic	OFD1	-0.0246122	1.1649	-0.120994	0.904081	0.980321	-6.04095
Stroke/RAO-Asymptomatic	SERPINH1	0.0279341	7.37634	0.120716	0.904301	0.980321	-6.04099
Stroke/RAO-Asymptomatic	RAB10	0.016921	6.95247	0.118984	0.905668	0.981301	-6.04119
Stroke/RAO-Asymptomatic	PON1	0.022352	-0.134439	0.118378	0.906146	0.981301	-6.04125
Stroke/RAO-Asymptomatic	TANK	-0.0169393	4.46842	-0.118203	0.906283	0.981301	-6.04127
Stroke/RAO-Asymptomatic	CRNN	0.021884	-5.12021	0.117817	0.906588	0.981301	-6.04132
Stroke/RAO-Asymptomatic	ARHGAP25	-0.0276344	4.3207	-0.117188	0.907085	0.981314	-6.04139
Stroke/RAO-Asymptomatic	NPY	0.00685573	-3.17626	0.116923	0.907292	0.981314	-6.04142
Stroke/RAO-Asymptomatic	NID1	-0.018724	-0.523736	-0.115868	0.908126	0.981842	-6.04154
Stroke/RAO-Asymptomatic	KLRB1	0.0258949	-1.79224	0.114625	0.909108	0.982529	-6.04167
Stroke/RAO-Asymptomatic	PSTPIP2	0.0246279	3.01704	0.11369	0.909846	0.982952	-6.04178
Stroke/RAO-Asymptomatic	EIF4E	-0.0176401	4.45292	-0.112638	0.910677	0.98313	-6.04189
Stroke/RAO-Asymptomatic	SCG3	0.014591	-3.43586	0.112376	0.910883	0.98313	-6.04192
Stroke/RAO-Asymptomatic	NECAP2	0.0163228	3.15512	0.112165	0.91105	0.98313	-6.04194
Stroke/RAO-Asymptomatic	DNM3	0.0286139	4.27944	0.111093	0.911896	0.983669	-6.04206
Stroke/RAO-Asymptomatic	INSR	-0.00996027	-0.159513	-0.109087	0.913479	0.983751	-6.04227
Stroke/RAO-Asymptomatic	PDCL2	-0.0156146	1.03835	-0.108897	0.913631	0.983751	-6.04229
Stroke/RAO-Asymptomatic	OGFR	0.0160782	3.01028	0.108024	0.914321	0.983751	-6.04238
Stroke/RAO-Asymptomatic	TXNDC5	-0.00751207	5.2461	-0.107568	0.914679	0.983751	-6.04243
Stroke/RAO-Asymptomatic	TNFRSF9	0.032593	0.444171	0.10709	0.915115	0.983751	-5.96623
Stroke/RAO-Asymptomatic	CEP350	0.0259072	1.36123	0.106576	0.915464	0.983751	-6.04253
Stroke/RAO-Asymptomatic	MLN	-0.0144775	-5.47764	-0.106516	0.915512	0.983751	-6.04254
Stroke/RAO-Asymptomatic	SLC16A1	-0.0105009	3.90219	-0.105979	0.915935	0.983751	-6.04259
Stroke/RAO-Asymptomatic	DBNL	-0.00824758	5.82964	-0.10597	0.915942	0.983751	-6.04259
Stroke/RAO-Asymptomatic	KLRK1	-0.0211459	-4.52798	-0.105759	0.91611	0.983751	-6.04261
Stroke/RAO-Asymptomatic	PI3	0.0255805	-1.45245	0.105508	0.916308	0.983751	-6.04264
Stroke/RAO-Asymptomatic	CD80	-0.0232226	4.2949	-0.105278	0.91649	0.983751	-6.04266
Stroke/RAO-Asymptomatic	GRIK2	0.0289572	0.616461	0.104769	0.916892	0.983751	-6.04271
Stroke/RAO-Asymptomatic	FABP6	-0.0083251	-1.12164	-0.104419	0.917168	0.983751	-6.04275
Stroke/RAO-Asymptomatic	PON3	-0.022972	-3.76348	-0.102526	0.918665	0.983751	-6.04294
Stroke/RAO-Asymptomatic	LRP1	-0.00502866	2.04756	-0.102344	0.918808	0.983751	-6.04295
Stroke/RAO-Asymptomatic	DNLZ	-0.0159128	0.498236	-0.102151	0.918962	0.983751	-6.04297
Stroke/RAO-Asymptomatic	FDX1	-0.0242818	3.75476	-0.101529	0.919453	0.983751	-6.04303
Stroke/RAO-Asymptomatic	DIPK2B	-0.017062	-2.11118	-0.101359	0.919588	0.983751	-6.04305
Stroke/RAO-Asymptomatic	RGMA	0.0144634	-3.48771	0.10129	0.919642	0.983751	-6.04306
Stroke/RAO-Asymptomatic	PLXNA4	0.0252708	0.270517	0.101184	0.919727	0.983751	-6.04307
Stroke/RAO-Asymptomatic	AMN	-0.0239234	-1.09116	-0.100954	0.919908	0.983751	-6.04309
Stroke/RAO-Asymptomatic	ECI2	-0.0210289	6.75851	-0.0997314	0.920875	0.983751	-6.04321
Stroke/RAO-Asymptomatic	PDE4D	-0.0109489	-0.529856	-0.0984329	0.921901	0.983751	-6.04333
Stroke/RAO-Asymptomatic	SNU13	-0.0227576	5.42766	-0.0982438	0.922051	0.983751	-6.04335
Stroke/RAO-Asymptomatic	IMPG1	-0.0110296	-0.144178	-0.0981754	0.922105	0.983751	-6.04335
Stroke/RAO-Asymptomatic	GM2A	-0.00577628	6.25496	-0.0978151	0.922389	0.983751	-6.04339
Stroke/RAO-Asymptomatic	TPM3	0.0112712	-0.633728	0.0976537	0.922518	0.983751	-6.0434
Stroke/RAO-Asymptomatic	MAP1LC3B2	0.0117749	1.23192	0.0973746	0.922739	0.983751	-6.04343
Stroke/RAO-Asymptomatic	ECSCR	-0.0100444	0.887809	-0.0968262	0.923171	0.983751	-6.04348
Stroke/RAO-Asymptomatic	LCP1	-0.0149252	6.01672	-0.0959227	0.923887	0.983751	-6.04356
Stroke/RAO-Asymptomatic	PENK	0.0300533	0.0411422	0.0957677	0.92401	0.983751	-6.04358
Stroke/RAO-Asymptomatic	TLR2	-0.0202441	6.22916	-0.0946827	0.924868	0.983751	-6.04368
Stroke/RAO-Asymptomatic	PRELP	0.00537615	4.35713	0.0945957	0.924935	0.983751	-6.04369
Stroke/RAO-Asymptomatic	TNIP1	-0.0173876	5.5738	-0.0943992	0.925092	0.983751	-6.0437
Stroke/RAO-Asymptomatic	HSPB6	0.00786238	2.49774	0.0936655	0.925671	0.983751	-6.04377
Stroke/RAO-Asymptomatic	DEFB103A_DEFB103B	-0.0238176	-0.640761	-0.0928935	0.926283	0.983751	-6.04384
Stroke/RAO-Asymptomatic	CD14	0.0257578	-1.90472	0.0928534	0.926315	0.983751	-6.04384
Stroke/RAO-Asymptomatic	GKN1	0.0182958	-2.49591	0.0926835	0.92645	0.983751	-6.04386
Stroke/RAO-Asymptomatic	IFNL1	-0.0179679	-0.516105	-0.0924436	0.926639	0.983751	-6.04388
Stroke/RAO-Asymptomatic	NFKB1	-0.0139583	5.79659	-0.0924147	0.926662	0.983751	-6.04388
Stroke/RAO-Asymptomatic	PPCDC	0.0105385	5.65777	0.0921254	0.926891	0.983751	-6.04391
Stroke/RAO-Asymptomatic	LYSMD3	-0.0148463	2.693	-0.0914885	0.927395	0.983751	-6.04396
Stroke/RAO-Asymptomatic	LSP1	-0.0112859	2.21945	-0.0913421	0.927511	0.983751	-6.04398
Stroke/RAO-Asymptomatic	PLCB1	0.01122	-0.427036	0.0912601	0.927576	0.983751	-6.04398
Stroke/RAO-Asymptomatic	NUDT10	0.013448	2.39313	0.0891154	0.929273	0.98518	-6.04417
Stroke/RAO-Asymptomatic	SIGLEC10	-0.0197678	0.830222	-0.0881431	0.930043	0.98518	-6.04425
Stroke/RAO-Asymptomatic	ATP2B4	0.0148805	2.05146	0.087944	0.930201	0.98518	-6.04427
Stroke/RAO-Asymptomatic	CD5L	0.0243493	2.93689	0.0875358	0.930524	0.98518	-6.0443
Stroke/RAO-Asymptomatic	LILRA4	-0.0176368	-0.912769	-0.0873638	0.93066	0.98518	-6.04432
Stroke/RAO-Asymptomatic	CD4	-0.0188925	3.00599	-0.0851609	0.932404	0.985717	-6.0445
Stroke/RAO-Asymptomatic	SIGLEC7	-0.0183326	2.82685	-0.0846643	0.932797	0.985717	-6.04454
Stroke/RAO-Asymptomatic	LGALS8	0.015358	5.80474	0.0838222	0.933464	0.985717	-6.04461
Stroke/RAO-Asymptomatic	GPR101	0.0229254	-4.92517	0.0837547	0.933518	0.985717	-6.04461
Stroke/RAO-Asymptomatic	GCHFR	-0.00791084	6.07779	-0.0836325	0.933613	0.985717	-6.04462
Stroke/RAO-Asymptomatic	EIF5A	0.0117702	1.07059	0.0827562	0.934308	0.985717	-6.04469
Stroke/RAO-Asymptomatic	TYRO3	0.0113754	-3.88858	0.0817183	0.93513	0.985717	-6.04478
Stroke/RAO-Asymptomatic	UPK3BL1	-0.052023	-3.08994	-0.0816392	0.935193	0.985717	-6.04478
Stroke/RAO-Asymptomatic	SKIV2L	0.0140577	0.372527	0.0816256	0.935204	0.985717	-6.04478
Stroke/RAO-Asymptomatic	CCAR2	0.0121924	4.33508	0.0815003	0.935303	0.985717	-6.04479
Stroke/RAO-Asymptomatic	LPP	0.00845814	5.22048	0.0805949	0.936019	0.985717	-6.04486
Stroke/RAO-Asymptomatic	IL18BP	0.0157345	-1.17781	0.0803865	0.936185	0.985717	-6.04488
Stroke/RAO-Asymptomatic	CASQ2	0.0248079	-0.364558	0.0803195	0.936238	0.985717	-6.04489
Stroke/RAO-Asymptomatic	BCL7A	0.0167645	-0.820594	0.0801768	0.936351	0.985717	-6.0449
Stroke/RAO-Asymptomatic	FOLR1	-0.020086	-0.749597	-0.079939	0.93654	0.985717	-6.04491
Stroke/RAO-Asymptomatic	TSLP	-0.0136146	0.249739	-0.0797032	0.936726	0.985717	-6.04493
Stroke/RAO-Asymptomatic	CMC1	-0.0151238	9.49801	-0.0787937	0.937447	0.986109	-6.045
Stroke/RAO-Asymptomatic	RCOR1	0.0174336	1.74858	0.0780641	0.938025	0.986296	-6.04506
Stroke/RAO-Asymptomatic	CSH1	-0.0124479	0.455941	-0.0776921	0.93832	0.986296	-6.04508
Stroke/RAO-Asymptomatic	PEBP1	-0.00317496	5.8105	-0.0763108	0.939413	0.987062	-6.04519
Stroke/RAO-Asymptomatic	GNLY	0.0160068	0.353442	0.0748681	0.940557	0.987062	-6.04529
Stroke/RAO-Asymptomatic	CIAPIN1	-0.00611913	6.27758	-0.0744172	0.940914	0.987062	-6.04532
Stroke/RAO-Asymptomatic	GABRA4	0.0186632	-0.85785	0.0742711	0.94103	0.987062	-6.04533
Stroke/RAO-Asymptomatic	PRDX5	0.0101792	0.24098	0.0736375	0.941533	0.987062	-6.04538
Stroke/RAO-Asymptomatic	TIMP1	0.0178278	3.15029	0.0728564	0.942152	0.987062	-6.04543
Stroke/RAO-Asymptomatic	GATD3	-0.0111825	5.82693	-0.0728515	0.942155	0.987062	-6.04543
Stroke/RAO-Asymptomatic	FGF7	0.0174551	2.45532	0.0727023	0.942274	0.987062	-6.04544
Stroke/RAO-Asymptomatic	LSM1	0.00704965	-1.21728	0.072155	0.942707	0.987062	-6.04548
Stroke/RAO-Asymptomatic	SCP2	-0.0121161	1.83555	-0.0721373	0.942722	0.987062	-6.04548
Stroke/RAO-Asymptomatic	PLA2G2A	-0.0195019	2.85363	-0.0715269	0.943205	0.987062	-6.04553
Stroke/RAO-Asymptomatic	POF1B	0.024467	0.301977	0.0715039	0.943224	0.987062	-6.04553
Stroke/RAO-Asymptomatic	PDIA4	0.00776704	8.00418	0.0704375	0.944069	0.987482	-6.0456
Stroke/RAO-Asymptomatic	ST8SIA1	0.0113685	0.432395	0.0701196	0.944321	0.987482	-6.04562
Stroke/RAO-Asymptomatic	CD2AP	-0.0073499	7.27529	-0.068055	0.945957	0.988341	-6.04576
Stroke/RAO-Asymptomatic	C1R	0.00805809	3.41087	0.0671402	0.946683	0.988341	-6.04582
Stroke/RAO-Asymptomatic	IL3	-0.0426321	4.35622	-0.0670925	0.946721	0.988341	-6.04582
Stroke/RAO-Asymptomatic	CAPG	-0.00825191	1.18959	-0.0666004	0.947111	0.988341	-6.04585
Stroke/RAO-Asymptomatic	AMBN	0.00778509	-1.13908	0.0663365	0.94732	0.988341	-6.04587
Stroke/RAO-Asymptomatic	NCLN	0.0105698	3.65867	0.0659235	0.947648	0.988341	-6.0459
Stroke/RAO-Asymptomatic	NOS2	0.0217271	2.53157	0.0653898	0.948071	0.988341	-6.04593
Stroke/RAO-Asymptomatic	HADH	-0.0130311	-2.35137	-0.0653143	0.948131	0.988341	-6.04593
Stroke/RAO-Asymptomatic	REEP4	-0.0176467	4.3971	-0.0651288	0.948278	0.988341	-6.04595
Stroke/RAO-Asymptomatic	YARS1	-0.00743662	2.47445	-0.0644158	0.948843	0.988567	-6.04599
Stroke/RAO-Asymptomatic	TPSAB1	-0.00667081	2.02196	-0.0638237	0.949312	0.988693	-6.04603
Stroke/RAO-Asymptomatic	THBD	-0.00561203	4.49352	-0.0631799	0.949823	0.988861	-6.04607
Stroke/RAO-Asymptomatic	C4BPB	-0.0195697	-1.13532	-0.062476	0.950382	0.989081	-6.04611
Stroke/RAO-Asymptomatic	RABGAP1L	0.0117272	3.11856	0.0614266	0.951214	0.989584	-6.04617
Stroke/RAO-Asymptomatic	HMGCS1	0.00662686	0.322072	0.0582523	0.953732	0.990982	-6.04635
Stroke/RAO-Asymptomatic	IPCEF1	-0.0126572	-0.989145	-0.0579876	0.953973	0.990982	-5.97009
Stroke/RAO-Asymptomatic	RBP7	-0.0110527	0.155027	-0.0578823	0.954026	0.990982	-6.04637
Stroke/RAO-Asymptomatic	CD6	-0.0156338	-2.58701	-0.0577733	0.954112	0.990982	-6.04638
Stroke/RAO-Asymptomatic	CHMP6	0.00464248	4.23704	0.0569429	0.95477	0.990982	-6.04643
Stroke/RAO-Asymptomatic	ADGRD1	-0.0081787	-2.00455	-0.056483	0.955136	0.990982	-6.04645
Stroke/RAO-Asymptomatic	NMNAT1	-0.012167	8.13842	-0.0563597	0.955264	0.990982	-5.97018
Stroke/RAO-Asymptomatic	TRAF3IP2	-0.0107619	1.98063	-0.0560597	0.955472	0.990982	-6.04647
Stroke/RAO-Asymptomatic	MMP3	-0.0140235	-2.74071	-0.0549423	0.956359	0.990982	-6.04653
Stroke/RAO-Asymptomatic	ACRV1	-0.00686967	-3.00774	-0.0539166	0.957173	0.990982	-6.04659
Stroke/RAO-Asymptomatic	AXL	-0.00597977	-0.868009	-0.0535992	0.957424	0.990982	-6.0466
Stroke/RAO-Asymptomatic	DAB2	-0.00746861	5.66726	-0.0535066	0.957498	0.990982	-6.04661
Stroke/RAO-Asymptomatic	GYS1	-0.012394	4.02927	-0.0531886	0.95775	0.990982	-6.04662
Stroke/RAO-Asymptomatic	LGALS1	-0.00232835	4.97062	-0.053016	0.957886	0.990982	-6.04663
Stroke/RAO-Asymptomatic	COL4A1	-0.00535729	6.66833	-0.0525238	0.958277	0.990982	-6.04666
Stroke/RAO-Asymptomatic	NUDT5	0.00612242	7.30227	0.0524476	0.958338	0.990982	-6.04666
Stroke/RAO-Asymptomatic	MUC2	0.0156349	-1.00751	0.0522487	0.958496	0.990982	-6.04667
Stroke/RAO-Asymptomatic	TPBGL	0.00513188	-2.99496	0.0508247	0.959626	0.991408	-6.04674
Stroke/RAO-Asymptomatic	HCLS1	0.00548443	1.26954	0.0497163	0.960506	0.991408	-6.0468
Stroke/RAO-Asymptomatic	FLI1	-0.0132287	1.56366	-0.0486933	0.961318	0.991408	-6.04684
Stroke/RAO-Asymptomatic	ESAM	-0.00948137	0.965808	-0.0484567	0.961506	0.991408	-6.04686
Stroke/RAO-Asymptomatic	ITGAX	-0.0157847	2.77265	-0.0484229	0.961533	0.991408	-6.04686
Stroke/RAO-Asymptomatic	GUK1	-0.00466009	2.0259	-0.0482837	0.961643	0.991408	-6.04686
Stroke/RAO-Asymptomatic	GBA	-0.0110033	0.666984	-0.0481989	0.96171	0.991408	-6.04687
Stroke/RAO-Asymptomatic	LCAT	0.00714684	0.115559	0.047511	0.962257	0.991408	-6.0469
Stroke/RAO-Asymptomatic	ASAH2	-0.00792214	-6.95414	-0.047385	0.962382	0.991408	-5.97062
Stroke/RAO-Asymptomatic	PRDX1	-0.00613636	5.70962	-0.0467755	0.962865	0.991408	-5.97065
Stroke/RAO-Asymptomatic	ZNRF4	0.00750657	2.895	0.0465093	0.963052	0.991408	-6.04694
Stroke/RAO-Asymptomatic	NPC2	0.00226854	4.8125	0.045957	0.963489	0.991408	-6.04697
Stroke/RAO-Asymptomatic	COX5B	-0.00431991	6.82476	-0.0458779	0.963552	0.991408	-6.04697
Stroke/RAO-Asymptomatic	PRKD2	0.00596003	0.734523	0.0455658	0.963801	0.991408	-6.04699
Stroke/RAO-Asymptomatic	HSBP1	-0.00468709	3.59857	-0.0436687	0.965306	0.992597	-6.04707
Stroke/RAO-Asymptomatic	NEFL	0.013961	-2.27205	0.0416139	0.966938	0.993566	-6.04715
Stroke/RAO-Asymptomatic	NRXN3	-0.00413908	0.628427	-0.0413508	0.967147	0.993566	-6.04716
Stroke/RAO-Asymptomatic	SSNA1	-0.00685485	4.36366	-0.0410905	0.967354	0.993566	-6.04717
Stroke/RAO-Asymptomatic	CASP7	-0.00531985	5.23322	-0.0405207	0.967806	0.993566	-6.04719
Stroke/RAO-Asymptomatic	PIKFYVE	-0.00806456	3.79347	-0.039695	0.968462	0.993566	-6.04723
Stroke/RAO-Asymptomatic	XPNPEP2	-0.0100004	-4.01854	-0.0395044	0.968613	0.993566	-6.04723
Stroke/RAO-Asymptomatic	LIFR	-0.00804998	-3.63801	-0.0391106	0.968926	0.993566	-6.04725
Stroke/RAO-Asymptomatic	PRKAR1A	-0.00461567	4.59204	-0.0379809	0.969823	0.993566	-6.04729
Stroke/RAO-Asymptomatic	STOML2	0.00608865	3.15195	0.0379265	0.969866	0.993566	-6.04729
Stroke/RAO-Asymptomatic	EIF4G1	-0.00481175	4.76647	-0.0377247	0.970027	0.993566	-6.0473
Stroke/RAO-Asymptomatic	RBPMS2	0.00624581	2.98927	0.0371925	0.970449	0.993566	-6.04732
Stroke/RAO-Asymptomatic	KIR2DL2	0.00937806	-5.70791	0.0371897	0.970452	0.993566	-6.04732
Stroke/RAO-Asymptomatic	RNF168	0.00987213	3.06373	0.0366087	0.970913	0.99368	-6.04734
Stroke/RAO-Asymptomatic	SKAP1	-0.0108903	1.07178	-0.035229	0.972027	0.994461	-5.9711
Stroke/RAO-Asymptomatic	GTF2IRD1	0.00380224	0.431817	0.0340242	0.972965	0.994751	-6.04743
Stroke/RAO-Asymptomatic	PCDH1	-0.00274866	-1.08009	-0.0339661	0.973011	0.994751	-6.04743
Stroke/RAO-Asymptomatic	FCER1A	0.00430033	0.0331719	0.032969	0.973804	0.994939	-6.04746
Stroke/RAO-Asymptomatic	AMPD3	0.00678307	3.93302	0.0328166	0.973925	0.994939	-6.04747
Stroke/RAO-Asymptomatic	TP53I3	-0.00330033	5.15777	-0.0324092	0.974248	0.994939	-6.04748
Stroke/RAO-Asymptomatic	FETUB	-0.00565439	-4.20827	-0.0314826	0.974984	0.99528	-6.04751
Stroke/RAO-Asymptomatic	MEP1A	-0.00394477	-4.9875	-0.0309282	0.975425	0.99528	-6.04752
Stroke/RAO-Asymptomatic	NFKBIE	-0.00627974	5.48834	-0.0306642	0.975634	0.99528	-6.04753
Stroke/RAO-Asymptomatic	S100A14	0.00609891	-2.71172	0.0301295	0.976059	0.995356	-6.04755
Stroke/RAO-Asymptomatic	FZD10	0.0159026	-0.2003	0.028694	0.977199	0.995591	-6.04759
Stroke/RAO-Asymptomatic	TPSG1	-0.00406943	-0.178514	-0.0284826	0.977367	0.995591	-6.04759
Stroke/RAO-Asymptomatic	KLK4	-0.0133658	-0.330641	-0.0284212	0.977416	0.995591	-6.04759
Stroke/RAO-Asymptomatic	TFRC	0.00474146	-1.5409	0.0280319	0.977725	0.995591	-6.04761
Stroke/RAO-Asymptomatic	LMNB1	0.00487326	3.41862	0.0271097	0.978458	0.995591	-6.04763
Stroke/RAO-Asymptomatic	KIAA1549L	-0.00254304	1.71084	-0.0269186	0.97861	0.995591	-6.04763
Stroke/RAO-Asymptomatic	RPA2	-0.00302999	3.15695	-0.0267473	0.978746	0.995591	-6.04764
Stroke/RAO-Asymptomatic	BABAM1	0.00381886	1.60261	0.0261666	0.979207	0.995703	-6.04765
Stroke/RAO-Asymptomatic	LYAR	0.0100475	5.46861	0.0256803	0.979594	0.995739	-6.04767
Stroke/RAO-Asymptomatic	PGLYRP4	-0.00477434	-1.61233	-0.0238099	0.98108	0.996892	-6.04771
Stroke/RAO-Asymptomatic	DPY30	0.00508982	3.42711	0.0226806	0.981977	0.997115	-6.04774
Stroke/RAO-Asymptomatic	IL36G	0.00539319	-0.442806	0.0225288	0.982097	0.997115	-6.04774
Stroke/RAO-Asymptomatic	SLC13A1	0.0029356	0.126847	0.0220486	0.982479	0.997115	-6.04775
Stroke/RAO-Asymptomatic	RICTOR	0.00303732	0.388036	0.021764	0.982705	0.997115	-6.04776
Stroke/RAO-Asymptomatic	TXK	-0.00218882	-0.407622	-0.0194025	0.984581	0.997219	-6.0478
Stroke/RAO-Asymptomatic	GHRHR	0.00270852	-0.623011	0.0193365	0.984634	0.997219	-6.0478
Stroke/RAO-Asymptomatic	SMPD3	-0.00465949	-0.590611	-0.0193196	0.984647	0.997219	-6.0478
Stroke/RAO-Asymptomatic	SERPINF2	-0.00382944	3.38753	-0.0189392	0.98495	0.997219	-6.04781
Stroke/RAO-Asymptomatic	GSTM4	0.00380776	-0.18508	0.0187486	0.985101	0.997219	-6.04781
Stroke/RAO-Asymptomatic	GFRA1	-0.00469595	-3.58161	-0.0186266	0.985198	0.997219	-6.04782
Stroke/RAO-Asymptomatic	RNF31	-0.00377557	-2.71599	-0.0181633	0.985566	0.997219	-6.04782
Stroke/RAO-Asymptomatic	PPP1CC	-0.00331598	3.88883	-0.0180964	0.985619	0.997219	-6.04783
Stroke/RAO-Asymptomatic	IL18	0.00416552	0.802106	0.0176124	0.986004	0.99725	-6.04783
Stroke/RAO-Asymptomatic	USP25	-0.00259637	5.50607	-0.0170605	0.986442	0.99725	-6.04784
Stroke/RAO-Asymptomatic	TNFRSF21	-0.00282868	-1.23073	-0.0165917	0.986815	0.99725	-6.04785
Stroke/RAO-Asymptomatic	PI16	0.00259177	-0.986812	0.0162882	0.987056	0.99725	-6.04786
Stroke/RAO-Asymptomatic	ITGAV	-0.00103297	1.12703	-0.0156182	0.987588	0.99727	-6.04787
Stroke/RAO-Asymptomatic	PRAME	-0.00195532	0.680958	-0.0149948	0.988084	0.99727	-6.04787
Stroke/RAO-Asymptomatic	ZP4	0.00160429	0.742005	0.0149355	0.988131	0.99727	-6.04788
Stroke/RAO-Asymptomatic	NOTCH1	-0.00161208	-2.29042	-0.0138724	0.988976	0.997571	-6.04789
Stroke/RAO-Asymptomatic	FRZB	0.00129941	0.371745	0.013639	0.989168	0.997571	-5.97161
Stroke/RAO-Asymptomatic	NGFR	-0.0019935	0.654198	-0.0132328	0.989484	0.997571	-6.0479
Stroke/RAO-Asymptomatic	CEP85	0.00226698	5.57983	0.0117093	0.990695	0.997628	-6.04792
Stroke/RAO-Asymptomatic	THOP1	0.00128483	5.12714	0.0115304	0.990837	0.997628	-6.04792
Stroke/RAO-Asymptomatic	C2	0.00195745	-3.10373	0.0114669	0.990887	0.997628	-6.04792
Stroke/RAO-Asymptomatic	CDHR5	0.00225255	-4.24095	0.0113923	0.990946	0.997628	-6.04792
Stroke/RAO-Asymptomatic	SH3BGRL2	0.00111749	0.455352	0.0108177	0.991403	0.997733	-6.04793
Stroke/RAO-Asymptomatic	TFPI	0.00131706	-0.599702	0.0102928	0.99182	0.997799	-6.04793
Stroke/RAO-Asymptomatic	JCHAIN	0.00197099	-0.296031	0.00969639	0.992294	0.997922	-6.04794
Stroke/RAO-Asymptomatic	PDGFB	-0.00176831	-0.510383	-0.00899237	0.992854	0.998131	-6.04794
Stroke/RAO-Asymptomatic	GPI	-0.000404209	7.3411	-0.00739237	0.994125	0.999055	-6.04796
Stroke/RAO-Asymptomatic	KIF20B	0.0015877	3.49542	0.0067113	0.994666	0.999061	-6.04796
Stroke/RAO-Asymptomatic	RBM25	-0.00129174	0.765108	-0.00583106	0.995366	0.999061	-6.04797
Stroke/RAO-Asymptomatic	MMP13	-0.00225493	2.43469	-0.00482997	0.996162	0.999061	-6.04797
Stroke/RAO-Asymptomatic	MCEE	-0.000997024	7.02313	-0.00446158	0.996454	0.999061	-6.04797
Stroke/RAO-Asymptomatic	JMJD1C	0.00147456	-0.407747	0.00414031	0.99671	0.999061	-6.04797
Stroke/RAO-Asymptomatic	RAB3GAP1	-0.000718796	1.62878	-0.00406088	0.996773	0.999061	-6.04797
Stroke/RAO-Asymptomatic	LRRC25	0.000864381	-1.05739	0.00403387	0.996794	0.999061	-6.04797
Stroke/RAO-Asymptomatic	CBLIF	-0.000983403	-4.5596	-0.00365199	0.997098	0.999061	-6.04798
Stroke/RAO-Asymptomatic	SLIRP	-0.000576981	7.2935	-0.00324839	0.997418	0.999061	-6.04798
Stroke/RAO-Asymptomatic	TSPAN1	0.000186588	-0.410455	0.00295385	0.997652	0.999061	-6.04798
Stroke/RAO-Asymptomatic	SERPINE2	-0.000295456	5.19102	-0.00139879	0.998888	0.999536	-6.04798
Stroke/RAO-Asymptomatic	TPRKB	-0.000250703	-3.2985	-0.00137835	0.998905	0.999536	-6.04798
Stroke/RAO-Asymptomatic	IFNL2	-0.000129127	0.142187	-0.000814656	0.999353	0.999536	-6.04798
Stroke/RAO-Asymptomatic	SERPINE1	0.000139002	2.939	0.000584434	0.999536	0.999536	-6.04798
Stroke/RAO-Symptomatic non-stroke	CEACAM6	1.0004	4.80375	3.25226	0.00205247	0.999425	-3.81656
Stroke/RAO-Symptomatic non-stroke	PAPPA	0.76328	1.7192	3.24259	0.00211076	0.999425	-3.82099
Stroke/RAO-Symptomatic non-stroke	CLIC5	-0.494252	-1.15474	-3.20223	0.00236939	0.999425	-3.83923
Stroke/RAO-Symptomatic non-stroke	IDO1	1.12333	-3.16842	3.12736	0.002937	0.999425	-3.87341
Stroke/RAO-Symptomatic non-stroke	CEACAM8	1.06132	0.519378	3.10849	0.00309841	0.999425	-3.88193
Stroke/RAO-Symptomatic non-stroke	RETN	1.30778	1.28684	3.03928	0.00376433	0.999425	-3.91297
Stroke/RAO-Symptomatic non-stroke	CLC	0.952053	-0.396831	3.0269	0.00389678	0.999425	-3.91849
Stroke/RAO-Symptomatic non-stroke	SIGLEC6	0.900653	-2.85391	3.00669	0.00412231	0.999425	-3.92748
Stroke/RAO-Symptomatic non-stroke	GRAP2	1.0751	3.82951	2.94489	0.00489015	0.999425	-3.95482
Stroke/RAO-Symptomatic non-stroke	RNASE3	0.871276	4.50426	2.9225	0.00519984	0.999425	-3.96466
Stroke/RAO-Symptomatic non-stroke	LCN2	0.856925	1.21313	2.83876	0.00652685	0.999425	-4.00113
Stroke/RAO-Symptomatic non-stroke	PRTN3	0.899119	4.23149	2.82891	0.00670201	0.999425	-4.00539
Stroke/RAO-Symptomatic non-stroke	CST7	0.863254	1.48931	2.81406	0.00697444	0.999425	-4.01179
Stroke/RAO-Symptomatic non-stroke	KLHL41	-0.833621	-1.67395	-2.78843	0.00746892	0.999425	-4.02281
Stroke/RAO-Symptomatic non-stroke	PTX3	0.605415	-0.290237	2.73617	0.00857862	0.999425	-4.0451
Stroke/RAO-Symptomatic non-stroke	TCN1	1.047	3.11574	2.73107	0.00869482	0.999425	-4.04727
Stroke/RAO-Symptomatic non-stroke	CRYGD	0.911994	0.510124	2.69938	0.00944897	0.999425	-4.06066
Stroke/RAO-Symptomatic non-stroke	FCRL1	0.629966	-3.71566	2.69071	0.00966557	0.999425	-4.06431
Stroke/RAO-Symptomatic non-stroke	NPHS2	-0.538078	-1.52584	-2.69046	0.00967177	0.999425	-4.06442
Stroke/RAO-Symptomatic non-stroke	FABP5	0.241382	6.2062	2.66885	0.010213	0.999425	-4.07308
Stroke/RAO-Symptomatic non-stroke	CA4	0.803628	-0.713214	2.66051	0.0104559	0.999425	-4.07698
Stroke/RAO-Symptomatic non-stroke	CGREF1	0.475899	0.41571	2.65794	0.0105258	0.999425	-4.07805
Stroke/RAO-Symptomatic non-stroke	DNM1	0.479083	-2.29083	2.65189	0.0106923	0.999425	-4.08058
Stroke/RAO-Symptomatic non-stroke	HMOX1	0.437266	4.57075	2.62912	0.0113401	0.999425	-4.09006
Stroke/RAO-Symptomatic non-stroke	ICAM3	0.684823	-0.91748	2.56014	0.0135276	0.999425	-4.11851
Stroke/RAO-Symptomatic non-stroke	OLR1	0.710142	4.33923	2.5489	0.0139181	0.999425	-4.1231
Stroke/RAO-Symptomatic non-stroke	PDCD1	0.802903	-3.24492	2.53001	0.0145984	0.999425	-4.13079
Stroke/RAO-Symptomatic non-stroke	KLRD1	0.509697	-6.57365	2.47825	0.0166186	0.999425	-4.1517
Stroke/RAO-Symptomatic non-stroke	MYBPC2	-0.619225	-4.39968	-2.46779	0.0170568	0.999425	-4.1559
Stroke/RAO-Symptomatic non-stroke	MIA	-0.721335	-1.82639	-2.45961	0.0174065	0.999425	-4.15917
Stroke/RAO-Symptomatic non-stroke	KIR3DL2	0.479647	-2.41325	2.45765	0.0174912	0.999425	-4.15995
Stroke/RAO-Symptomatic non-stroke	IL11	1.10265	-4.87941	2.45111	0.0177764	0.999425	-4.16256
Stroke/RAO-Symptomatic non-stroke	CEACAM3	0.672119	-0.0793255	2.44678	0.0179676	0.999425	-4.16428
Stroke/RAO-Symptomatic non-stroke	IL18R1	0.564579	-2.59262	2.44093	0.0182291	0.999425	-4.16661
Stroke/RAO-Symptomatic non-stroke	AZU1	0.666173	4.47365	2.41617	0.0193736	0.999425	-4.17643
Stroke/RAO-Symptomatic non-stroke	CDA	0.441942	0.893475	2.40458	0.0199315	0.999425	-4.181
Stroke/RAO-Symptomatic non-stroke	KLRB1	0.763035	-2.14008	2.40363	0.0199778	0.999425	-4.18138
Stroke/RAO-Symptomatic non-stroke	CD33	0.982928	1.0985	2.39364	0.0204712	0.999425	-4.18531
Stroke/RAO-Symptomatic non-stroke	PCARE	-0.566783	-2.23813	-2.38695	0.0208075	0.999425	-4.18794
Stroke/RAO-Symptomatic non-stroke	GSTA3	-0.812646	-2.96622	-2.37485	0.0214288	0.999425	-4.19268
Stroke/RAO-Symptomatic non-stroke	SCRG1	-0.571346	-1.52903	-2.37273	0.0215391	0.999425	-4.1935
Stroke/RAO-Symptomatic non-stroke	AMN	-0.489017	-0.871631	-2.37209	0.0215724	0.999425	-4.19375
Stroke/RAO-Symptomatic non-stroke	TAFA5	-0.376535	-4.14649	-2.34807	0.022861	0.999425	-4.20309
Stroke/RAO-Symptomatic non-stroke	AOC3	0.323558	2.51016	2.33287	0.0236953	0.999425	-4.20884
Stroke/RAO-Symptomatic non-stroke	KLK15	-0.584353	-2.54292	-2.32986	0.0238863	0.999425	-4.21016
Stroke/RAO-Symptomatic non-stroke	CLSTN3	0.251052	-3.62993	2.32857	0.0239315	0.999425	-4.21042
Stroke/RAO-Symptomatic non-stroke	CNTN1	-0.771748	-3.34767	-2.31802	0.0245739	0.999425	-4.21473
Stroke/RAO-Symptomatic non-stroke	CTRL	-0.772112	-5.42391	-2.31711	0.0246272	0.999425	-4.21508
Stroke/RAO-Symptomatic non-stroke	GZMH	0.854549	1.37984	2.31326	0.0248549	0.999425	-4.21656
Stroke/RAO-Symptomatic non-stroke	MMP10	0.699321	-0.412714	2.30058	0.0256184	0.999425	-4.22142
Stroke/RAO-Symptomatic non-stroke	LIF	1.00924	4.72452	2.2957	0.0259178	0.999425	-4.22329
Stroke/RAO-Symptomatic non-stroke	TNFRSF13C	0.523282	-3.29503	2.2925	0.0261159	0.999425	-4.22452
Stroke/RAO-Symptomatic non-stroke	EIF1AX	-0.828845	0.646965	-2.28749	0.0264283	0.999425	-4.22643
Stroke/RAO-Symptomatic non-stroke	CD69	0.692894	4.73784	2.28264	0.0267341	0.999425	-4.22828
Stroke/RAO-Symptomatic non-stroke	AHCY	0.65611	3.3202	2.2712	0.027468	0.999425	-4.23263
Stroke/RAO-Symptomatic non-stroke	S100P	0.811428	-0.131447	2.25326	0.0286548	0.999425	-4.23943
Stroke/RAO-Symptomatic non-stroke	ZNF75D	-0.8949	-2.58687	-2.2364	0.0298115	0.999425	-4.24579
Stroke/RAO-Symptomatic non-stroke	YWHAQ	0.185893	7.30735	2.22596	0.0305165	0.999425	-4.24951
Stroke/RAO-Symptomatic non-stroke	ITIH3	0.476125	-1.96044	2.22058	0.0309345	0.999425	-4.25172
Stroke/RAO-Symptomatic non-stroke	C1QBP	0.338293	4.18959	2.22005	0.0309627	0.999425	-4.25186
Stroke/RAO-Symptomatic non-stroke	CD6	0.736527	-2.92301	2.21392	0.0314179	0.999425	-4.25421
Stroke/RAO-Symptomatic non-stroke	LY9	0.708801	-2.93326	2.20319	0.0322111	0.999425	-4.25821
Stroke/RAO-Symptomatic non-stroke	LYPLA2	-0.546444	-4.16644	-2.20278	0.032242	0.999425	-4.25836
Stroke/RAO-Symptomatic non-stroke	PTPRC	0.303545	4.47889	2.19435	0.0328563	0.999425	-4.26138
Stroke/RAO-Symptomatic non-stroke	PDIA5	0.803318	-0.0930902	2.18865	0.0333148	0.999425	-4.26361
Stroke/RAO-Symptomatic non-stroke	RAB44	0.807289	-1.35023	2.18612	0.03351	0.999425	-4.26455
Stroke/RAO-Symptomatic non-stroke	MMP8	0.859717	4.08957	2.17571	0.0343245	0.999425	-4.2684
Stroke/RAO-Symptomatic non-stroke	AKR1B10	1.23215	-2.55466	2.17007	0.0347728	0.999425	-4.27048
Stroke/RAO-Symptomatic non-stroke	REG3A	-0.657768	-0.754578	-2.16964	0.0348068	0.999425	-4.27063
Stroke/RAO-Symptomatic non-stroke	GTPBP2	0.520086	2.57665	2.16122	0.0354871	0.999425	-4.27373
Stroke/RAO-Symptomatic non-stroke	PADI2	0.747577	1.09028	2.15828	0.0357268	0.999425	-4.27481
Stroke/RAO-Symptomatic non-stroke	IL17A	-0.513746	-2.90508	-2.1558	0.0359305	0.999425	-4.27572
Stroke/RAO-Symptomatic non-stroke	CDKN2D	0.512222	-0.253388	2.14089	0.0371766	0.999425	-4.28118
Stroke/RAO-Symptomatic non-stroke	BCL2L15	0.817492	-3.29479	2.13731	0.0374811	0.999425	-4.28248
Stroke/RAO-Symptomatic non-stroke	SIT1	0.723283	2.6802	2.13675	0.0375293	0.999425	-4.28269
Stroke/RAO-Symptomatic non-stroke	CD5	0.693456	1.95947	2.13621	0.0375755	0.999425	-4.28289
Stroke/RAO-Symptomatic non-stroke	COPE	0.358762	0.31109	2.10732	0.0401206	0.999425	-4.29336
Stroke/RAO-Symptomatic non-stroke	LYPD1	0.292664	-1.15227	2.107	0.0401262	0.999425	-4.29338
Stroke/RAO-Symptomatic non-stroke	FGD3	0.689939	1.06463	2.10513	0.0403196	0.999425	-4.29415
Stroke/RAO-Symptomatic non-stroke	PGLYRP1	0.710988	0.831604	2.10369	0.0404506	0.999425	-4.29467
Stroke/RAO-Symptomatic non-stroke	FUT3_FUT5	0.538368	-3.83679	2.10309	0.0405061	0.999425	-4.29489
Stroke/RAO-Symptomatic non-stroke	MPO	0.358959	3.32032	2.09205	0.0415258	0.999425	-4.29886
Stroke/RAO-Symptomatic non-stroke	CNGB3	-0.22285	-0.304941	-2.08993	0.0416889	0.999425	-4.29947
Stroke/RAO-Symptomatic non-stroke	SCN3A	0.495262	-1.59617	2.07132	0.0435022	0.999425	-4.30628
Stroke/RAO-Symptomatic non-stroke	HBQ1	0.42161	3.10721	2.06776	0.0438503	0.999425	-4.30755
Stroke/RAO-Symptomatic non-stroke	SULT1A1	0.415907	5.85427	2.06769	0.0438567	0.999425	-4.30757
Stroke/RAO-Symptomatic non-stroke	KLRF1	0.473853	-1.42202	2.05567	0.0450486	0.999425	-4.31185
Stroke/RAO-Symptomatic non-stroke	RAB37	0.67435	3.16896	2.05299	0.045318	0.999425	-4.3128
Stroke/RAO-Symptomatic non-stroke	CORO6	-0.296257	0.65742	-2.04726	0.0458799	0.999425	-4.31475
Stroke/RAO-Symptomatic non-stroke	LRP2BP	-0.558189	-0.600071	-2.03986	0.0466587	0.999425	-4.31744
Stroke/RAO-Symptomatic non-stroke	CDKL5	-0.347814	-0.16462	-2.03621	0.0470375	0.999425	-4.31872
Stroke/RAO-Symptomatic non-stroke	DEFA1_DEFA1B	0.835422	1.45128	2.03406	0.0472613	0.999425	-4.31948
Stroke/RAO-Symptomatic non-stroke	PF4	0.780941	4.64127	2.03103	0.0475795	0.999425	-4.32055
Stroke/RAO-Symptomatic non-stroke	CLEC4D	0.814371	-1.43072	2.02861	0.0478344	0.999425	-4.3214
Stroke/RAO-Symptomatic non-stroke	NAPRT	0.362843	1.39826	2.02484	0.0482342	0.999425	-4.32272
Stroke/RAO-Symptomatic non-stroke	NRTN	-0.513695	-0.618102	-2.02291	0.0484397	0.999425	-4.3234
Stroke/RAO-Symptomatic non-stroke	CRISP3	0.296297	0.310043	2.00565	0.0502967	0.999425	-4.32937
Stroke/RAO-Symptomatic non-stroke	CD177	1.13247	5.09304	2.00048	0.0508866	0.999425	-4.33123
Stroke/RAO-Symptomatic non-stroke	CXCL6	0.745715	-0.955408	1.99668	0.0513118	0.999425	-4.33255
Stroke/RAO-Symptomatic non-stroke	ITGAL	0.717355	-1.73443	1.99186	0.0518559	0.999425	-4.33422
Stroke/RAO-Symptomatic non-stroke	MBL2	0.715277	2.71099	1.99043	0.0520174	0.999425	-4.33472
Stroke/RAO-Symptomatic non-stroke	PGD	0.617427	0.473153	1.98038	0.0531697	0.999425	-4.33819
Stroke/RAO-Symptomatic non-stroke	CEACAM1	0.558984	-2.25434	1.97673	0.0535935	0.999425	-4.33945
Stroke/RAO-Symptomatic non-stroke	CD8A	0.670869	-0.221584	1.9762	0.0536555	0.999425	-4.33963
Stroke/RAO-Symptomatic non-stroke	IL1RL1	0.623659	-3.98259	1.97014	0.0543667	0.999425	-4.34172
Stroke/RAO-Symptomatic non-stroke	FOLH1	0.454188	-2.88537	1.96998	0.0543859	0.999425	-4.34178
Stroke/RAO-Symptomatic non-stroke	SFTPA1	0.305649	-1.27281	1.96416	0.0550675	0.999425	-4.34375
Stroke/RAO-Symptomatic non-stroke	PRKCQ	0.294438	-0.825488	1.9617	0.0553556	0.999425	-4.34458
Stroke/RAO-Symptomatic non-stroke	HNF1A	0.88798	-0.378818	1.96007	0.0555652	0.999425	-4.34518
Stroke/RAO-Symptomatic non-stroke	SEMA7A	0.36454	-1.06499	1.95853	0.0557506	0.999425	-4.3457
Stroke/RAO-Symptomatic non-stroke	PLA2G1B	-0.461229	-2.07738	-1.95762	0.0558609	0.999425	-4.34602
Stroke/RAO-Symptomatic non-stroke	SLC9A3R1	0.431966	1.25399	1.95578	0.0560839	0.999425	-4.34665
Stroke/RAO-Symptomatic non-stroke	NAMPT	0.487913	3.9768	1.94389	0.0575395	0.999425	-4.3507
Stroke/RAO-Symptomatic non-stroke	DSG4	-0.281884	-2.05302	-1.94365	0.0575495	0.999425	-4.35073
Stroke/RAO-Symptomatic non-stroke	BEX3	-0.260429	1.50725	-1.94181	0.0577663	0.999425	-4.35132
Stroke/RAO-Symptomatic non-stroke	CLTA	0.316139	2.50446	1.93104	0.0591505	0.999425	-4.35507
Stroke/RAO-Symptomatic non-stroke	REG4	-0.538405	-0.908125	-1.9192	0.0606691	0.999425	-4.35907
Stroke/RAO-Symptomatic non-stroke	FCRL5	0.491891	-5.04748	1.91872	0.0607304	0.999425	-4.35923
Stroke/RAO-Symptomatic non-stroke	SH2D1A	0.719741	3.89238	1.91789	0.0608386	0.999425	-4.35951
Stroke/RAO-Symptomatic non-stroke	TPSD1	0.538137	0.243937	1.91754	0.0608839	0.999425	-4.35963
Stroke/RAO-Symptomatic non-stroke	SCGB1A1	-0.442248	-3.18006	-1.90763	0.0621838	0.999425	-4.36296
Stroke/RAO-Symptomatic non-stroke	ZCCHC8	0.628225	3.94517	1.90746	0.0622061	0.999425	-4.36302
Stroke/RAO-Symptomatic non-stroke	NOP56	-0.496997	1.49882	-1.90593	0.0624086	0.999425	-4.36353
Stroke/RAO-Symptomatic non-stroke	IGFBP1	0.697927	-0.141612	1.90544	0.0624738	0.999425	-4.36369
Stroke/RAO-Symptomatic non-stroke	ORM1	0.248126	1.60239	1.90171	0.0629364	0.999425	-4.36486
Stroke/RAO-Symptomatic non-stroke	KYNU	0.402409	2.50653	1.90165	0.0629791	0.999425	-4.36496
Stroke/RAO-Symptomatic non-stroke	SIGLEC5	0.684469	-2.13157	1.89948	0.0632708	0.999425	-4.36569
Stroke/RAO-Symptomatic non-stroke	FASLG	0.448536	-3.44311	1.89734	0.0635585	0.999425	-4.36641
Stroke/RAO-Symptomatic non-stroke	KIR2DL2	0.612459	-5.93571	1.89692	0.0636155	0.999425	-4.36655
Stroke/RAO-Symptomatic non-stroke	SELP	0.724643	-0.142584	1.89066	0.0644649	0.999425	-4.36864
Stroke/RAO-Symptomatic non-stroke	CCL16	-0.464258	0.0754	-1.88985	0.064575	0.999425	-4.36891
Stroke/RAO-Symptomatic non-stroke	LAMP1	0.170347	6.36375	1.88942	0.0645944	0.999425	-4.36896
Stroke/RAO-Symptomatic non-stroke	DECR1	0.422346	3.58524	1.88682	0.06499	0.999425	-4.36992
Stroke/RAO-Symptomatic non-stroke	CLNS1A	0.362383	4.19545	1.87879	0.0661018	0.999425	-4.37259
Stroke/RAO-Symptomatic non-stroke	CD3E	0.552342	2.39352	1.87487	0.0666499	0.999425	-4.37389
Stroke/RAO-Symptomatic non-stroke	SPINT3	-0.457906	-6.63866	-1.87175	0.0670897	0.999425	-4.37492
Stroke/RAO-Symptomatic non-stroke	HCG22	0.3952	-2.16911	1.86768	0.0676667	0.999425	-4.37627
Stroke/RAO-Symptomatic non-stroke	BRDT	0.34116	1.38814	1.86683	0.0677875	0.999425	-4.37655
Stroke/RAO-Symptomatic non-stroke	EEF1D	0.24106	7.98404	1.85662	0.0692181	0.999425	-4.37983
Stroke/RAO-Symptomatic non-stroke	GGH	0.423351	-1.71571	1.84917	0.0703423	0.999425	-4.38236
Stroke/RAO-Symptomatic non-stroke	PECAM1	0.425543	2.6598	1.83828	0.0719573	0.999425	-4.38592
Stroke/RAO-Symptomatic non-stroke	COL1A1	0.439153	0.60209	1.83523	0.072416	0.999425	-4.38691
Stroke/RAO-Symptomatic non-stroke	TPMT	0.393566	3.73962	1.83367	0.0726508	0.999425	-4.38742
Stroke/RAO-Symptomatic non-stroke	PNLIPRP1	-0.850475	-7.05426	-1.82817	0.0734851	0.999425	-4.38921
Stroke/RAO-Symptomatic non-stroke	LGALS9	0.353838	4.11448	1.82787	0.0735311	0.999425	-4.38931
Stroke/RAO-Symptomatic non-stroke	ARG1	0.29307	0.0300471	1.82608	0.0738027	0.999425	-4.38988
Stroke/RAO-Symptomatic non-stroke	TCL1A	1.03774	0.962473	1.82455	0.0750129	0.999425	-4.41327
Stroke/RAO-Symptomatic non-stroke	C1QTNF6	0.429911	0.604924	1.8167	0.0752527	0.999425	-4.39293
Stroke/RAO-Symptomatic non-stroke	CTLA4	0.258102	3.27509	1.81575	0.0753766	0.999425	-4.39319
Stroke/RAO-Symptomatic non-stroke	RAB27B	0.417942	3.83119	1.80478	0.0771263	0.999425	-4.39677
Stroke/RAO-Symptomatic non-stroke	FGF12	-0.339495	-1.43535	-1.80367	0.0773018	0.999425	-4.39713
Stroke/RAO-Symptomatic non-stroke	GCLM	0.352174	3.82919	1.79305	0.0790073	0.999425	-4.40054
Stroke/RAO-Symptomatic non-stroke	SARG	0.740104	1.79145	1.79099	0.0793413	0.999425	-4.4012
Stroke/RAO-Symptomatic non-stroke	IL1RAP	0.318942	-3.35234	1.79017	0.0794759	0.999425	-4.40146
Stroke/RAO-Symptomatic non-stroke	NPPC	0.820732	-4.53501	1.78728	0.0799472	0.999425	-4.40238
Stroke/RAO-Symptomatic non-stroke	PTK7	0.338598	-0.329473	1.78495	0.0803296	0.999425	-4.40313
Stroke/RAO-Symptomatic non-stroke	IL32	0.521641	-0.5789	1.7846	0.0803871	0.999425	-4.40324
Stroke/RAO-Symptomatic non-stroke	GKN1	-0.333315	-2.32057	-1.78418	0.0804565	0.999425	-4.40337
Stroke/RAO-Symptomatic non-stroke	GHRL	-0.610535	-3.55043	-1.78371	0.0805327	0.999425	-4.40352
Stroke/RAO-Symptomatic non-stroke	PRG3	0.706777	0.774669	1.77661	0.08171	0.999425	-4.40578
Stroke/RAO-Symptomatic non-stroke	CD48	0.52146	0.148016	1.77643	0.0817387	0.999425	-4.40584
Stroke/RAO-Symptomatic non-stroke	CRACR2A	0.584481	2.56155	1.77641	0.0817427	0.999425	-4.40584
Stroke/RAO-Symptomatic non-stroke	MANSC4	1.28796	-1.80241	1.77571	0.0818597	0.999425	-4.40607
Stroke/RAO-Symptomatic non-stroke	SATB1	0.496117	2.85026	1.77402	0.0821419	0.999425	-4.4066
Stroke/RAO-Symptomatic non-stroke	CCL26	0.717003	-0.32472	1.76592	0.0835071	0.999425	-4.40917
Stroke/RAO-Symptomatic non-stroke	RILP	0.385346	3.59588	1.76405	0.0838243	0.999425	-4.40976
Stroke/RAO-Symptomatic non-stroke	CD248	0.331528	2.21657	1.75969	0.0845704	0.999425	-4.41114
Stroke/RAO-Symptomatic non-stroke	IL20	-0.194766	-0.273173	-1.75798	0.0848215	0.999425	-4.41161
Stroke/RAO-Symptomatic non-stroke	LTA4H	0.421033	-1.90019	1.7521	0.0858811	0.999425	-4.41353
Stroke/RAO-Symptomatic non-stroke	AGR3	-0.7191	-1.85479	-1.74878	0.0864591	0.999425	-4.41457
Stroke/RAO-Symptomatic non-stroke	ICAM4	0.476505	-2.6099	1.74798	0.0865991	0.999425	-4.41482
Stroke/RAO-Symptomatic non-stroke	TNFRSF10A	0.5425	3.03133	1.74952	0.0873262	0.999425	-4.43429
Stroke/RAO-Symptomatic non-stroke	CTSS	0.303313	2.45417	1.74227	0.087602	0.999425	-4.41661
Stroke/RAO-Symptomatic non-stroke	ENTPD6	-0.263788	-0.869261	-1.73016	0.0897494	0.999425	-4.42037
Stroke/RAO-Symptomatic non-stroke	TARS1	0.293142	2.90084	1.72814	0.0901284	0.999425	-4.42102
Stroke/RAO-Symptomatic non-stroke	CD27	0.53884	-0.88532	1.72595	0.0905242	0.999425	-4.4217
Stroke/RAO-Symptomatic non-stroke	FABP3	0.227454	7.5625	1.72491	0.090678	0.999425	-4.42197
Stroke/RAO-Symptomatic non-stroke	CCL5	0.574583	-0.0578412	1.72478	0.0907367	0.999425	-4.42206
Stroke/RAO-Symptomatic non-stroke	CHL1	0.33403	-3.91237	1.72423	0.0908363	0.999425	-4.42223
Stroke/RAO-Symptomatic non-stroke	SPINK4	-0.191474	-3.16856	-1.72398	0.0908404	0.999425	-4.42225
Stroke/RAO-Symptomatic non-stroke	FCN1	0.612259	1.83548	1.72121	0.0913891	0.999425	-4.42317
Stroke/RAO-Symptomatic non-stroke	RASGRF1	0.309171	0.108822	1.71976	0.0916529	0.999425	-4.42362
Stroke/RAO-Symptomatic non-stroke	MASP1	-0.200444	-3.1879	-1.72453	0.091728	0.999425	-4.44107
Stroke/RAO-Symptomatic non-stroke	GNPDA1	0.134874	2.07254	1.71682	0.0921511	0.999425	-4.42447
Stroke/RAO-Symptomatic non-stroke	UBQLN3	-0.440874	-0.719931	-1.7162	0.0923084	0.999425	-4.42472
Stroke/RAO-Symptomatic non-stroke	FGF21	0.577086	-6.31232	1.71614	0.0923201	0.999425	-4.42474
Stroke/RAO-Symptomatic non-stroke	FEN1	0.593612	3.49289	1.71563	0.0924128	0.999425	-4.42489
Stroke/RAO-Symptomatic non-stroke	LYN	0.303359	3.22368	1.71161	0.0931586	0.999425	-4.42614
Stroke/RAO-Symptomatic non-stroke	F3	-0.388716	3.17035	-1.70948	0.0935557	0.999425	-4.4268
Stroke/RAO-Symptomatic non-stroke	SOD2	0.153993	4.66961	1.70709	0.0939587	0.999425	-4.42747
Stroke/RAO-Symptomatic non-stroke	SIGLEC9	0.425664	0.214473	1.70478	0.0944341	0.999425	-4.42824
Stroke/RAO-Symptomatic non-stroke	SUSD1	0.279685	-2.60058	1.7042	0.094544	0.999425	-4.42842
Stroke/RAO-Symptomatic non-stroke	SLK	0.493192	-0.733261	1.70185	0.0949861	0.999425	-4.42914
Stroke/RAO-Symptomatic non-stroke	VSIG10L	-0.521186	-1.6945	-1.70053	0.0952359	0.999425	-4.42955
Stroke/RAO-Symptomatic non-stroke	CCL19	0.816381	1.84355	1.69636	0.0960289	0.999425	-4.43083
Stroke/RAO-Symptomatic non-stroke	CHRDL2	0.465324	-4.94915	1.69512	0.0962652	0.999425	-4.43121
Stroke/RAO-Symptomatic non-stroke	SPINK6	-0.304383	-6.12818	-1.69478	0.0963309	0.999425	-4.43131
Stroke/RAO-Symptomatic non-stroke	STX3	0.193468	0.928037	1.69302	0.0966235	0.999425	-4.43179
Stroke/RAO-Symptomatic non-stroke	PLAUR	0.31582	3.24646	1.6918	0.0969017	0.999425	-4.43222
Stroke/RAO-Symptomatic non-stroke	KAZALD1	-0.381471	-4.03481	-1.68795	0.0976432	0.999425	-4.4334
Stroke/RAO-Symptomatic non-stroke	WFIKKN2	-0.335808	-3.93406	-1.6831	0.0985841	0.999425	-4.43488
Stroke/RAO-Symptomatic non-stroke	SCARF1	0.345068	1.28541	1.68183	0.0988303	0.999425	-4.43526
Stroke/RAO-Symptomatic non-stroke	CA11	0.260243	-4.29629	1.68096	0.0989905	0.999425	-4.43551
Stroke/RAO-Symptomatic non-stroke	DEFB4A_DEFB4B	-0.853766	-0.687453	-1.6715	0.100864	0.999425	-4.4384
Stroke/RAO-Symptomatic non-stroke	TNFSF10	0.461811	-2.96404	1.67063	0.101037	0.999425	-4.43866
Stroke/RAO-Symptomatic non-stroke	CXCL1	0.687192	4.65719	1.67056	0.10105	0.999425	-4.43868
Stroke/RAO-Symptomatic non-stroke	CAT	-0.171141	5.56681	-1.66707	0.101703	0.999425	-4.43969
Stroke/RAO-Symptomatic non-stroke	INSL5	-0.320518	-5.36093	-1.66489	0.102182	0.999425	-4.44039
Stroke/RAO-Symptomatic non-stroke	SERPINH1	0.519978	7.14497	1.66478	0.102205	0.999425	-4.44043
Stroke/RAO-Symptomatic non-stroke	FRZB	0.246666	0.261141	1.66713	0.102707	0.999425	-4.45655
Stroke/RAO-Symptomatic non-stroke	DPEP2	0.401847	-5.96238	1.65923	0.103322	0.999425	-4.4421
Stroke/RAO-Symptomatic non-stroke	CLEC4C	0.534983	-3.32772	1.65866	0.103439	0.999425	-4.44227
Stroke/RAO-Symptomatic non-stroke	MNDA	0.404133	5.19154	1.65717	0.10374	0.999425	-4.44272
Stroke/RAO-Symptomatic non-stroke	EPGN	0.160096	-4.16843	1.65601	0.103932	0.999425	-4.44302
Stroke/RAO-Symptomatic non-stroke	CFB	0.205051	2.7721	1.64499	0.106195	0.999425	-4.44632
Stroke/RAO-Symptomatic non-stroke	TNFAIP2	0.451995	3.29709	1.64461	0.106315	0.999425	-4.44648
Stroke/RAO-Symptomatic non-stroke	CPVL	0.38839	0.40059	1.64212	0.106833	0.999425	-4.44723
Stroke/RAO-Symptomatic non-stroke	ITGB2	0.432168	3.37081	1.64203	0.106852	0.999425	-4.44725
Stroke/RAO-Symptomatic non-stroke	ST13	0.228531	4.66841	1.64125	0.106986	0.999425	-4.44746
Stroke/RAO-Symptomatic non-stroke	TNFRSF12A	-0.299421	-1.03962	-1.64034	0.107205	0.999425	-4.44776
Stroke/RAO-Symptomatic non-stroke	LAT	0.636844	0.802208	1.64014	0.107247	0.999425	-4.44782
Stroke/RAO-Symptomatic non-stroke	CXCL5	0.969452	3.62935	1.63572	0.108172	0.999425	-4.44913
Stroke/RAO-Symptomatic non-stroke	CLEC1B	0.670348	1.10865	1.6353	0.10826	0.999425	-4.44926
Stroke/RAO-Symptomatic non-stroke	GLRX	0.186491	4.08261	1.63271	0.108762	0.999425	-4.44998
Stroke/RAO-Symptomatic non-stroke	VTCN1	-0.239743	-0.226947	-1.63219	0.108894	0.999425	-4.45016
Stroke/RAO-Symptomatic non-stroke	RLN2	-0.331354	-0.417222	-1.62748	0.109914	0.999425	-4.45158
Stroke/RAO-Symptomatic non-stroke	SERPINB1	0.380483	5.05175	1.62175	0.111138	0.999425	-4.45327
Stroke/RAO-Symptomatic non-stroke	NPTX2	-0.479699	4.50303	-1.62064	0.111377	0.999425	-4.4536
Stroke/RAO-Symptomatic non-stroke	NFE2	0.449648	1.1128	1.61532	0.112528	0.999425	-4.45517
Stroke/RAO-Symptomatic non-stroke	C1RL	0.290682	2.58131	1.60927	0.113846	0.999425	-4.45695
Stroke/RAO-Symptomatic non-stroke	BLOC1S2	-0.722434	-2.26329	-1.60546	0.114683	0.999425	-4.45807
Stroke/RAO-Symptomatic non-stroke	IL1RN	0.474938	3.29225	1.60176	0.115501	0.999425	-4.45915
Stroke/RAO-Symptomatic non-stroke	CXADR	0.473746	-1.30423	1.60063	0.115751	0.999425	-4.45948
Stroke/RAO-Symptomatic non-stroke	F11R	0.368163	3.74716	1.59694	0.116574	0.999425	-4.46056
Stroke/RAO-Symptomatic non-stroke	KIT	0.25402	-3.69986	1.59606	0.116766	0.999425	-4.46081
Stroke/RAO-Symptomatic non-stroke	CD101	0.440384	-1.54738	1.59448	0.117123	0.999425	-4.46127
Stroke/RAO-Symptomatic non-stroke	IL16	0.506257	1.36793	1.59154	0.117784	0.999425	-4.46213
Stroke/RAO-Symptomatic non-stroke	GUSB	0.344461	4.85935	1.58875	0.118413	0.999425	-4.46294
Stroke/RAO-Symptomatic non-stroke	RYR1	-0.428732	0.27981	-1.58837	0.118499	0.999425	-4.46305
Stroke/RAO-Symptomatic non-stroke	CD300LF	0.549094	0.486837	1.58737	0.118725	0.999425	-4.46334
Stroke/RAO-Symptomatic non-stroke	ENPP6	-0.778151	-3.59648	-1.58616	0.119001	0.999425	-4.46369
Stroke/RAO-Symptomatic non-stroke	IGSF9	0.576195	-4.62915	1.58537	0.11918	0.999425	-4.46392
Stroke/RAO-Symptomatic non-stroke	CYTL1	-0.414017	4.34893	-1.58476	0.119318	0.999425	-4.4641
Stroke/RAO-Symptomatic non-stroke	THSD1	0.537728	-0.992275	1.58242	0.119853	0.999425	-4.46478
Stroke/RAO-Symptomatic non-stroke	GBP4	0.445568	-5.01672	1.58228	0.119883	0.999425	-4.46481
Stroke/RAO-Symptomatic non-stroke	ATP5IF1	0.124171	5.99147	1.5811	0.12011	0.999425	-4.46512
Stroke/RAO-Symptomatic non-stroke	CD302	-0.391208	-2.31885	-1.58015	0.12037	0.999425	-4.46543
Stroke/RAO-Symptomatic non-stroke	GSTA1	-0.784316	0.602433	-1.5773	0.121025	0.999425	-4.46625
Stroke/RAO-Symptomatic non-stroke	CDHR5	0.320291	-4.40303	1.57474	0.121615	0.999425	-4.46699
Stroke/RAO-Symptomatic non-stroke	ADAMTSL2	0.427603	0.395931	1.57309	0.121997	0.999425	-4.46747
Stroke/RAO-Symptomatic non-stroke	AREG	0.572169	-2.42925	1.5729	0.122041	0.999425	-4.46752
Stroke/RAO-Symptomatic non-stroke	SEPTIN8	0.143524	4.67115	1.57127	0.122376	0.999425	-4.46795
Stroke/RAO-Symptomatic non-stroke	LBR	0.382025	5.87189	1.56734	0.123335	0.999425	-4.46912
Stroke/RAO-Symptomatic non-stroke	VAMP8	0.467447	4.48154	1.56663	0.123502	0.999425	-4.46933
Stroke/RAO-Symptomatic non-stroke	XG	-0.544592	1.21908	-1.56549	0.123768	0.999425	-4.46965
Stroke/RAO-Symptomatic non-stroke	ATP1B1	-0.392597	-1.57027	-1.56383	0.124158	0.999425	-4.47013
Stroke/RAO-Symptomatic non-stroke	LGALS4	-0.391792	-0.784598	-1.56381	0.124162	0.999425	-4.47014
Stroke/RAO-Symptomatic non-stroke	IL21R	-0.189992	-0.552371	-1.56338	0.124221	0.999425	-4.47022
Stroke/RAO-Symptomatic non-stroke	KCNC4	-0.235205	0.134082	-1.56277	0.12439	0.999425	-4.47042
Stroke/RAO-Symptomatic non-stroke	RAD51	0.446301	3.46607	1.56251	0.124467	0.999425	-4.47051
Stroke/RAO-Symptomatic non-stroke	TREML2	0.315433	-2.83597	1.56028	0.124993	0.999425	-4.47115
Stroke/RAO-Symptomatic non-stroke	STK4	0.394434	3.62583	1.55804	0.125523	0.999425	-4.47179
Stroke/RAO-Symptomatic non-stroke	LSM1	0.205073	-1.31116	1.55531	0.126135	0.999425	-4.47254
Stroke/RAO-Symptomatic non-stroke	CTSE	0.389013	2.63293	1.55508	0.126228	0.999425	-4.47263
Stroke/RAO-Symptomatic non-stroke	FKBP1B	0.223454	-0.417333	1.55184	0.126977	0.999425	-4.47354
Stroke/RAO-Symptomatic non-stroke	CASP3	0.342672	6.07617	1.55186	0.126997	0.999425	-4.47355
Stroke/RAO-Symptomatic non-stroke	BOC	-0.288602	-4.77138	-1.5513	0.127129	0.999425	-4.47371
Stroke/RAO-Symptomatic non-stroke	TYMP	0.178378	4.7379	1.55057	0.12726	0.999425	-4.47388
Stroke/RAO-Symptomatic non-stroke	IL7	-0.288138	-0.15471	-1.55015	0.127406	0.999425	-4.47404
Stroke/RAO-Symptomatic non-stroke	CST6	-0.281538	-2.06566	-1.54927	0.127615	0.999425	-4.47429
Stroke/RAO-Symptomatic non-stroke	SCGB2A2	-0.225043	0.8622	-1.54881	0.127706	0.999425	-4.4744
Stroke/RAO-Symptomatic non-stroke	ESR1	-0.526658	4.51488	-1.5448	0.128694	0.999425	-4.47556
Stroke/RAO-Symptomatic non-stroke	MAP1LC3A	-0.283111	3.10691	-1.54395	0.128899	0.999425	-4.4758
Stroke/RAO-Symptomatic non-stroke	HS3ST3B1	0.316049	-4.40248	1.54367	0.128967	0.999425	-4.47588
Stroke/RAO-Symptomatic non-stroke	SLAMF7	0.298637	-3.58687	1.54347	0.129016	0.999425	-4.47593
Stroke/RAO-Symptomatic non-stroke	TREML1	0.556658	3.14355	1.5434	0.129031	0.999425	-4.47595
Stroke/RAO-Symptomatic non-stroke	CORO1A	0.548756	5.18159	1.54246	0.129259	0.999425	-4.47622
Stroke/RAO-Symptomatic non-stroke	GMFG	0.258855	3.68061	1.54147	0.129501	0.999425	-4.4765
Stroke/RAO-Symptomatic non-stroke	P4HB	0.16852	3.1666	1.54122	0.129519	0.999425	-4.47654
Stroke/RAO-Symptomatic non-stroke	SPP1	0.187126	2.16246	1.53702	0.130542	0.999425	-4.47773
Stroke/RAO-Symptomatic non-stroke	UBAC1	0.205125	3.21681	1.53643	0.130694	0.999425	-4.4779
Stroke/RAO-Symptomatic non-stroke	IGDCC3	-0.242527	-1.36074	-1.53579	0.130881	0.999425	-4.4781
Stroke/RAO-Symptomatic non-stroke	MFAP4	0.133571	2.70379	1.53487	0.131068	0.999425	-4.47833
Stroke/RAO-Symptomatic non-stroke	CFD	-0.317778	5.65595	-1.53326	0.131509	0.999425	-4.47882
Stroke/RAO-Symptomatic non-stroke	NID2	0.402159	2.6621	1.53125	0.132004	0.999425	-4.47939
Stroke/RAO-Symptomatic non-stroke	PIGR	0.38448	-2.36396	1.5312	0.132016	0.999425	-4.4794
Stroke/RAO-Symptomatic non-stroke	SKAP2	0.682333	2.38095	1.53092	0.132084	0.999425	-4.47948
Stroke/RAO-Symptomatic non-stroke	BDNF	0.548909	0.836704	1.52508	0.133531	0.999425	-4.48112
Stroke/RAO-Symptomatic non-stroke	PYDC1	-0.374948	2.51386	-1.52282	0.134095	0.999425	-4.48175
Stroke/RAO-Symptomatic non-stroke	OLFM4	0.888651	4.83074	1.52157	0.134409	0.999425	-4.48211
Stroke/RAO-Symptomatic non-stroke	COL3A1	0.307625	5.55465	1.52116	0.134512	0.999425	-4.48222
Stroke/RAO-Symptomatic non-stroke	SERPINA3	0.142412	2.49518	1.52093	0.134527	0.999425	-4.48225
Stroke/RAO-Symptomatic non-stroke	SNRPB2	0.424923	6.56464	1.51978	0.134857	0.999425	-4.48261
Stroke/RAO-Symptomatic non-stroke	CHEK2	0.364036	2.81691	1.51639	0.13571	0.999425	-4.48356
Stroke/RAO-Symptomatic non-stroke	MYBPC1	-0.473564	-1.68056	-1.51476	0.136122	0.999425	-4.48401
Stroke/RAO-Symptomatic non-stroke	CD38	0.548988	-1.70375	1.51445	0.1362	0.999425	-4.4841
Stroke/RAO-Symptomatic non-stroke	FCGR2B	0.469938	3.23339	1.51327	0.136499	0.999425	-4.48443
Stroke/RAO-Symptomatic non-stroke	AMY1A_AMY1B_AMY1C	0.510152	-0.120704	1.51019	0.137282	0.999425	-4.48528
Stroke/RAO-Symptomatic non-stroke	CXCL3	0.468106	2.5694	1.5089	0.137609	0.999425	-4.48564
Stroke/RAO-Symptomatic non-stroke	TNXB	0.338205	-1.99673	1.50696	0.138106	0.999425	-4.48618
Stroke/RAO-Symptomatic non-stroke	DEFB116	0.361717	-2.33305	1.50663	0.138191	0.999425	-4.48628
Stroke/RAO-Symptomatic non-stroke	CDH1	-0.276795	-1.40668	-1.50559	0.138456	0.999425	-4.48656
Stroke/RAO-Symptomatic non-stroke	CENPF	0.467416	3.60014	1.50426	0.138798	0.999425	-4.48693
Stroke/RAO-Symptomatic non-stroke	AIF1	0.284191	2.69897	1.50404	0.138855	0.999425	-4.48699
Stroke/RAO-Symptomatic non-stroke	LGMN	0.33588	3.53672	1.50335	0.139033	0.999425	-4.48719
Stroke/RAO-Symptomatic non-stroke	CCS	0.194006	2.30452	1.50055	0.140712	0.999425	-4.49905
Stroke/RAO-Symptomatic non-stroke	HBZ	0.652205	4.8144	1.49523	0.141132	0.999425	-4.48943
Stroke/RAO-Symptomatic non-stroke	CALB1	-0.261412	-2.88338	-1.49359	0.141559	0.999425	-4.48988
Stroke/RAO-Symptomatic non-stroke	RCC1	0.357953	2.0336	1.49246	0.141855	0.999425	-4.4902
Stroke/RAO-Symptomatic non-stroke	GP1BA	0.386247	-2.36785	1.49233	0.141887	0.999425	-4.49023
Stroke/RAO-Symptomatic non-stroke	ICAM1	0.428907	-0.237118	1.49047	0.142376	0.999425	-4.49074
Stroke/RAO-Symptomatic non-stroke	APEX1	0.150904	2.81598	1.48882	0.142765	0.999425	-4.49117
Stroke/RAO-Symptomatic non-stroke	NPR1	-0.213596	-0.1	-1.48594	0.143544	0.999425	-4.49198
Stroke/RAO-Symptomatic non-stroke	IL17C	-0.339313	-3.32416	-1.48467	0.143901	0.999425	-4.49234
Stroke/RAO-Symptomatic non-stroke	CA9	0.972613	2.01735	1.47927	0.145335	0.999425	-4.49382
Stroke/RAO-Symptomatic non-stroke	WASF1	0.302499	1.74588	1.47868	0.145492	0.999425	-4.49398
Stroke/RAO-Symptomatic non-stroke	SEMA6C	-0.229767	-1.19813	-1.47522	0.146406	0.999425	-4.49492
Stroke/RAO-Symptomatic non-stroke	BLVRB	0.129991	8.31795	1.47357	0.146814	0.999425	-4.49535
Stroke/RAO-Symptomatic non-stroke	ZBP1	0.430037	-0.940759	1.47279	0.147069	0.999425	-4.49559
Stroke/RAO-Symptomatic non-stroke	MZB1	0.435007	4.48542	1.47066	0.147642	0.999425	-4.49617
Stroke/RAO-Symptomatic non-stroke	ERN1	0.323403	1.60578	1.46746	0.148505	0.999425	-4.49704
Stroke/RAO-Symptomatic non-stroke	CFI	0.233551	2.7731	1.46452	0.149301	0.999425	-4.49783
Stroke/RAO-Symptomatic non-stroke	GJA8	0.330008	0.086198	1.46293	0.149737	0.999425	-4.49827
Stroke/RAO-Symptomatic non-stroke	CEP152	0.460675	3.17107	1.46289	0.149748	0.999425	-4.49828
Stroke/RAO-Symptomatic non-stroke	FOLR2	0.18858	2.48038	1.46093	0.150244	0.999425	-4.49879
Stroke/RAO-Symptomatic non-stroke	ASRGL1	0.435962	1.14795	1.46024	0.150473	0.999425	-4.499
Stroke/RAO-Symptomatic non-stroke	TNFRSF19	0.274115	-4.59131	1.45831	0.151002	0.999425	-4.49952
Stroke/RAO-Symptomatic non-stroke	GPR158	-0.222644	-2.13585	-1.45729	0.151269	0.999425	-4.49979
Stroke/RAO-Symptomatic non-stroke	SLC51B	0.609934	-5.57087	1.4563	0.151554	0.999425	-4.50006
Stroke/RAO-Symptomatic non-stroke	INSL4	0.315248	-2.65651	1.45451	0.152047	0.999425	-4.50054
Stroke/RAO-Symptomatic non-stroke	AP1G2	0.459453	2.12942	1.4533	0.152381	0.999425	-4.50087
Stroke/RAO-Symptomatic non-stroke	PGM2	0.326688	0.478592	1.45304	0.152452	0.999425	-4.50094
Stroke/RAO-Symptomatic non-stroke	TTN	-0.335936	-2.46965	-1.45206	0.152723	0.999425	-4.5012
Stroke/RAO-Symptomatic non-stroke	DAB2	0.321758	5.49896	1.45171	0.152822	0.999425	-4.5013
Stroke/RAO-Symptomatic non-stroke	CGB3_CGB5_CGB8	0.417229	2.52457	1.44787	0.153886	0.999425	-4.50233
Stroke/RAO-Symptomatic non-stroke	ADAM12	-0.219629	-0.469971	-1.44777	0.153903	0.999425	-4.50235
Stroke/RAO-Symptomatic non-stroke	PPY	-0.454219	-2.4672	-1.44588	0.154442	0.999425	-4.50286
Stroke/RAO-Symptomatic non-stroke	CD164L2	0.252483	-0.136898	1.44516	0.154643	0.999425	-4.50306
Stroke/RAO-Symptomatic non-stroke	SEMA4D	0.288436	-0.544169	1.44382	0.15502	0.999425	-4.50342
Stroke/RAO-Symptomatic non-stroke	NAAA	0.441862	3.25117	1.44513	0.15566	0.999425	-4.51241
Stroke/RAO-Symptomatic non-stroke	IRAG2	0.476116	2.51511	1.43797	0.156664	0.999425	-4.50498
Stroke/RAO-Symptomatic non-stroke	STEAP4	0.566666	4.51933	1.4377	0.156742	0.999425	-4.50505
Stroke/RAO-Symptomatic non-stroke	SNAP25	-0.567396	3.59458	-1.43552	0.157358	0.999425	-4.50563
Stroke/RAO-Symptomatic non-stroke	CDH4	0.394588	-0.829659	1.43384	0.157835	0.999425	-4.50608
Stroke/RAO-Symptomatic non-stroke	BANK1	0.54743	1.53285	1.43226	0.158285	0.999425	-4.5065
Stroke/RAO-Symptomatic non-stroke	SLC39A5	-0.171505	-3.59158	-1.43034	0.158789	0.999425	-4.50699
Stroke/RAO-Symptomatic non-stroke	CD300A	0.321434	1.72775	1.43001	0.158926	0.999425	-4.5071
Stroke/RAO-Symptomatic non-stroke	SKAP1	0.505361	0.826057	1.43071	0.15973	0.999425	-4.51581
Stroke/RAO-Symptomatic non-stroke	RALY	0.468029	4.53427	1.42623	0.160008	0.999425	-4.5081
Stroke/RAO-Symptomatic non-stroke	ROBO4	0.115404	-0.991922	1.42569	0.16012	0.999425	-4.50823
Stroke/RAO-Symptomatic non-stroke	LRTM2	0.216581	-2.83291	1.42282	0.160977	0.999425	-4.509
Stroke/RAO-Symptomatic non-stroke	BIN2	0.516894	4.81237	1.42248	0.161088	0.999425	-4.5091
Stroke/RAO-Symptomatic non-stroke	GH2	0.70379	-3.85198	1.42215	0.161185	0.999425	-4.50919
Stroke/RAO-Symptomatic non-stroke	MYDGF	0.130363	8.22759	1.41891	0.162078	0.999425	-4.51002
Stroke/RAO-Symptomatic non-stroke	PPBP	0.412439	5.57041	1.41716	0.16263	0.999425	-4.5105
Stroke/RAO-Symptomatic non-stroke	PADI4	0.563196	1.54926	1.41687	0.162714	0.999425	-4.51058
Stroke/RAO-Symptomatic non-stroke	TNFRSF8	0.427413	-3.66157	1.41623	0.1629	0.999425	-4.51075
Stroke/RAO-Symptomatic non-stroke	PRELP	0.117431	4.30568	1.41358	0.163632	0.999425	-4.51143
Stroke/RAO-Symptomatic non-stroke	PRCP	0.366891	2.24256	1.41354	0.163686	0.999425	-4.51146
Stroke/RAO-Symptomatic non-stroke	PAEP	0.333319	-3.85236	1.40767	0.166408	0.999425	-4.52119
Stroke/RAO-Symptomatic non-stroke	CEACAM19	0.64987	-4.30555	1.40418	0.166438	0.999425	-4.51391
Stroke/RAO-Symptomatic non-stroke	RPGR	0.219489	1.86056	1.40215	0.167035	0.999425	-4.51444
Stroke/RAO-Symptomatic non-stroke	LILRA6	0.505032	1.82135	1.40137	0.167272	0.999425	-4.51465
Stroke/RAO-Symptomatic non-stroke	CPPED1	0.0961424	5.29613	1.40077	0.167409	0.999425	-4.51479
Stroke/RAO-Symptomatic non-stroke	FMNL1	0.321797	3.38547	1.39859	0.168101	0.999425	-4.51537
Stroke/RAO-Symptomatic non-stroke	NCR3LG1	-0.307194	-5.25641	-1.39758	0.168401	0.999425	-4.51563
Stroke/RAO-Symptomatic non-stroke	MYL3	-0.49219	-1.87455	-1.39725	0.168502	0.999425	-4.51572
Stroke/RAO-Symptomatic non-stroke	RASSF2	0.470274	2.11642	1.39691	0.168604	0.999425	-4.51581
Stroke/RAO-Symptomatic non-stroke	TOP1MT	0.450501	2.04335	1.39611	0.168841	0.999425	-4.51602
Stroke/RAO-Symptomatic non-stroke	CEACAM16	0.317656	-7.16504	1.39347	0.169635	0.999425	-4.51671
Stroke/RAO-Symptomatic non-stroke	TNFRSF4	0.542239	-1.36973	1.38237	0.172994	0.999425	-4.51958
Stroke/RAO-Symptomatic non-stroke	GAMT	-0.117556	0.433443	-1.38097	0.17338	0.999425	-4.51992
Stroke/RAO-Symptomatic non-stroke	PARP1	0.480131	5.85428	1.37687	0.174678	0.999425	-4.521
Stroke/RAO-Symptomatic non-stroke	NEO1	-0.353344	-3.19854	-1.37613	0.174906	0.999425	-4.52119
Stroke/RAO-Symptomatic non-stroke	LRRC38	0.739543	-1.82883	1.37542	0.175126	0.999425	-4.52137
Stroke/RAO-Symptomatic non-stroke	CASP10	0.389013	3.18628	1.3754	0.175132	0.999425	-4.52138
Stroke/RAO-Symptomatic non-stroke	CA13	0.350604	4.77725	1.37498	0.17526	0.999425	-4.52148
Stroke/RAO-Symptomatic non-stroke	SHH	-0.134873	1.97564	-1.37455	0.175351	0.999425	-4.52158
Stroke/RAO-Symptomatic non-stroke	SPON2	0.248336	-1.32392	1.37417	0.17551	0.999425	-4.52169
Stroke/RAO-Symptomatic non-stroke	TACC3	0.507742	1.63106	1.37401	0.17556	0.999425	-4.52173
Stroke/RAO-Symptomatic non-stroke	PSG1	0.44444	-3.81525	1.37705	0.175614	0.999425	-4.52821
Stroke/RAO-Symptomatic non-stroke	ACE	0.345655	1.83789	1.37196	0.176195	0.999425	-4.52226
Stroke/RAO-Symptomatic non-stroke	ATRN	0.276062	2.01732	1.37141	0.176362	0.999425	-4.5224
Stroke/RAO-Symptomatic non-stroke	TNFRSF13B	0.356131	-1.66284	1.37048	0.176652	0.999425	-4.52264
Stroke/RAO-Symptomatic non-stroke	ROBO2	-0.433647	1.11417	-1.3663	0.177952	0.999425	-4.52371
Stroke/RAO-Symptomatic non-stroke	SIGLEC8	0.501645	0.989353	1.36585	0.178092	0.999425	-4.52382
Stroke/RAO-Symptomatic non-stroke	NCF2	0.431655	1.41371	1.3645	0.178513	0.999425	-4.52417
Stroke/RAO-Symptomatic non-stroke	CPXM1	0.376032	0.917651	1.36437	0.178553	0.999425	-4.5242
Stroke/RAO-Symptomatic non-stroke	ADCYAP1R1	-0.33712	-1.1776	-1.36126	0.179528	0.999425	-4.52499
Stroke/RAO-Symptomatic non-stroke	NIT2	0.136119	5.72329	1.35702	0.180822	0.999425	-4.52606
Stroke/RAO-Symptomatic non-stroke	BMP4	-0.518778	-4.6079	-1.36017	0.180856	0.999425	-4.53203
Stroke/RAO-Symptomatic non-stroke	FCGR2A	0.391361	-0.14438	1.35471	0.181594	0.999425	-4.52666
Stroke/RAO-Symptomatic non-stroke	CXCL17	-0.366457	-4.21825	-1.35462	0.181622	0.999425	-4.52668
Stroke/RAO-Symptomatic non-stroke	SIAE	0.243303	3.82005	1.35426	0.181734	0.999425	-4.52677
Stroke/RAO-Symptomatic non-stroke	TNFSF13B	0.331027	-0.222878	1.35379	0.181884	0.999425	-4.52689
Stroke/RAO-Symptomatic non-stroke	DOCK9	0.267279	-0.712476	1.35302	0.18213	0.999425	-4.52709
Stroke/RAO-Symptomatic non-stroke	IL1R2	0.258504	-3.73038	1.35152	0.182604	0.999425	-4.52746
Stroke/RAO-Symptomatic non-stroke	CD2	0.356558	1.15687	1.35061	0.182893	0.999425	-4.52769
Stroke/RAO-Symptomatic non-stroke	TNFSF14	0.523013	1.95804	1.35301	0.183115	0.999425	-4.53364
Stroke/RAO-Symptomatic non-stroke	ADGRD1	0.263635	-2.12298	1.34989	0.183124	0.999425	-4.52788
Stroke/RAO-Symptomatic non-stroke	FGFBP1	0.399157	0.610624	1.34945	0.183264	0.999425	-4.52799
Stroke/RAO-Symptomatic non-stroke	RRM2	0.527707	4.95003	1.34844	0.183585	0.999425	-4.52824
Stroke/RAO-Symptomatic non-stroke	FYB1	0.520194	3.90351	1.34559	0.184499	0.999425	-4.52896
Stroke/RAO-Symptomatic non-stroke	CASP1	0.335518	1.69063	1.34544	0.184545	0.999425	-4.529
Stroke/RAO-Symptomatic non-stroke	KRT5	0.186308	-2.47555	1.34305	0.185285	0.999425	-4.52959
Stroke/RAO-Symptomatic non-stroke	GAS6	-0.372077	3.4568	-1.34114	0.185928	0.999425	-4.53008
Stroke/RAO-Symptomatic non-stroke	TXLNA	0.309563	6.08227	1.34394	0.186008	0.999425	-4.53567
Stroke/RAO-Symptomatic non-stroke	SIRPA	0.32719	1.39253	1.33924	0.18654	0.999425	-4.53056
Stroke/RAO-Symptomatic non-stroke	VSIR	0.314663	4.67534	1.33885	0.186668	0.999425	-4.53066
Stroke/RAO-Symptomatic non-stroke	PDXDC1	0.127874	0.825025	1.33812	0.186863	0.999425	-4.53083
Stroke/RAO-Symptomatic non-stroke	ARHGAP45	0.390818	5.61577	1.33742	0.187131	0.999425	-4.53102
Stroke/RAO-Symptomatic non-stroke	CD84	0.378101	-3.48614	1.3358	0.187657	0.999425	-4.53142
Stroke/RAO-Symptomatic non-stroke	BCAT1	0.246659	5.92479	1.33446	0.188092	0.999425	-4.53176
Stroke/RAO-Symptomatic non-stroke	DNAJC6	0.332493	2.32414	1.33362	0.188365	0.999425	-4.53197
Stroke/RAO-Symptomatic non-stroke	PROK1	-0.251393	-3.44494	-1.33267	0.188673	0.999425	-4.53221
Stroke/RAO-Symptomatic non-stroke	MOG	-0.191668	-2.9128	-1.33145	0.189049	0.999425	-4.5325
Stroke/RAO-Symptomatic non-stroke	MMP9	0.449437	2.31483	1.33085	0.18927	0.999425	-4.53266
Stroke/RAO-Symptomatic non-stroke	SH3BP1	0.392438	4.78216	1.32886	0.189918	0.999425	-4.53316
Stroke/RAO-Symptomatic non-stroke	TBR1	0.221334	-0.655867	1.32753	0.190355	0.999425	-4.53349
Stroke/RAO-Symptomatic non-stroke	EGF	0.510054	-0.0802098	1.32601	0.190856	0.999425	-4.53387
Stroke/RAO-Symptomatic non-stroke	C1QTNF5	-0.162159	4.35845	-1.32579	0.190888	0.999425	-4.53391
Stroke/RAO-Symptomatic non-stroke	CD22	0.429163	-1.93041	1.32521	0.19112	0.999425	-4.53407
Stroke/RAO-Symptomatic non-stroke	MILR1	0.243971	-1.77835	1.32349	0.191685	0.999425	-4.5345
Stroke/RAO-Symptomatic non-stroke	PLCB2	0.507969	1.5097	1.32306	0.191828	0.999425	-4.5346
Stroke/RAO-Symptomatic non-stroke	CHI3L1	0.485691	2.00528	1.32224	0.192099	0.999425	-4.53481
Stroke/RAO-Symptomatic non-stroke	MAPK13	0.468784	3.74645	1.3195	0.193005	0.999425	-4.53549
Stroke/RAO-Symptomatic non-stroke	CTSZ	0.239589	2.99717	1.31921	0.193101	0.999425	-4.53556
Stroke/RAO-Symptomatic non-stroke	TDO2	0.664822	2.4908	1.31916	0.193117	0.999425	-4.53557
Stroke/RAO-Symptomatic non-stroke	SCN2B	0.15077	0.949975	1.31749	0.19363	0.999425	-4.53597
Stroke/RAO-Symptomatic non-stroke	ESM1	0.389379	0.380127	1.31723	0.193758	0.999425	-4.53605
Stroke/RAO-Symptomatic non-stroke	VSTM1	0.319541	-1.36709	1.314	0.194835	0.999425	-4.53685
Stroke/RAO-Symptomatic non-stroke	MYH7B	-0.229577	-0.671486	-1.31237	0.195381	0.999425	-4.53725
Stroke/RAO-Symptomatic non-stroke	DARS1	0.182364	6.61215	1.31491	0.195448	0.999425	-4.54206
Stroke/RAO-Symptomatic non-stroke	XCL1	0.35865	-1.63886	1.31038	0.196048	0.999425	-4.53774
Stroke/RAO-Symptomatic non-stroke	APOA4	-0.291955	2.60709	-1.30961	0.196306	0.999425	-4.53793
Stroke/RAO-Symptomatic non-stroke	ITGB6	0.433052	-4.8216	1.30937	0.196388	0.999425	-4.53799
Stroke/RAO-Symptomatic non-stroke	TSPAN7	-0.257376	-0.44231	-1.307	0.197186	0.999425	-4.53857
Stroke/RAO-Symptomatic non-stroke	CKB	-0.172559	2.87941	-1.3041	0.198131	0.999425	-4.53927
Stroke/RAO-Symptomatic non-stroke	BAMBI	-0.183084	0.17479	-1.30302	0.198503	0.999425	-4.53954
Stroke/RAO-Symptomatic non-stroke	PRG2	0.363297	0.353627	1.30152	0.199038	0.999425	-4.53991
Stroke/RAO-Symptomatic non-stroke	CINP	-0.172695	1.81242	-1.29842	0.200058	0.999425	-4.54066
Stroke/RAO-Symptomatic non-stroke	TRPV3	-0.242798	-0.919667	-1.29841	0.200096	0.999425	-4.54068
Stroke/RAO-Symptomatic non-stroke	IL33	0.537709	6.71628	1.29684	0.200634	0.999425	-4.54106
Stroke/RAO-Symptomatic non-stroke	DCTPP1	0.235218	4.26036	1.29613	0.200874	0.999425	-4.54123
Stroke/RAO-Symptomatic non-stroke	TMPRSS15	0.171955	-4.42844	1.29533	0.201114	0.999425	-4.54142
Stroke/RAO-Symptomatic non-stroke	FGR	0.518927	4.19618	1.29391	0.201634	0.999425	-4.54177
Stroke/RAO-Symptomatic non-stroke	APBB1IP	0.392771	1.17536	1.29056	0.202786	0.999425	-4.54259
Stroke/RAO-Symptomatic non-stroke	ACP5	0.517143	4.25943	1.28945	0.203167	0.999425	-4.54286
Stroke/RAO-Symptomatic non-stroke	CRKL	0.163558	6.23811	1.28817	0.203569	0.999425	-4.54316
Stroke/RAO-Symptomatic non-stroke	BCL7A	0.455658	-1.01136	1.28736	0.203888	0.999425	-4.54337
Stroke/RAO-Symptomatic non-stroke	SERPINB8	0.310434	3.99556	1.28651	0.204184	0.999425	-4.54357
Stroke/RAO-Symptomatic non-stroke	TNFRSF6B	0.575452	-0.867139	1.28815	0.204573	0.999425	-4.54787
Stroke/RAO-Symptomatic non-stroke	GGT1	0.304604	0.00301765	1.28357	0.205202	0.999425	-4.54428
Stroke/RAO-Symptomatic non-stroke	BST1	0.218346	-1.22457	1.2824	0.205608	0.999425	-4.54457
Stroke/RAO-Symptomatic non-stroke	RAB11FIP3	0.35327	5.377	1.28029	0.206344	0.999425	-4.54508
Stroke/RAO-Symptomatic non-stroke	OBP2B	-0.253132	-5.59675	-1.28282	0.206416	0.999425	-4.54901
Stroke/RAO-Symptomatic non-stroke	IL2RG	-0.149289	-0.879037	-1.27885	0.206808	0.999425	-4.54541
Stroke/RAO-Symptomatic non-stroke	UMOD	0.336869	-4.52602	1.27694	0.207514	0.999425	-4.54588
Stroke/RAO-Symptomatic non-stroke	CST1	-0.539938	-2.15685	-1.27658	0.207641	0.999425	-4.54597
Stroke/RAO-Symptomatic non-stroke	LMNB2	0.267838	1.19112	1.27457	0.208344	0.999425	-4.54645
Stroke/RAO-Symptomatic non-stroke	MAEA	0.272266	4.90982	1.27433	0.20843	0.999425	-4.54651
Stroke/RAO-Symptomatic non-stroke	TGFBR1	0.354001	-1.35746	1.27414	0.208498	0.999425	-4.54656
Stroke/RAO-Symptomatic non-stroke	OSM	0.524393	0.256078	1.27338	0.208764	0.999425	-4.54674
Stroke/RAO-Symptomatic non-stroke	CLEC12A	0.232922	-0.317304	1.27302	0.208891	0.999425	-4.54683
Stroke/RAO-Symptomatic non-stroke	MATN3	-0.561332	-1.00349	-1.27022	0.210827	0.999425	-4.5517
Stroke/RAO-Symptomatic non-stroke	MINDY1	0.313444	2.45745	1.26744	0.210862	0.999425	-4.54816
Stroke/RAO-Symptomatic non-stroke	CR1	0.393921	3.80449	1.26722	0.210941	0.999425	-4.54822
Stroke/RAO-Symptomatic non-stroke	SERPINA11	0.309844	-4.64713	1.26654	0.211182	0.999425	-4.54838
Stroke/RAO-Symptomatic non-stroke	ANPEP	0.301317	0.131741	1.26624	0.211288	0.999425	-4.54845
Stroke/RAO-Symptomatic non-stroke	AHSG	0.320392	1.05444	1.26527	0.211633	0.999425	-4.54868
Stroke/RAO-Symptomatic non-stroke	CD79B	0.384496	-5.298	1.26433	0.211965	0.999425	-4.54891
Stroke/RAO-Symptomatic non-stroke	EPCAM	0.498461	-1.15945	1.2638	0.212156	0.999425	-4.54903
Stroke/RAO-Symptomatic non-stroke	ANKRA2	0.318492	-0.913059	1.26296	0.212456	0.999425	-4.54923
Stroke/RAO-Symptomatic non-stroke	PDCD1LG2	-0.155533	-2.96873	-1.26112	0.213073	0.999425	-4.54966
Stroke/RAO-Symptomatic non-stroke	PNLIP	-0.371165	-0.620418	-1.26017	0.21345	0.999425	-4.5499
Stroke/RAO-Symptomatic non-stroke	EZR	0.140222	3.43226	1.25951	0.213648	0.999425	-4.55005
Stroke/RAO-Symptomatic non-stroke	FABP1	-0.47523	-3.64192	-1.25914	0.213819	0.999425	-4.55014
Stroke/RAO-Symptomatic non-stroke	ITGAM	0.404847	3.64879	1.25332	0.21591	0.999425	-4.55152
Stroke/RAO-Symptomatic non-stroke	WAS	0.284051	1.88377	1.25192	0.216419	0.999425	-4.55186
Stroke/RAO-Symptomatic non-stroke	EPHA4	-0.314143	-2.97986	-1.25144	0.21659	0.999425	-4.55197
Stroke/RAO-Symptomatic non-stroke	CD226	-0.400505	-2.67204	-1.2514	0.216604	0.999425	-4.55198
Stroke/RAO-Symptomatic non-stroke	IL25	0.421073	1.41825	1.2514	0.216606	0.999425	-4.55198
Stroke/RAO-Symptomatic non-stroke	ANGPT2	0.294337	0.710533	1.2507	0.216856	0.999425	-4.55214
Stroke/RAO-Symptomatic non-stroke	CD300C	0.364674	1.94461	1.24965	0.217238	0.999425	-4.55239
Stroke/RAO-Symptomatic non-stroke	HPSE	0.499819	4.15134	1.24881	0.217545	0.999425	-4.55259
Stroke/RAO-Symptomatic non-stroke	CRELD1	-0.301847	0.388873	-1.24854	0.217642	0.999425	-4.55265
Stroke/RAO-Symptomatic non-stroke	CDC37	0.172049	7.19622	1.2474	0.218029	0.999425	-4.55292
Stroke/RAO-Symptomatic non-stroke	TIGIT	0.259157	-0.637173	1.24393	0.21932	0.999425	-4.55374
Stroke/RAO-Symptomatic non-stroke	DUSP13	-0.158269	-0.638625	-1.24217	0.219924	0.999425	-4.55415
Stroke/RAO-Symptomatic non-stroke	CD86	0.457554	-2.03161	1.24144	0.220228	0.999425	-4.55432
Stroke/RAO-Symptomatic non-stroke	GIMAP7	0.36242	6.39334	1.24117	0.220328	0.999425	-4.55439
Stroke/RAO-Symptomatic non-stroke	MME	0.482445	-1.88074	1.24105	0.220373	0.999425	-4.55442
Stroke/RAO-Symptomatic non-stroke	ATP6AP2	-0.219125	-0.480171	-1.24038	0.220616	0.999425	-4.55457
Stroke/RAO-Symptomatic non-stroke	ADAMTS4	0.440897	1.98437	1.23936	0.22099	0.999425	-4.55481
Stroke/RAO-Symptomatic non-stroke	CLGN	0.2824	-0.377865	1.23934	0.221	0.999425	-4.55482
Stroke/RAO-Symptomatic non-stroke	CTRB1	-0.346734	-2.11951	-1.23713	0.221811	0.999425	-4.55534
Stroke/RAO-Symptomatic non-stroke	IFNG	0.826685	-2.28718	1.23667	0.22198	0.999425	-4.55544
Stroke/RAO-Symptomatic non-stroke	CREG1	-0.190634	2.54355	-1.23547	0.222412	0.999425	-4.55572
Stroke/RAO-Symptomatic non-stroke	CLEC10A	0.39038	-2.7078	1.23728	0.22269	0.999425	-4.55861
Stroke/RAO-Symptomatic non-stroke	KIRREL2	0.180608	-2.94668	1.23444	0.222785	0.999425	-4.55596
Stroke/RAO-Symptomatic non-stroke	AGR2	-0.722574	-2.25037	-1.23273	0.223436	0.999425	-4.55636
Stroke/RAO-Symptomatic non-stroke	NRCAM	0.258902	-3.95331	1.23185	0.223762	0.999425	-4.55657
Stroke/RAO-Symptomatic non-stroke	IGFL4	-0.227934	-1.81707	-1.23169	0.223818	0.999425	-4.55661
Stroke/RAO-Symptomatic non-stroke	ICAM5	0.391425	-0.726757	1.2313	0.223963	0.999425	-4.5567
Stroke/RAO-Symptomatic non-stroke	LY75	-0.292386	-1.62466	-1.23077	0.224162	0.999425	-4.55682
Stroke/RAO-Symptomatic non-stroke	BST2	-0.23523	5.04002	-1.22952	0.224625	0.999425	-4.55711
Stroke/RAO-Symptomatic non-stroke	LSP1	0.224922	2.10145	1.22816	0.225128	0.999425	-4.55743
Stroke/RAO-Symptomatic non-stroke	RNASE4	-0.127035	4.38374	-1.22717	0.225459	0.999425	-4.55765
Stroke/RAO-Symptomatic non-stroke	SERPINE2	0.333069	5.02303	1.22719	0.225491	0.999425	-4.55765
Stroke/RAO-Symptomatic non-stroke	GHRHR	0.197233	-0.727175	1.22615	0.225877	0.999425	-4.5579
Stroke/RAO-Symptomatic non-stroke	SAT1	0.273619	-0.0653157	1.22461	0.226453	0.999425	-4.55825
Stroke/RAO-Symptomatic non-stroke	TP73	0.333045	-0.686763	1.22314	0.227004	0.999425	-4.55859
Stroke/RAO-Symptomatic non-stroke	FCGR3B	0.282312	-2.69919	1.22286	0.227108	0.999425	-4.55866
Stroke/RAO-Symptomatic non-stroke	CA3	0.26749	4.36935	1.22247	0.227255	0.999425	-4.55875
Stroke/RAO-Symptomatic non-stroke	CACNA1H	-0.485879	1.73659	-1.22246	0.227258	0.999425	-4.55875
Stroke/RAO-Symptomatic non-stroke	VASP	0.27608	8.22005	1.22236	0.227297	0.999425	-4.55878
Stroke/RAO-Symptomatic non-stroke	OXT	-0.468184	-2.48151	-1.2221	0.227392	0.999425	-4.55883
Stroke/RAO-Symptomatic non-stroke	CUZD1	0.117739	-0.726263	1.22198	0.2274	0.999425	-4.55886
Stroke/RAO-Symptomatic non-stroke	PBLD	-0.303793	1.07558	-1.22009	0.228147	0.999425	-4.5593
Stroke/RAO-Symptomatic non-stroke	FTCD	0.14472	-3.9701	1.21999	0.228147	0.999425	-4.55932
Stroke/RAO-Symptomatic non-stroke	SIGLEC7	0.384359	2.61916	1.21855	0.228725	0.999425	-4.55965
Stroke/RAO-Symptomatic non-stroke	RNASET2	0.286186	3.49767	1.21794	0.228955	0.999425	-4.5598
Stroke/RAO-Symptomatic non-stroke	SEPTIN9	0.2127	4.47486	1.21594	0.229712	0.999425	-4.56026
Stroke/RAO-Symptomatic non-stroke	VNN2	0.368369	-0.240461	1.21575	0.229782	0.999425	-4.5603
Stroke/RAO-Symptomatic non-stroke	AMY2B	0.355271	-3.4127	1.21448	0.230262	0.999425	-4.56059
Stroke/RAO-Symptomatic non-stroke	ASPN	0.378701	3.01318	1.21348	0.230642	0.999425	-4.56083
Stroke/RAO-Symptomatic non-stroke	NEB	-0.212841	-1.51155	-1.21311	0.230782	0.999425	-4.56091
Stroke/RAO-Symptomatic non-stroke	UNC5D	0.168269	-1.16957	1.20891	0.232349	0.999425	-4.56187
Stroke/RAO-Symptomatic non-stroke	RNF4	-0.228234	-2.30818	-1.20797	0.232735	0.999425	-4.56209
Stroke/RAO-Symptomatic non-stroke	IL1B	0.594783	1.20118	1.20744	0.232936	0.999425	-4.56221
Stroke/RAO-Symptomatic non-stroke	CNTN5	-0.505566	-0.623643	-1.20604	0.233471	0.999425	-4.56253
Stroke/RAO-Symptomatic non-stroke	ARHGAP25	0.393998	4.11311	1.20559	0.233645	0.999425	-4.56264
Stroke/RAO-Symptomatic non-stroke	IPCEF1	0.388677	-1.18077	1.20546	0.234607	0.999425	-4.56513
Stroke/RAO-Symptomatic non-stroke	DCUN1D2	-0.337211	2.47973	-1.20148	0.23522	0.999425	-4.56357
Stroke/RAO-Symptomatic non-stroke	HLA-E	0.103218	0.759241	1.20102	0.235355	0.999425	-4.56367
Stroke/RAO-Symptomatic non-stroke	CELSR2	-0.348631	-1.49029	-1.20085	0.235459	0.999425	-4.56372
Stroke/RAO-Symptomatic non-stroke	AK2	0.280681	3.38247	1.20045	0.235616	0.999425	-4.56381
Stroke/RAO-Symptomatic non-stroke	CD82	-0.159566	-0.508106	-1.19775	0.236624	0.999425	-4.56442
Stroke/RAO-Symptomatic non-stroke	ENPEP	-0.214085	-0.760453	-1.19781	0.236631	0.999425	-4.56441
Stroke/RAO-Symptomatic non-stroke	ENTPD2	0.424143	0.367447	1.1974	0.236791	0.999425	-4.5645
Stroke/RAO-Symptomatic non-stroke	CST3	-0.232485	-0.9163	-1.19696	0.236958	0.999425	-4.5646
Stroke/RAO-Symptomatic non-stroke	PSPN	-0.340545	-0.391702	-1.19679	0.237027	0.999425	-4.56464
Stroke/RAO-Symptomatic non-stroke	CD59	0.0790922	2.38969	1.19573	0.237396	0.999425	-4.56488
Stroke/RAO-Symptomatic non-stroke	TNFSF8	0.38896	3.94226	1.19522	0.237632	0.999425	-4.565
Stroke/RAO-Symptomatic non-stroke	PTRHD1	0.132299	6.32919	1.19372	0.238175	0.999425	-4.56533
Stroke/RAO-Symptomatic non-stroke	PPME1	0.191417	8.19738	1.19338	0.238342	0.999425	-4.56541
Stroke/RAO-Symptomatic non-stroke	IL18	0.343326	0.620124	1.19232	0.238759	0.999425	-4.56566
Stroke/RAO-Symptomatic non-stroke	IDUA	0.220944	1.00199	1.19217	0.238816	0.999425	-4.56569
Stroke/RAO-Symptomatic non-stroke	GPR37	-0.553846	-6.26699	-1.19001	0.239655	0.999425	-4.56618
Stroke/RAO-Symptomatic non-stroke	DDX39A	0.248499	2.37996	1.18814	0.240385	0.999425	-4.5666
Stroke/RAO-Symptomatic non-stroke	FCN2	0.251804	-2.6817	1.18714	0.240776	0.999425	-4.56683
Stroke/RAO-Symptomatic non-stroke	GNLY	0.296378	0.238327	1.1852	0.241533	0.999425	-4.56726
Stroke/RAO-Symptomatic non-stroke	FCER2	0.307064	-2.52688	1.1837	0.242124	0.999425	-4.5676
Stroke/RAO-Symptomatic non-stroke	HSPB6	0.131102	2.44117	1.18018	0.243467	0.999425	-4.56839
Stroke/RAO-Symptomatic non-stroke	NLGN2	-0.164777	-0.0584961	-1.17966	0.243687	0.999425	-4.56851
Stroke/RAO-Symptomatic non-stroke	RNASE10	0.205028	-3.25346	1.17792	0.244397	0.999425	-4.5689
Stroke/RAO-Symptomatic non-stroke	MB	-0.504876	0.353708	-1.17465	0.245691	0.999425	-4.56963
Stroke/RAO-Symptomatic non-stroke	SPINK2	-0.306211	-0.105335	-1.17429	0.245834	0.999425	-4.56971
Stroke/RAO-Symptomatic non-stroke	L3HYPDH	0.180978	7.8136	1.17271	0.246455	0.999425	-4.57006
Stroke/RAO-Symptomatic non-stroke	SOD1	0.100288	5.91187	1.17036	0.247358	0.999425	-4.57058
Stroke/RAO-Symptomatic non-stroke	DLGAP5	0.349842	1.31558	1.17034	0.247406	0.999425	-4.57059
Stroke/RAO-Symptomatic non-stroke	FAM20A	0.247917	-1.13862	1.17008	0.247511	0.999425	-4.57065
Stroke/RAO-Symptomatic non-stroke	DEFB103A_DEFB103B	-0.436552	-0.41832	-1.16925	0.24784	0.999425	-4.57083
Stroke/RAO-Symptomatic non-stroke	SDC1	0.33048	-1.20946	1.16842	0.248171	0.999425	-4.57102
Stroke/RAO-Symptomatic non-stroke	GP2	0.119085	-2.42312	1.16829	0.248184	0.999425	-4.57104
Stroke/RAO-Symptomatic non-stroke	TJP3	-0.165948	0.477312	-1.16799	0.248322	0.999425	-4.57111
Stroke/RAO-Symptomatic non-stroke	CDAN1	0.105547	1.07569	1.16619	0.249028	0.999425	-4.57151
Stroke/RAO-Symptomatic non-stroke	RALB	0.255239	4.44368	1.16489	0.249585	0.999425	-4.5718
Stroke/RAO-Symptomatic non-stroke	TPP1	0.237986	2.64271	1.16445	0.24976	0.999425	-4.5719
Stroke/RAO-Symptomatic non-stroke	MYL1	-0.269316	-1.18229	-1.1638	0.250021	0.999425	-4.57204
Stroke/RAO-Symptomatic non-stroke	CSF3R	0.367134	-2.42427	1.16299	0.250348	0.999425	-4.57222
Stroke/RAO-Symptomatic non-stroke	FCAR	0.495404	2.73077	1.16239	0.250588	0.999425	-4.57236
Stroke/RAO-Symptomatic non-stroke	CLEC5A	0.390321	6.51857	1.16052	0.25134	0.999425	-4.57277
Stroke/RAO-Symptomatic non-stroke	PRSS53	-0.186706	-3.14299	-1.15965	0.251691	0.999425	-4.57296
Stroke/RAO-Symptomatic non-stroke	ZBTB17	0.367543	3.20331	1.15955	0.251733	0.999425	-4.57298
Stroke/RAO-Symptomatic non-stroke	CLPP	0.230489	4.30269	1.1613	0.251918	0.999425	-4.57394
Stroke/RAO-Symptomatic non-stroke	ISM2	0.138916	1.18473	1.15781	0.252397	0.999425	-4.57336
Stroke/RAO-Symptomatic non-stroke	SPINT1	0.28443	-1.60562	1.15777	0.252452	0.999425	-4.57338
Stroke/RAO-Symptomatic non-stroke	HCLS1	0.195785	1.17467	1.15597	0.253179	0.999425	-4.57377
Stroke/RAO-Symptomatic non-stroke	RNASEH2A	0.299748	2.2555	1.15533	0.25344	0.999425	-4.57391
Stroke/RAO-Symptomatic non-stroke	RGS10	0.244837	3.26906	1.15437	0.25383	0.999425	-4.57413
Stroke/RAO-Symptomatic non-stroke	TFRC	0.222533	-1.64451	1.1542	0.2539	0.999425	-4.57416
Stroke/RAO-Symptomatic non-stroke	MTSS1	0.37303	4.40659	1.15391	0.254018	0.999425	-4.57423
Stroke/RAO-Symptomatic non-stroke	DPP7	0.170259	5.46704	1.15257	0.254544	0.999425	-4.57452
Stroke/RAO-Symptomatic non-stroke	CASP8	0.266119	0.843463	1.15081	0.255277	0.999425	-4.57491
Stroke/RAO-Symptomatic non-stroke	BCHE	0.274454	-0.815782	1.15049	0.25541	0.999425	-4.57498
Stroke/RAO-Symptomatic non-stroke	C5	0.263013	3.40664	1.15004	0.25559	0.999425	-4.57508
Stroke/RAO-Symptomatic non-stroke	IL2RA	0.322757	-0.218961	1.14992	0.255641	0.999425	-4.5751
Stroke/RAO-Symptomatic non-stroke	IL6	0.637063	5.31939	1.1494	0.255852	0.999425	-4.57522
Stroke/RAO-Symptomatic non-stroke	THY1	0.0868649	2.58861	1.14931	0.255853	0.999425	-4.57523
Stroke/RAO-Symptomatic non-stroke	HSPA1A	0.0930953	6.21447	1.14913	0.255925	0.999425	-4.57527
Stroke/RAO-Symptomatic non-stroke	LHPP	0.0937355	6.77658	1.14788	0.256435	0.999425	-4.57555
Stroke/RAO-Symptomatic non-stroke	C1QL2	0.192248	-2.62111	1.14706	0.25681	0.999425	-4.57573
Stroke/RAO-Symptomatic non-stroke	FGL1	0.393661	-1.65711	1.14666	0.256975	0.999425	-4.57582
Stroke/RAO-Symptomatic non-stroke	ADRA2A	-0.209541	-0.972261	-1.14571	0.257364	0.999425	-4.57602
Stroke/RAO-Symptomatic non-stroke	ACVRL1	0.357069	1.98565	1.14715	0.257654	0.999425	-4.5767
Stroke/RAO-Symptomatic non-stroke	DOK2	0.425356	6.50471	1.14411	0.258019	0.999425	-4.57637
Stroke/RAO-Symptomatic non-stroke	CCL20	0.590481	-0.117298	1.14342	0.258303	0.999425	-4.57652
Stroke/RAO-Symptomatic non-stroke	COX6B1	0.0834488	6.06086	1.14327	0.258326	0.999425	-4.57655
Stroke/RAO-Symptomatic non-stroke	VEGFB	-0.274599	0.189416	-1.14331	0.258348	0.999425	-4.57655
Stroke/RAO-Symptomatic non-stroke	LILRB2	0.331742	1.08567	1.14326	0.258367	0.999425	-4.57656
Stroke/RAO-Symptomatic non-stroke	TIMP3	-0.398225	7.27219	-1.14241	0.258717	0.999425	-4.57674
Stroke/RAO-Symptomatic non-stroke	LRP1	0.0859075	2.008	1.14119	0.259185	0.999425	-4.57701
Stroke/RAO-Symptomatic non-stroke	DAG1	0.106741	4.17287	1.14112	0.259214	0.999425	-4.57702
Stroke/RAO-Symptomatic non-stroke	SELPLG	0.268345	0.680902	1.1412	0.259217	0.999425	-4.57701
Stroke/RAO-Symptomatic non-stroke	MLN	-0.168972	-5.40938	-1.14098	0.25929	0.999425	-4.57705
Stroke/RAO-Symptomatic non-stroke	ZP3	0.488137	-6.26216	1.14078	0.259391	0.999425	-4.5771
Stroke/RAO-Symptomatic non-stroke	PBK	0.117075	1.57961	1.13969	0.259801	0.999425	-4.57733
Stroke/RAO-Symptomatic non-stroke	SHBG	0.283481	-0.109718	1.1395	0.259916	0.999425	-4.57738
Stroke/RAO-Symptomatic non-stroke	SEC31A	0.202312	1.88232	1.13887	0.26018	0.999425	-4.57751
Stroke/RAO-Symptomatic non-stroke	NAP1L4	0.20563	3.26677	1.13501	0.261777	0.999425	-4.57835
Stroke/RAO-Symptomatic non-stroke	CCAR2	0.255799	4.2269	1.13493	0.26181	0.999425	-4.57837
Stroke/RAO-Symptomatic non-stroke	CTSB	0.451991	3.56118	1.13466	0.261923	0.999425	-4.57843
Stroke/RAO-Symptomatic non-stroke	SEPTIN3	0.379987	-0.937912	1.13463	0.261934	0.999425	-4.57843
Stroke/RAO-Symptomatic non-stroke	CTBS	0.245651	2.5361	1.13281	0.26269	0.999425	-4.57883
Stroke/RAO-Symptomatic non-stroke	KLRK1	0.242333	-4.64077	1.13252	0.262812	0.999425	-4.57889
Stroke/RAO-Symptomatic non-stroke	TPD52L2	0.0837999	4.58779	1.13197	0.263003	0.999425	-4.57901
Stroke/RAO-Symptomatic non-stroke	EHD3	-0.266667	0.979565	-1.12593	0.265565	0.999425	-4.58031
Stroke/RAO-Symptomatic non-stroke	CCL28	-0.217267	-3.58053	-1.12562	0.265694	0.999425	-4.58038
Stroke/RAO-Symptomatic non-stroke	SERPINI2	-0.134279	-4.14778	-1.12403	0.266324	0.999425	-4.58072
Stroke/RAO-Symptomatic non-stroke	AGER	-0.251396	-0.551584	-1.12192	0.267248	0.999425	-4.58117
Stroke/RAO-Symptomatic non-stroke	NCS1	-0.292652	1.25578	-1.12185	0.267279	0.999425	-4.58119
Stroke/RAO-Symptomatic non-stroke	CIT	0.358012	4.22841	1.12074	0.267746	0.999425	-4.58142
Stroke/RAO-Symptomatic non-stroke	CRYBB1	0.288203	7.31309	1.11927	0.268366	0.999425	-4.58174
Stroke/RAO-Symptomatic non-stroke	AMY2A	0.305682	-2.97538	1.11873	0.268595	0.999425	-4.58185
Stroke/RAO-Symptomatic non-stroke	BAP18	0.387208	3.00535	1.11871	0.268602	0.999425	-4.58186
Stroke/RAO-Symptomatic non-stroke	GGCT	0.152273	6.15571	1.11702	0.269291	0.999425	-4.58222
Stroke/RAO-Symptomatic non-stroke	IL2RB	-0.252801	1.02384	-1.11676	0.269429	0.999425	-4.58228
Stroke/RAO-Symptomatic non-stroke	ADGRV1	-0.602073	-2.13649	-1.11587	0.269804	0.999425	-4.58246
Stroke/RAO-Symptomatic non-stroke	PRSS2	-0.331721	-1.94566	-1.11316	0.270958	0.999425	-4.58304
Stroke/RAO-Symptomatic non-stroke	SCARB1	0.2892	-0.296961	1.11217	0.271378	0.999425	-4.58325
Stroke/RAO-Symptomatic non-stroke	SUSD2	-0.38871	4.68688	-1.11122	0.271783	0.999425	-4.58346
Stroke/RAO-Symptomatic non-stroke	GZMA	0.347903	0.450351	1.11091	0.271915	0.999425	-4.58352
Stroke/RAO-Symptomatic non-stroke	CREB3	0.254513	-0.404551	1.11033	0.27216	0.999425	-4.58364
Stroke/RAO-Symptomatic non-stroke	RBP5	0.476244	-1.16624	1.11003	0.27229	0.999425	-4.58371
Stroke/RAO-Symptomatic non-stroke	NAGPA	0.24636	-0.687347	1.10996	0.272321	0.999425	-4.58372
Stroke/RAO-Symptomatic non-stroke	CST5	-0.287908	-4.6445	-1.11151	0.272515	0.999425	-4.58352
Stroke/RAO-Symptomatic non-stroke	GRHPR	0.0821292	5.80276	1.10766	0.273267	0.999425	-4.58421
Stroke/RAO-Symptomatic non-stroke	GP5	0.342424	-2.0583	1.10695	0.273604	0.999425	-4.58436
Stroke/RAO-Symptomatic non-stroke	GM2A	0.0947376	6.2084	1.1054	0.274234	0.999425	-4.58469
Stroke/RAO-Symptomatic non-stroke	NSFL1C	0.125194	6.84166	1.1045	0.274622	0.999425	-4.58488
Stroke/RAO-Symptomatic non-stroke	GDNF	-0.257908	0.454847	-1.10239	0.275564	0.999425	-4.58532
Stroke/RAO-Symptomatic non-stroke	YOD1	0.298835	5.00887	1.10215	0.275666	0.999425	-4.58537
Stroke/RAO-Symptomatic non-stroke	SPTLC1	0.244196	5.98562	1.10045	0.2764	0.999425	-4.58573
Stroke/RAO-Symptomatic non-stroke	ADAMTS13	0.246135	-3.07353	1.10006	0.276566	0.999425	-4.58581
Stroke/RAO-Symptomatic non-stroke	ARTN	-0.246073	1.27227	-1.09918	0.276948	0.999425	-4.586
Stroke/RAO-Symptomatic non-stroke	RANGAP1	-0.126473	0.39898	-1.09875	0.277097	0.999425	-4.58609
Stroke/RAO-Symptomatic non-stroke	IL34	-0.32926	7.30146	-1.09876	0.277128	0.999425	-4.58609
Stroke/RAO-Symptomatic non-stroke	CD244	0.29547	-1.47551	1.09823	0.277357	0.999425	-4.5862
Stroke/RAO-Symptomatic non-stroke	BATF	0.368105	0.846357	1.09707	0.277859	0.999425	-4.58644
Stroke/RAO-Symptomatic non-stroke	TRIM24	0.319322	3.24202	1.09685	0.277955	0.999425	-4.58649
Stroke/RAO-Symptomatic non-stroke	TANK	0.228605	4.35526	1.09508	0.278721	0.999425	-4.58686
Stroke/RAO-Symptomatic non-stroke	PDIA4	0.207615	7.91826	1.0931	0.279584	0.999425	-4.58728
Stroke/RAO-Symptomatic non-stroke	DPT	-0.152892	1.48451	-1.09301	0.279598	0.999425	-4.58729
Stroke/RAO-Symptomatic non-stroke	CSF2RB	0.323663	-1.05569	1.09139	0.280328	0.999425	-4.58763
Stroke/RAO-Symptomatic non-stroke	TIGAR	0.171146	4.71465	1.09125	0.280382	0.999425	-4.58766
Stroke/RAO-Symptomatic non-stroke	CALB2	0.325532	0.895543	1.08995	0.280954	0.999425	-4.58793
Stroke/RAO-Symptomatic non-stroke	RIPK4	-0.149171	-1.84788	-1.08972	0.28103	0.999425	-4.58798
Stroke/RAO-Symptomatic non-stroke	SLA2	0.144643	-0.513788	1.08961	0.281072	0.999425	-4.588
Stroke/RAO-Symptomatic non-stroke	MUCL3	-0.136144	0.261851	-1.08891	0.281373	0.999425	-4.58815
Stroke/RAO-Symptomatic non-stroke	LEFTY2	-0.615999	-2.29628	-1.0882	0.281719	0.999425	-4.5883
Stroke/RAO-Symptomatic non-stroke	MYL4	0.310333	2.2973	1.08718	0.282162	0.999425	-4.58851
Stroke/RAO-Symptomatic non-stroke	CCNE1	0.279252	-2.04227	1.0865	0.282462	0.999425	-4.58865
Stroke/RAO-Symptomatic non-stroke	KIR2DS4	0.376306	-5.74896	1.08613	0.282625	0.999425	-4.58873
Stroke/RAO-Symptomatic non-stroke	RAB33A	0.272712	3.16391	1.08584	0.282752	0.999425	-4.58879
Stroke/RAO-Symptomatic non-stroke	MPIG6B	0.313139	3.12562	1.08348	0.283785	0.999425	-4.58928
Stroke/RAO-Symptomatic non-stroke	ARF6	0.208967	6.6671	1.08076	0.284983	0.999425	-4.58984
Stroke/RAO-Symptomatic non-stroke	CLEC1A	0.329143	-2.0306	1.07888	0.285812	0.999425	-4.59023
Stroke/RAO-Symptomatic non-stroke	ACHE	0.267619	1.66628	1.07866	0.285908	0.999425	-4.59028
Stroke/RAO-Symptomatic non-stroke	CHMP6	0.141844	4.17036	1.07838	0.286003	0.999425	-4.59034
Stroke/RAO-Symptomatic non-stroke	ARHGAP30	0.351099	1.26021	1.07764	0.286361	0.999425	-4.59049
Stroke/RAO-Symptomatic non-stroke	TIMP1	0.286707	2.99192	1.07726	0.286529	0.999425	-4.59057
Stroke/RAO-Symptomatic non-stroke	MYLPF	-0.202097	-2.65455	-1.07709	0.286602	0.999425	-4.5906
Stroke/RAO-Symptomatic non-stroke	LXN	0.291332	5.26932	1.07865	0.28675	0.999425	-4.58963
Stroke/RAO-Symptomatic non-stroke	IL13RA1	-0.155205	-1.91169	-1.07671	0.286752	0.999425	-4.59068
Stroke/RAO-Symptomatic non-stroke	GLP1R	-0.13197	0.00979804	-1.07656	0.286804	0.999425	-4.59071
Stroke/RAO-Symptomatic non-stroke	GLYR1	0.403944	4.40421	1.07551	0.287302	0.999425	-4.59093
Stroke/RAO-Symptomatic non-stroke	CLEC4A	0.325188	1.70703	1.07543	0.287338	0.999425	-4.59095
Stroke/RAO-Symptomatic non-stroke	EFCAB14	-0.244392	0.1037	-1.0753	0.287397	0.999425	-4.59097
Stroke/RAO-Symptomatic non-stroke	A1BG	0.209898	2.30547	1.07409	0.287934	0.999425	-4.59122
Stroke/RAO-Symptomatic non-stroke	FGF5	0.21792	-1.76727	1.07408	0.287938	0.999425	-4.59123
Stroke/RAO-Symptomatic non-stroke	LILRB5	0.322245	-0.886978	1.07374	0.288088	0.999425	-4.59129
Stroke/RAO-Symptomatic non-stroke	NMI	0.297735	3.27438	1.07357	0.288162	0.999425	-4.59133
Stroke/RAO-Symptomatic non-stroke	SMARCA2	0.251835	0.657967	1.0718	0.288952	0.999425	-4.59169
Stroke/RAO-Symptomatic non-stroke	REG1B	-0.348026	-1.74577	-1.07036	0.289592	0.999425	-4.59199
Stroke/RAO-Symptomatic non-stroke	SPINK5	-0.0959303	-1.79775	-1.06951	0.289934	0.999425	-4.59216
Stroke/RAO-Symptomatic non-stroke	SERPINA9	0.51735	-3.32392	1.06917	0.29012	0.999425	-4.59223
Stroke/RAO-Symptomatic non-stroke	CNTF	-0.277044	1.81116	-1.0682	0.290555	0.999425	-4.59243
Stroke/RAO-Symptomatic non-stroke	EDAR	0.310239	-3.92781	1.0676	0.290822	0.999425	-4.59256
Stroke/RAO-Symptomatic non-stroke	CSRP3	-0.647865	-1.57211	-1.06701	0.291088	0.999425	-4.59268
Stroke/RAO-Symptomatic non-stroke	ITGA5	0.215974	1.84138	1.06373	0.292553	0.999425	-4.59335
Stroke/RAO-Symptomatic non-stroke	IGDCC4	0.192833	-0.396318	1.063	0.292884	0.999425	-4.5935
Stroke/RAO-Symptomatic non-stroke	SWAP70	0.205574	3.05368	1.06245	0.293129	0.999425	-4.59361
Stroke/RAO-Symptomatic non-stroke	SIGLEC10	0.324353	0.648047	1.06118	0.293702	0.999425	-4.59387
Stroke/RAO-Symptomatic non-stroke	DGKZ	0.22097	2.15769	1.06039	0.294056	0.999425	-4.59403
Stroke/RAO-Symptomatic non-stroke	PSME1	0.141724	3.18616	1.06111	0.294508	0.999425	-4.59283
Stroke/RAO-Symptomatic non-stroke	LILRA2	0.276722	-2.31966	1.05934	0.294531	0.999425	-4.59424
Stroke/RAO-Symptomatic non-stroke	FUCA1	0.254779	2.67643	1.05901	0.294678	0.999425	-4.59431
Stroke/RAO-Symptomatic non-stroke	PIK3IP1	-0.182537	0.417965	-1.05894	0.294708	0.999425	-4.59432
Stroke/RAO-Symptomatic non-stroke	DKK4	-0.310104	-3.29985	-1.06008	0.29502	0.999425	-4.59302
Stroke/RAO-Symptomatic non-stroke	LPL	0.313579	-0.776978	1.05801	0.295129	0.999425	-4.59451
Stroke/RAO-Symptomatic non-stroke	CXCL14	-0.117917	-0.947261	-1.0574	0.295369	0.999425	-4.59463
Stroke/RAO-Symptomatic non-stroke	TP53INP1	0.286384	-0.241698	1.05647	0.295825	0.999425	-4.59482
Stroke/RAO-Symptomatic non-stroke	GSR	0.167532	5.96084	1.05521	0.296391	0.999425	-4.59508
Stroke/RAO-Symptomatic non-stroke	EIF4EBP1	0.125051	6.87226	1.05433	0.296759	0.999425	-4.59526
Stroke/RAO-Symptomatic non-stroke	PPM1F	0.146686	5.14231	1.05406	0.296893	0.999425	-4.59531
Stroke/RAO-Symptomatic non-stroke	NADK	0.208904	5.24356	1.05411	0.296894	0.999425	-4.5953
Stroke/RAO-Symptomatic non-stroke	FIS1	0.0733607	4.88927	1.053	0.297364	0.999425	-4.59553
Stroke/RAO-Symptomatic non-stroke	PLXNA4	0.290866	0.142365	1.05282	0.297479	0.999425	-4.59556
Stroke/RAO-Symptomatic non-stroke	CXCL8	0.535901	8.61504	1.05274	0.297515	0.999425	-4.59558
Stroke/RAO-Symptomatic non-stroke	ACTN2	-0.427423	-0.638449	-1.05254	0.297608	0.999425	-4.59562
Stroke/RAO-Symptomatic non-stroke	SYTL4	0.339487	1.04358	1.05217	0.297775	0.999425	-4.59569
Stroke/RAO-Symptomatic non-stroke	GET3	0.129325	1.88865	1.05174	0.297933	0.999425	-4.59578
Stroke/RAO-Symptomatic non-stroke	FCRLB	0.318031	-2.75742	1.05157	0.298046	0.999425	-4.59582
Stroke/RAO-Symptomatic non-stroke	ITIH4	0.233352	3.35755	1.05059	0.298491	0.999425	-4.59601
Stroke/RAO-Symptomatic non-stroke	PTPN6	0.116852	1.06507	1.04916	0.299111	0.999425	-4.5963
Stroke/RAO-Symptomatic non-stroke	HMBS	0.10098	2.65146	1.04815	0.299568	0.999425	-4.5965
Stroke/RAO-Symptomatic non-stroke	RUVBL1	0.233774	2.57579	1.04775	0.299785	0.999425	-4.59659
Stroke/RAO-Symptomatic non-stroke	NMNAT1	0.370333	7.9466	1.04904	0.300011	0.999425	-4.595
Stroke/RAO-Symptomatic non-stroke	MYH9	0.117081	7.27155	1.04702	0.300086	0.999425	-4.59673
Stroke/RAO-Symptomatic non-stroke	GSTP1	-0.176872	4.4263	-1.04649	0.300362	0.999425	-4.59684
Stroke/RAO-Symptomatic non-stroke	DDX25	0.13837	0.896267	1.04599	0.300563	0.999425	-4.59694
Stroke/RAO-Symptomatic non-stroke	MTIF3	0.306919	5.50435	1.04531	0.300903	0.999425	-4.59708
Stroke/RAO-Symptomatic non-stroke	GATA3	0.276347	0.0294961	1.04299	0.301962	0.999425	-4.59754
Stroke/RAO-Symptomatic non-stroke	MKI67	0.349931	3.29594	1.04279	0.302054	0.999425	-4.59758
Stroke/RAO-Symptomatic non-stroke	OMP	0.182632	0.261133	1.04243	0.302221	0.999425	-4.59765
Stroke/RAO-Symptomatic non-stroke	CD4	0.359813	2.80188	1.04227	0.302295	0.999425	-4.59769
Stroke/RAO-Symptomatic non-stroke	SNX9	0.102886	6.97161	1.04166	0.302539	0.999425	-4.59781
Stroke/RAO-Symptomatic non-stroke	VSNL1	0.343735	1.35041	1.04161	0.302596	0.999425	-4.59782
Stroke/RAO-Symptomatic non-stroke	OPLAH	0.285767	4.24972	1.04108	0.302838	0.999425	-4.59792
Stroke/RAO-Symptomatic non-stroke	CDHR2	0.105598	-2.70598	1.04021	0.303207	0.999425	-4.5981
Stroke/RAO-Symptomatic non-stroke	NELL1	0.308038	-1.0556	1.03998	0.303348	0.999425	-4.59815
Stroke/RAO-Symptomatic non-stroke	TNFRSF21	0.227155	-1.34825	1.03992	0.303374	0.999425	-4.59816
Stroke/RAO-Symptomatic non-stroke	LAMA4	0.195224	4.52665	1.0396	0.303523	0.999425	-4.59822
Stroke/RAO-Symptomatic non-stroke	ATP1B3	-0.191872	1.63088	-1.03851	0.304022	0.999425	-4.59844
Stroke/RAO-Symptomatic non-stroke	SLC34A3	0.208345	-0.297343	1.03753	0.304476	0.999425	-4.59863
Stroke/RAO-Symptomatic non-stroke	RASA1	0.105873	0.463965	1.03638	0.304972	0.999425	-4.59886
Stroke/RAO-Symptomatic non-stroke	ENTPD5	0.1397	-1.68144	1.03577	0.305262	0.999425	-4.59899
Stroke/RAO-Symptomatic non-stroke	LMNB1	0.265235	3.28091	1.03409	0.306066	0.999425	-4.59932
Stroke/RAO-Symptomatic non-stroke	LAIR1	0.201393	2.98102	1.03265	0.306731	0.999425	-4.59961
Stroke/RAO-Symptomatic non-stroke	C7	0.278094	2.5642	1.0325	0.306801	0.999425	-4.59964
Stroke/RAO-Symptomatic non-stroke	DCXR	0.116575	1.9695	1.03143	0.307264	0.999425	-4.59985
Stroke/RAO-Symptomatic non-stroke	PDLIM7	0.160993	7.11479	1.03147	0.30727	0.999425	-4.59984
Stroke/RAO-Symptomatic non-stroke	CCL15	-0.252488	-1.43954	-1.03042	0.307766	0.999425	-4.60005
Stroke/RAO-Symptomatic non-stroke	DNAJA4	0.221109	3.29101	1.03034	0.307805	0.999425	-4.60006
Stroke/RAO-Symptomatic non-stroke	CAPG	0.157963	1.09967	1.02997	0.307964	0.999425	-4.60014
Stroke/RAO-Symptomatic non-stroke	ITGAV	0.0889039	1.08224	1.02937	0.308219	0.999425	-4.60026
Stroke/RAO-Symptomatic non-stroke	IGSF3	-0.318243	0.545641	-1.02924	0.308315	0.999425	-4.60028
Stroke/RAO-Symptomatic non-stroke	COL9A1	-0.181683	-1.66665	-1.02918	0.308341	0.999425	-4.60029
Stroke/RAO-Symptomatic non-stroke	DNM3	0.398961	4.0858	1.02818	0.308807	0.999425	-4.60049
Stroke/RAO-Symptomatic non-stroke	CCN5	-0.224858	2.12014	-1.02818	0.308809	0.999425	-4.60049
Stroke/RAO-Symptomatic non-stroke	TDGF1	-0.366208	-3.84292	-1.02803	0.308877	0.999425	-4.60052
Stroke/RAO-Symptomatic non-stroke	PDE1C	-0.277247	1.19164	-1.02725	0.30924	0.999425	-4.60067
Stroke/RAO-Symptomatic non-stroke	TAP1	0.253371	1.37623	1.02706	0.309331	0.999425	-4.60071
Stroke/RAO-Symptomatic non-stroke	HMGCS1	-0.125709	0.383745	-1.02674	0.309444	0.999425	-4.60078
Stroke/RAO-Symptomatic non-stroke	LAMP3	0.309015	-5.9257	1.02375	0.310875	0.999425	-4.60137
Stroke/RAO-Symptomatic non-stroke	CACNA1C	-0.148513	1.3918	-1.02275	0.311326	0.999425	-4.60156
Stroke/RAO-Symptomatic non-stroke	KLK4	0.558649	-0.641476	1.02258	0.311421	0.999425	-4.6016
Stroke/RAO-Symptomatic non-stroke	CD80	0.357666	4.09562	1.02219	0.311604	0.999425	-4.60167
Stroke/RAO-Symptomatic non-stroke	TNFRSF1B	0.295824	0.0546765	1.0216	0.311883	0.999425	-4.60179
Stroke/RAO-Symptomatic non-stroke	DPP4	0.323698	-2.50575	1.02117	0.312085	0.999425	-4.60187
Stroke/RAO-Symptomatic non-stroke	PARK7	0.0859873	5.67132	1.02075	0.312249	0.999425	-4.60196
Stroke/RAO-Symptomatic non-stroke	PZP	0.342256	0.924116	1.01999	0.312639	0.999425	-4.60211
Stroke/RAO-Symptomatic non-stroke	AMBP	-0.145867	-0.757614	-1.0195	0.312848	0.999425	-4.6022
Stroke/RAO-Symptomatic non-stroke	HAGH	0.167864	2.00305	1.01927	0.312976	0.999425	-4.60225
Stroke/RAO-Symptomatic non-stroke	MSTN	-0.186588	-5.47171	-1.0185	0.31334	0.999425	-4.6024
Stroke/RAO-Symptomatic non-stroke	PCDH1	0.104612	-1.12541	1.01813	0.313479	0.999425	-4.60247
Stroke/RAO-Symptomatic non-stroke	CFHR4	-0.33602	3.14347	-1.01774	0.313693	0.999425	-4.60255
Stroke/RAO-Symptomatic non-stroke	HBEGF	0.312089	-2.87165	1.01748	0.313816	0.999425	-4.6026
Stroke/RAO-Symptomatic non-stroke	UBE2Z	-0.216087	2.75789	-1.01705	0.314019	0.999425	-4.60268
Stroke/RAO-Symptomatic non-stroke	KIF22	0.334357	0.578794	1.01659	0.314238	0.999425	-4.60277
Stroke/RAO-Symptomatic non-stroke	BAIAP2	0.368249	3.40875	1.0152	0.314892	0.999425	-4.60304
Stroke/RAO-Symptomatic non-stroke	PLIN3	0.0998048	5.32041	1.01489	0.315007	0.999425	-4.60311
Stroke/RAO-Symptomatic non-stroke	RTBDN	-0.129268	-2.05011	-1.01405	0.315405	0.999425	-4.60327
Stroke/RAO-Symptomatic non-stroke	CDSN	-0.152267	-4.26204	-1.01289	0.315969	0.999425	-4.60349
Stroke/RAO-Symptomatic non-stroke	MSR1	0.08719	4.70468	1.01137	0.316667	0.999425	-4.60379
Stroke/RAO-Symptomatic non-stroke	STC1	0.490347	-0.378524	1.01131	0.316733	0.999425	-4.6038
Stroke/RAO-Symptomatic non-stroke	CPM	0.319608	0.718937	1.011	0.316879	0.999425	-4.60386
Stroke/RAO-Symptomatic non-stroke	CEBPA	0.329758	2.89623	1.00931	0.317681	0.999425	-4.60419
Stroke/RAO-Symptomatic non-stroke	INHBC	0.186706	-2.91082	1.00763	0.31848	0.999425	-4.60452
Stroke/RAO-Symptomatic non-stroke	GCHFR	0.123554	6.01196	1.00743	0.318538	0.999425	-4.60456
Stroke/RAO-Symptomatic non-stroke	ITGB7	0.413901	-1.15198	1.00744	0.318568	0.999425	-4.60456
Stroke/RAO-Symptomatic non-stroke	IL1RL2	0.222795	-4.56222	1.00731	0.318631	0.999425	-4.60458
Stroke/RAO-Symptomatic non-stroke	CD160	0.241878	-4.81399	1.00556	0.319461	0.999425	-4.60492
Stroke/RAO-Symptomatic non-stroke	LTB	0.244571	-1.44949	1.00535	0.319565	0.999425	-4.60496
Stroke/RAO-Symptomatic non-stroke	CD36	0.341974	1.97577	1.00467	0.319889	0.999425	-4.60509
Stroke/RAO-Symptomatic non-stroke	SUSD4	0.427774	-3.32296	1.00411	0.320152	0.999425	-4.6052
Stroke/RAO-Symptomatic non-stroke	ART5	-0.135418	0.241124	-1.00274	0.320784	0.999425	-4.60547
Stroke/RAO-Symptomatic non-stroke	KIAA1549	-0.567004	-1.86121	-1.00246	0.320944	0.999425	-4.60552
Stroke/RAO-Symptomatic non-stroke	ITGAX	0.399164	2.55403	1.0021	0.321115	0.999425	-4.60559
Stroke/RAO-Symptomatic non-stroke	ARHGAP5	-0.383132	-2.9281	-1.00145	0.321425	0.999425	-4.60572
Stroke/RAO-Symptomatic non-stroke	PSMD9	0.182601	2.66487	1.00008	0.322084	0.999425	-4.60598
Stroke/RAO-Symptomatic non-stroke	LEP	0.311156	-2.78025	0.999889	0.322173	0.999425	-4.60602
Stroke/RAO-Symptomatic non-stroke	IFNLR1	0.20951	-2.38296	0.999405	0.322405	0.999425	-4.60611
Stroke/RAO-Symptomatic non-stroke	ARHGEF10	0.317775	6.36957	0.998888	0.322653	0.999425	-4.60621
Stroke/RAO-Symptomatic non-stroke	FLRT2	0.322901	0.537848	0.999885	0.322952	0.999425	-4.60361
Stroke/RAO-Symptomatic non-stroke	GCNT1	0.285175	-2.85374	0.996026	0.324028	0.999425	-4.60676
Stroke/RAO-Symptomatic non-stroke	CHRDL1	-0.291962	-1.91439	-0.995956	0.324061	0.999425	-4.60677
Stroke/RAO-Symptomatic non-stroke	TNFAIP8L2	0.282347	5.34326	0.995107	0.32447	0.999425	-4.60694
Stroke/RAO-Symptomatic non-stroke	CSTB	0.060298	5.492	0.992916	0.325493	0.999425	-4.60736
Stroke/RAO-Symptomatic non-stroke	RET	-0.171343	-6.49105	-0.992921	0.325524	0.999425	-4.60736
Stroke/RAO-Symptomatic non-stroke	GOT1	0.163988	7.79058	0.991967	0.325984	0.999425	-4.60754
Stroke/RAO-Symptomatic non-stroke	ANGPTL4	0.231779	0.155888	0.991398	0.326259	0.999425	-4.60765
Stroke/RAO-Symptomatic non-stroke	SMC3	0.5778	-2.50096	0.991334	0.32629	0.999425	-4.60766
Stroke/RAO-Symptomatic non-stroke	GNGT1	0.253967	0.484465	0.990925	0.326488	0.999425	-4.60774
Stroke/RAO-Symptomatic non-stroke	EIF4B	-0.262532	2.5241	-0.991733	0.326868	0.999425	-4.605
Stroke/RAO-Symptomatic non-stroke	FUT1	0.557053	-2.2999	0.989885	0.326991	0.999425	-4.60794
Stroke/RAO-Symptomatic non-stroke	DOK1	0.316844	1.72251	0.989619	0.32712	0.999425	-4.60799
Stroke/RAO-Symptomatic non-stroke	MFAP5	-0.231081	-0.399561	-0.98943	0.327211	0.999425	-4.60802
Stroke/RAO-Symptomatic non-stroke	CA5A	-0.405856	-5.07306	-0.98923	0.327308	0.999425	-4.60806
Stroke/RAO-Symptomatic non-stroke	S100A12	0.316965	1.75315	0.988686	0.327571	0.999425	-4.60816
Stroke/RAO-Symptomatic non-stroke	FURIN	0.207623	0.448598	0.987397	0.328196	0.999425	-4.60841
Stroke/RAO-Symptomatic non-stroke	CD300E	0.370292	-1.61421	0.986704	0.328533	0.999425	-4.60854
Stroke/RAO-Symptomatic non-stroke	FARSA	0.255387	4.92122	0.985803	0.328971	0.999425	-4.60871
Stroke/RAO-Symptomatic non-stroke	TP53I3	0.142131	5.08428	0.98559	0.329057	0.999425	-4.60876
Stroke/RAO-Symptomatic non-stroke	IGFBP6	-0.282496	-0.137143	-0.984958	0.329381	0.999425	-4.60887
Stroke/RAO-Symptomatic non-stroke	PCDH12	0.129042	-2.3867	0.983265	0.330178	0.999425	-4.6092
Stroke/RAO-Symptomatic non-stroke	DCUN1D1	0.163135	0.526124	0.983246	0.330215	0.999425	-4.6092
Stroke/RAO-Symptomatic non-stroke	ITIH1	0.191647	4.84989	0.982666	0.330497	0.999425	-4.60931
Stroke/RAO-Symptomatic non-stroke	CLEC6A	0.356158	-0.155965	0.982468	0.330594	0.999425	-4.60935
Stroke/RAO-Symptomatic non-stroke	GZMB	0.411553	2.77383	0.982265	0.330693	0.999425	-4.60939
Stroke/RAO-Symptomatic non-stroke	KLK6	-0.185602	-2.96877	-0.981863	0.330889	0.999425	-4.60946
Stroke/RAO-Symptomatic non-stroke	BPIFB2	0.212055	-2.69633	0.979764	0.331914	0.999425	-4.60986
Stroke/RAO-Symptomatic non-stroke	CFP	0.15186	3.46256	0.979456	0.332057	0.999425	-4.60992
Stroke/RAO-Symptomatic non-stroke	SAG	-0.172308	0.999159	-0.975202	0.334149	0.999425	-4.61072
Stroke/RAO-Symptomatic non-stroke	ENDOU	-0.118039	-3.88458	-0.973855	0.334779	0.999425	-4.61098
Stroke/RAO-Symptomatic non-stroke	LILRB1	0.32333	0.802388	0.972579	0.335439	0.999425	-4.61121
Stroke/RAO-Symptomatic non-stroke	TXNDC5	0.0987022	5.18884	0.97206	0.335662	0.999425	-4.61131
Stroke/RAO-Symptomatic non-stroke	MAMDC4	0.102465	-2.28543	0.971842	0.33577	0.999425	-4.61135
Stroke/RAO-Symptomatic non-stroke	VSTM2B	0.122765	0.140869	0.971512	0.335933	0.999425	-4.61142
Stroke/RAO-Symptomatic non-stroke	PRKAR1A	0.153279	4.51743	0.970785	0.336318	0.999425	-4.61155
Stroke/RAO-Symptomatic non-stroke	TMPRSS11B	0.146583	-0.243265	0.970494	0.336455	0.999425	-4.61161
Stroke/RAO-Symptomatic non-stroke	TFAP2A	0.353554	0.314951	0.969136	0.337137	0.999425	-4.61186
Stroke/RAO-Symptomatic non-stroke	SLC28A1	-0.167365	0.396298	-0.968794	0.337306	0.999425	-4.61192
Stroke/RAO-Symptomatic non-stroke	HYOU1	0.150542	1.05064	0.968612	0.337389	0.999425	-4.61196
Stroke/RAO-Symptomatic non-stroke	SERPINA6	0.177264	2.33001	0.968601	0.337401	0.999425	-4.61196
Stroke/RAO-Symptomatic non-stroke	CD209	0.282109	-0.256649	0.968038	0.337679	0.999425	-4.61206
Stroke/RAO-Symptomatic non-stroke	REG1A	-0.246533	-1.92909	-0.967822	0.337786	0.999425	-4.61211
Stroke/RAO-Symptomatic non-stroke	CD70	0.185365	-3.9855	0.967069	0.338159	0.999425	-4.61225
Stroke/RAO-Symptomatic non-stroke	IGFBP2	-0.197174	1.237	-0.966965	0.33821	0.999425	-4.61227
Stroke/RAO-Symptomatic non-stroke	TREH	0.287834	-1.25424	0.965707	0.338833	0.999425	-4.6125
Stroke/RAO-Symptomatic non-stroke	USP47	0.222908	2.31655	0.965331	0.339019	0.999425	-4.61257
Stroke/RAO-Symptomatic non-stroke	NUCB2	0.223104	0.916461	0.965007	0.33918	0.999425	-4.61263
Stroke/RAO-Symptomatic non-stroke	HDGF	0.293126	3.94641	0.964683	0.339341	0.999425	-4.61269
Stroke/RAO-Symptomatic non-stroke	SPINK1	-0.241794	-1.75144	-0.964597	0.339383	0.999425	-4.61271
Stroke/RAO-Symptomatic non-stroke	PLA2G4A	0.222182	5.55167	0.964505	0.339429	0.999425	-4.61272
Stroke/RAO-Symptomatic non-stroke	CFH	0.162945	3.56281	0.963811	0.339774	0.999425	-4.61285
Stroke/RAO-Symptomatic non-stroke	CSF1R	0.26121	0.973853	0.963798	0.33978	0.999425	-4.61286
Stroke/RAO-Symptomatic non-stroke	STX1B	0.280835	-1.54948	0.96307	0.340142	0.999425	-4.61299
Stroke/RAO-Symptomatic non-stroke	FABP2	-0.261759	-2.18062	-0.962504	0.340423	0.999425	-4.6131
Stroke/RAO-Symptomatic non-stroke	CLEC4M	0.225572	3.11349	0.961407	0.340969	0.999425	-4.6133
Stroke/RAO-Symptomatic non-stroke	KIR2DL3	0.215972	-4.36642	0.958991	0.342172	0.999425	-4.61375
Stroke/RAO-Symptomatic non-stroke	CES2	-0.226687	-1.47585	-0.957734	0.3428	0.999425	-4.61398
Stroke/RAO-Symptomatic non-stroke	COL2A1	-0.207768	-3.12412	-0.957003	0.343165	0.999425	-4.61412
Stroke/RAO-Symptomatic non-stroke	PSTPIP2	0.291541	2.90633	0.954425	0.344455	0.999425	-4.61459
Stroke/RAO-Symptomatic non-stroke	CMIP	0.209704	2.04725	0.953251	0.345043	0.999425	-4.61481
Stroke/RAO-Symptomatic non-stroke	CYB5R2	0.127598	4.61954	0.951793	0.34575	0.999425	-4.61508
Stroke/RAO-Symptomatic non-stroke	GHR	0.0974373	-3.75516	0.951503	0.34589	0.999425	-4.61514
Stroke/RAO-Symptomatic non-stroke	LAT2	0.381495	3.32104	0.951399	0.345973	0.999425	-4.61515
Stroke/RAO-Symptomatic non-stroke	RAC3	0.0938127	-1.15941	0.950521	0.346383	0.999425	-4.61532
Stroke/RAO-Symptomatic non-stroke	SRPX	0.306475	4.24808	0.950438	0.346456	0.999425	-4.61533
Stroke/RAO-Symptomatic non-stroke	SFTPD	0.281655	-2.18097	0.94988	0.346737	0.999425	-4.61543
Stroke/RAO-Symptomatic non-stroke	C8B	0.195894	4.04843	0.946882	0.348247	0.999425	-4.61598
Stroke/RAO-Symptomatic non-stroke	GRP	-0.374369	-5.54553	-0.9468	0.348289	0.999425	-4.616
Stroke/RAO-Symptomatic non-stroke	EPHB6	-0.258199	-4.48932	-0.947877	0.348482	0.999425	-4.61231
Stroke/RAO-Symptomatic non-stroke	TARBP2	0.236802	4.15879	0.945993	0.348696	0.999425	-4.61614
Stroke/RAO-Symptomatic non-stroke	DEFB118	0.16726	-0.0392431	0.942565	0.35043	0.999425	-4.61677
Stroke/RAO-Symptomatic non-stroke	GMPR	0.175463	2.10863	0.941885	0.350775	0.999425	-4.61689
Stroke/RAO-Symptomatic non-stroke	FABP4	0.347715	4.1602	0.941776	0.35083	0.999425	-4.61691
Stroke/RAO-Symptomatic non-stroke	PILRB	0.280123	1.69036	0.941673	0.350882	0.999425	-4.61693
Stroke/RAO-Symptomatic non-stroke	REN	-0.278847	-3.07956	-0.941336	0.351053	0.999425	-4.61699
Stroke/RAO-Symptomatic non-stroke	IL6R	0.170428	-3.14923	0.94029	0.351584	0.999425	-4.61719
Stroke/RAO-Symptomatic non-stroke	SPTBN2	0.154341	1.70664	0.939293	0.352091	0.999425	-4.61737
Stroke/RAO-Symptomatic non-stroke	PRRT3	-0.191694	-5.63714	-0.938087	0.352704	0.999425	-4.61759
Stroke/RAO-Symptomatic non-stroke	CD200R1	0.27596	-4.26374	0.937964	0.352766	0.999425	-4.61761
Stroke/RAO-Symptomatic non-stroke	ADA	0.245338	3.04281	0.937744	0.352878	0.999425	-4.61765
Stroke/RAO-Symptomatic non-stroke	SOD3	0.0876636	4.37643	0.937589	0.352927	0.999425	-4.61768
Stroke/RAO-Symptomatic non-stroke	SERPINA1	0.208365	4.55905	0.936671	0.353425	0.999425	-4.61784
Stroke/RAO-Symptomatic non-stroke	SPINK8	-0.196031	-0.665396	-0.936262	0.353633	0.999425	-4.61792
Stroke/RAO-Symptomatic non-stroke	TNFRSF9	0.377836	0.264557	0.936972	0.353999	0.999425	-4.61408
Stroke/RAO-Symptomatic non-stroke	PAG1	0.282104	2.38278	0.935537	0.354003	0.999425	-4.61805
Stroke/RAO-Symptomatic non-stroke	SELL	0.152231	2.51907	0.933761	0.354909	0.999425	-4.61837
Stroke/RAO-Symptomatic non-stroke	NTF4	0.174006	-2.1861	0.932976	0.355311	0.999425	-4.61851
Stroke/RAO-Symptomatic non-stroke	IQGAP2	0.265814	1.66868	0.93253	0.355539	0.999425	-4.61859
Stroke/RAO-Symptomatic non-stroke	LRPAP1	0.0714738	6.18199	0.932164	0.355695	0.999425	-4.61866
Stroke/RAO-Symptomatic non-stroke	ADA2	0.262308	0.00728431	0.931976	0.355822	0.999425	-4.61869
Stroke/RAO-Symptomatic non-stroke	SCT	0.239053	-1.52407	0.931415	0.356109	0.999425	-4.61879
Stroke/RAO-Symptomatic non-stroke	OSBPL2	0.0991876	0.543904	0.931268	0.356154	0.999425	-4.61882
Stroke/RAO-Symptomatic non-stroke	ACRBP	0.265533	1.38607	0.930842	0.356403	0.999425	-4.6189
Stroke/RAO-Symptomatic non-stroke	FXN	0.120177	3.95559	0.930777	0.356408	0.999425	-4.61891
Stroke/RAO-Symptomatic non-stroke	EVI2B	0.296388	2.65237	0.930252	0.356705	0.999425	-4.619
Stroke/RAO-Symptomatic non-stroke	PRUNE2	-0.391582	3.90972	-0.928551	0.357578	0.999425	-4.61931
Stroke/RAO-Symptomatic non-stroke	NELL2	0.11678	-3.01964	0.928491	0.357578	0.999425	-4.61932
Stroke/RAO-Symptomatic non-stroke	SCARF2	-0.301602	3.04576	-0.928472	0.357618	0.999425	-4.61932
Stroke/RAO-Symptomatic non-stroke	IFNAR1	-0.186824	-3.48607	-0.928315	0.357699	0.999425	-4.61935
Stroke/RAO-Symptomatic non-stroke	CNST	0.232168	5.42543	0.927946	0.357888	0.999425	-4.61942
Stroke/RAO-Symptomatic non-stroke	DDI2	-0.0763948	7.7696	-0.927832	0.357916	0.999425	-4.61944
Stroke/RAO-Symptomatic non-stroke	APOA2	0.265211	-2.75614	0.927149	0.358298	0.999425	-4.61956
Stroke/RAO-Symptomatic non-stroke	NTF3	-0.293223	-0.794427	-0.92606	0.358858	0.999425	-4.61976
Stroke/RAO-Symptomatic non-stroke	RBM19	-0.426099	5.90554	-0.923986	0.359926	0.999425	-4.62013
Stroke/RAO-Symptomatic non-stroke	UPB1	-0.26471	-4.50727	-0.922537	0.360674	0.999425	-4.62039
Stroke/RAO-Symptomatic non-stroke	CNDP1	-0.150826	-3.67489	-0.922273	0.36081	0.999425	-4.62044
Stroke/RAO-Symptomatic non-stroke	GRSF1	-0.306112	8.8295	-0.922214	0.36084	0.999425	-4.62045
Stroke/RAO-Symptomatic non-stroke	COCH	-0.259384	-1.6935	-0.921525	0.361196	0.999425	-4.62057
Stroke/RAO-Symptomatic non-stroke	NPL	0.275181	5.47458	0.921523	0.361197	0.999425	-4.62057
Stroke/RAO-Symptomatic non-stroke	LYZL2	-0.140546	-1.94644	-0.921402	0.361251	0.999425	-4.62059
Stroke/RAO-Symptomatic non-stroke	ADAM8	0.359459	4.96993	0.92079	0.361576	0.999425	-4.6207
Stroke/RAO-Symptomatic non-stroke	DCTN2	-0.224419	3.20751	-0.919467	0.362261	0.999425	-4.62094
Stroke/RAO-Symptomatic non-stroke	MANF	0.0952776	7.42651	0.919139	0.3624	0.999425	-4.621
Stroke/RAO-Symptomatic non-stroke	GPI	0.0874478	7.29387	0.918875	0.362537	0.999425	-4.62104
Stroke/RAO-Symptomatic non-stroke	PCDH7	-0.298365	0.64731	-0.918786	0.362613	0.999425	-4.62106
Stroke/RAO-Symptomatic non-stroke	ANG	-0.202709	0.846086	-0.918094	0.362972	0.999425	-4.62118
Stroke/RAO-Symptomatic non-stroke	SLITRK2	-0.167945	-6.40323	-0.918073	0.362983	0.999425	-4.62118
Stroke/RAO-Symptomatic non-stroke	DENND2B	-0.393357	5.35216	-0.916514	0.363792	0.999425	-4.62146
Stroke/RAO-Symptomatic non-stroke	IL18RAP	0.139848	-3.53646	0.9177	0.363864	0.999425	-4.61716
Stroke/RAO-Symptomatic non-stroke	S100A4	0.114611	3.02016	0.914658	0.364726	0.999425	-4.62179
Stroke/RAO-Symptomatic non-stroke	CDCP1	0.299998	2.09348	0.915549	0.365002	0.999425	-4.6175
Stroke/RAO-Symptomatic non-stroke	PROCR	-0.0929904	0.214216	-0.912996	0.365591	0.999425	-4.62209
Stroke/RAO-Symptomatic non-stroke	IL1A	0.346207	2.70612	0.912315	0.365976	0.999425	-4.62221
Stroke/RAO-Symptomatic non-stroke	NPTN	0.313745	-2.80407	0.912236	0.366017	0.999425	-4.62222
Stroke/RAO-Symptomatic non-stroke	CD40	0.126728	5.66205	0.911341	0.366463	0.999425	-4.62238
Stroke/RAO-Symptomatic non-stroke	PCDHB15	-0.269929	-1.32194	-0.911323	0.366493	0.999425	-4.62238
Stroke/RAO-Symptomatic non-stroke	CA7	0.112532	1.97622	0.911007	0.366628	0.999425	-4.62244
Stroke/RAO-Symptomatic non-stroke	NUP50	0.223261	1.09369	0.910284	0.367035	0.999425	-4.62257
Stroke/RAO-Symptomatic non-stroke	CTRC	-0.288455	-1.28066	-0.909754	0.367312	0.999425	-4.62266
Stroke/RAO-Symptomatic non-stroke	CBLN1	0.480532	-3.69743	0.909175	0.367615	0.999425	-4.62276
Stroke/RAO-Symptomatic non-stroke	SYAP1	0.121766	6.02993	0.908898	0.367735	0.999425	-4.62281
Stroke/RAO-Symptomatic non-stroke	CXCL13	0.34491	1.99156	0.906313	0.369112	0.999425	-4.62326
Stroke/RAO-Symptomatic non-stroke	SOST	-0.552227	4.64059	-0.905817	0.369372	0.999425	-4.62335
Stroke/RAO-Symptomatic non-stroke	CARHSP1	0.126067	2.80458	0.905107	0.369724	0.999425	-4.62348
Stroke/RAO-Symptomatic non-stroke	ADAM22	-0.200281	-6.14364	-0.90623	0.369857	0.999425	-4.61896
Stroke/RAO-Symptomatic non-stroke	S100A13	-0.376749	5.16964	-0.904121	0.370262	0.999425	-4.62365
Stroke/RAO-Symptomatic non-stroke	PGLYRP4	0.168139	-1.67914	0.904006	0.370322	0.999425	-4.62367
Stroke/RAO-Symptomatic non-stroke	CASP4	0.136081	-1.75278	0.903628	0.37051	0.999425	-4.62374
Stroke/RAO-Symptomatic non-stroke	IL24	0.194903	0.689794	0.902293	0.371222	0.999425	-4.62397
Stroke/RAO-Symptomatic non-stroke	PLA2G2A	-0.28895	2.96386	-0.902235	0.371253	0.999425	-4.62398
Stroke/RAO-Symptomatic non-stroke	COL15A1	0.0963296	5.85887	0.901188	0.371774	0.999425	-4.62417
Stroke/RAO-Symptomatic non-stroke	ANK2	-0.294013	4.72692	-0.901054	0.371874	0.999425	-4.62419
Stroke/RAO-Symptomatic non-stroke	PAXX	0.121249	5.60086	0.900999	0.37188	0.999425	-4.6242
Stroke/RAO-Symptomatic non-stroke	FAM3B	-0.199103	-6.33669	-0.900799	0.372009	0.999425	-4.62423
Stroke/RAO-Symptomatic non-stroke	WARS1	0.146262	3.52375	0.900778	0.37202	0.999425	-4.62424
Stroke/RAO-Symptomatic non-stroke	HSD17B3	0.298127	-0.69848	0.900672	0.372075	0.999425	-4.62425
Stroke/RAO-Symptomatic non-stroke	KLK12	-0.184976	-2.91476	-0.900431	0.372202	0.999425	-4.6243
Stroke/RAO-Symptomatic non-stroke	ICAM2	0.157305	-3.27494	0.899826	0.372521	0.999425	-4.6244
Stroke/RAO-Symptomatic non-stroke	TET2	0.320723	-5.88296	0.899794	0.372538	0.999425	-4.62441
Stroke/RAO-Symptomatic non-stroke	CDH2	-0.261127	-1.74499	-0.899784	0.372543	0.999425	-4.62441
Stroke/RAO-Symptomatic non-stroke	BRD2	-0.473564	3.68049	-0.899702	0.372586	0.999425	-4.62442
Stroke/RAO-Symptomatic non-stroke	SAT2	0.211103	2.78434	0.898849	0.373036	0.999425	-4.62457
Stroke/RAO-Symptomatic non-stroke	C1QTNF1	0.2224	-0.307278	0.898216	0.37337	0.999425	-4.62468
Stroke/RAO-Symptomatic non-stroke	GUCA2A	-0.205936	-2.99882	-0.897145	0.373936	0.999425	-4.62487
Stroke/RAO-Symptomatic non-stroke	CLASP1	-0.391205	2.45746	-0.896604	0.374222	0.999425	-4.62496
Stroke/RAO-Symptomatic non-stroke	LCP1	0.205973	5.90884	0.894795	0.375179	0.999425	-4.62528
Stroke/RAO-Symptomatic non-stroke	CNTN3	-0.24931	-2.76657	-0.894756	0.375199	0.999425	-4.62528
Stroke/RAO-Symptomatic non-stroke	CBLIF	0.262544	-4.73541	0.894125	0.375534	0.999425	-4.62539
Stroke/RAO-Symptomatic non-stroke	UBXN1	0.088124	5.61356	0.892972	0.376116	0.999425	-4.6256
Stroke/RAO-Symptomatic non-stroke	EIF4G1	0.176505	4.67946	0.892144	0.376584	0.999425	-4.62574
Stroke/RAO-Symptomatic non-stroke	NOTCH1	0.12858	-2.34456	0.891769	0.376768	0.999425	-4.6258
Stroke/RAO-Symptomatic non-stroke	C1QTNF9	-0.189086	-2.42733	-0.891292	0.377037	0.999425	-4.62589
Stroke/RAO-Symptomatic non-stroke	IMMT	-0.156142	7.2459	-0.889924	0.377764	0.999425	-4.62612
Stroke/RAO-Symptomatic non-stroke	CFHR2	-0.242972	4.0779	-0.8896	0.377936	0.999425	-4.62618
Stroke/RAO-Symptomatic non-stroke	ERP29	0.0645893	7.78185	0.889338	0.378046	0.999425	-4.62623
Stroke/RAO-Symptomatic non-stroke	SERPINA7	0.16712	2.34244	0.88933	0.37808	0.999425	-4.62622
Stroke/RAO-Symptomatic non-stroke	DPY30	0.290193	3.28056	0.887706	0.378944	0.999425	-4.6265
Stroke/RAO-Symptomatic non-stroke	SNCG	0.252592	5.64586	0.888938	0.378976	0.999425	-4.62164
Stroke/RAO-Symptomatic non-stroke	ACTN4	-0.173088	4.38008	-0.887592	0.379005	0.999425	-4.62652
Stroke/RAO-Symptomatic non-stroke	GP6	0.2759	0.0706961	0.88686	0.379395	0.999425	-4.62665
Stroke/RAO-Symptomatic non-stroke	PTPRN2	0.142885	-4.56826	0.887746	0.379595	0.999425	-4.62183
Stroke/RAO-Symptomatic non-stroke	SGSH	0.144112	6.80298	0.886369	0.379657	0.999425	-4.62674
Stroke/RAO-Symptomatic non-stroke	BLMH	0.16103	3.18357	0.885846	0.379936	0.999425	-4.62683
Stroke/RAO-Symptomatic non-stroke	SELENOP	-0.170132	2.85827	-0.883531	0.381173	0.999425	-4.62722
Stroke/RAO-Symptomatic non-stroke	IL22RA1	0.164309	0.824465	0.883402	0.381242	0.999425	-4.62725
Stroke/RAO-Symptomatic non-stroke	ASAH2	0.180712	-7.04513	0.884509	0.381334	0.999425	-4.62232
Stroke/RAO-Symptomatic non-stroke	TWF2	0.101063	8.78458	0.882921	0.38147	0.999425	-4.62733
Stroke/RAO-Symptomatic non-stroke	PPCDC	0.145469	5.58788	0.882811	0.381558	0.999425	-4.62735
Stroke/RAO-Symptomatic non-stroke	FLI1	0.329066	1.39826	0.881325	0.382354	0.999425	-4.6276
Stroke/RAO-Symptomatic non-stroke	IL9	-0.180257	0.553882	-0.881019	0.382518	0.999425	-4.62765
Stroke/RAO-Symptomatic non-stroke	EFNA1	0.161785	-1.86603	0.880638	0.382722	0.999425	-4.62772
Stroke/RAO-Symptomatic non-stroke	DCTN1	0.0871102	5.14073	0.879845	0.383119	0.999425	-4.62786
Stroke/RAO-Symptomatic non-stroke	ANXA3	0.119504	0.813412	0.879327	0.383404	0.999425	-4.62795
Stroke/RAO-Symptomatic non-stroke	INPP5J	-0.302555	1.91249	-0.878138	0.384064	0.999425	-4.62815
Stroke/RAO-Symptomatic non-stroke	CIAPIN1	0.118268	6.21232	0.877952	0.384142	0.999425	-4.62818
Stroke/RAO-Symptomatic non-stroke	AMPD3	0.252176	3.80261	0.87727	0.384531	0.999425	-4.62829
Stroke/RAO-Symptomatic non-stroke	FLT4	0.11992	-3.4719	0.875277	0.385583	0.999425	-4.62864
Stroke/RAO-Symptomatic non-stroke	THPO	0.0903651	-3.66404	0.874669	0.385902	0.999425	-4.62874
Stroke/RAO-Symptomatic non-stroke	CCN4	0.231775	-0.869967	0.874703	0.385913	0.999425	-4.62873
Stroke/RAO-Symptomatic non-stroke	DBH	0.357888	-1.81535	0.874359	0.386098	0.999425	-4.62879
Stroke/RAO-Symptomatic non-stroke	MAMDC2	-0.122326	5.86887	-0.873759	0.386403	0.999425	-4.62889
Stroke/RAO-Symptomatic non-stroke	RP2	0.132183	3.24187	0.87335	0.386633	0.999425	-4.62896
Stroke/RAO-Symptomatic non-stroke	CEP85	0.240263	5.45614	0.872247	0.387238	0.999425	-4.62915
Stroke/RAO-Symptomatic non-stroke	GPR15L	-0.197352	-1.7298	-0.872012	0.387365	0.999425	-4.62919
Stroke/RAO-Symptomatic non-stroke	SERPINB6	0.0727	4.95209	0.871103	0.387828	0.999425	-4.62935
Stroke/RAO-Symptomatic non-stroke	ZNRF4	0.20325	2.80931	0.871146	0.387833	0.999425	-4.62933
Stroke/RAO-Symptomatic non-stroke	IGLC2	0.227318	4.52372	0.871078	0.38787	0.999425	-4.62935
Stroke/RAO-Symptomatic non-stroke	CCL17	0.304025	1.25838	0.868778	0.389115	0.999425	-4.62974
Stroke/RAO-Symptomatic non-stroke	TIE1	0.157291	-3.20547	0.868645	0.389187	0.999425	-4.62976
Stroke/RAO-Symptomatic non-stroke	IL13RA2	-0.174247	1.87804	-0.868192	0.389432	0.999425	-4.62983
Stroke/RAO-Symptomatic non-stroke	VAV3	0.336249	2.69102	0.868176	0.389441	0.999425	-4.62984
Stroke/RAO-Symptomatic non-stroke	PON2	0.230736	1.83314	0.867949	0.389564	0.999425	-4.62988
Stroke/RAO-Symptomatic non-stroke	ENPP7	0.256899	-4.32488	0.866891	0.390138	0.999425	-4.63005
Stroke/RAO-Symptomatic non-stroke	ADGRE1	0.201835	-3.865	0.865504	0.390891	0.999425	-4.63029
Stroke/RAO-Symptomatic non-stroke	BCAN	-0.130155	-4.65068	-0.866372	0.391063	0.999425	-4.62507
Stroke/RAO-Symptomatic non-stroke	CRHR1	0.217255	-1.96795	0.862677	0.392429	0.999425	-4.63076
Stroke/RAO-Symptomatic non-stroke	NACC1	0.27332	5.75359	0.86229	0.39264	0.999425	-4.63083
Stroke/RAO-Symptomatic non-stroke	LMOD1	0.184879	7.46892	0.861728	0.392946	0.999425	-4.63092
Stroke/RAO-Symptomatic non-stroke	INSR	-0.102743	-0.110918	-0.860606	0.39353	0.999425	-4.63111
Stroke/RAO-Symptomatic non-stroke	C9orf40	0.198306	4.99478	0.860365	0.39369	0.999425	-4.63115
Stroke/RAO-Symptomatic non-stroke	PPM1A	-0.2131	0.350916	-0.859501	0.394162	0.999425	-4.63129
Stroke/RAO-Symptomatic non-stroke	CA8	0.108521	0.0412176	0.859371	0.394205	0.999425	-4.63132
Stroke/RAO-Symptomatic non-stroke	PDGFA	-0.192956	1.20897	-0.859274	0.394286	0.999425	-4.63133
Stroke/RAO-Symptomatic non-stroke	METAP2	0.180587	3.7607	0.858566	0.394673	0.999425	-4.63145
Stroke/RAO-Symptomatic non-stroke	TCL1B	-0.381438	-0.988722	-0.857921	0.395025	0.999425	-4.63156
Stroke/RAO-Symptomatic non-stroke	RELT	-0.165146	0.0603784	-0.857651	0.395173	0.999425	-4.6316
Stroke/RAO-Symptomatic non-stroke	SF3B4	0.243658	2.662	0.857632	0.395183	0.999425	-4.63161
Stroke/RAO-Symptomatic non-stroke	LY6D	-0.1692	-1.98185	-0.857075	0.395488	0.999425	-4.6317
Stroke/RAO-Symptomatic non-stroke	SIRPB1	0.288326	-0.251151	0.855392	0.39641	0.999425	-4.63198
Stroke/RAO-Symptomatic non-stroke	MRPL28	0.247739	1.29346	0.853749	0.397311	0.999425	-4.63225
Stroke/RAO-Symptomatic non-stroke	TLR4	-0.114436	0.68821	-0.851288	0.398641	0.999425	-4.63266
Stroke/RAO-Symptomatic non-stroke	DNAJB2	0.127998	5.75671	0.851263	0.398667	0.999425	-4.63267
Stroke/RAO-Symptomatic non-stroke	ERMAP	0.170432	3.80677	0.849296	0.39976	0.999425	-4.63299
Stroke/RAO-Symptomatic non-stroke	PPP1R12B	-0.333494	0.471902	-0.848996	0.399925	0.999425	-4.63304
Stroke/RAO-Symptomatic non-stroke	SMPDL3A	0.30045	-0.893247	0.848994	0.399926	0.999425	-4.63304
Stroke/RAO-Symptomatic non-stroke	NDST1	0.204171	0.309802	0.848589	0.40015	0.999425	-4.63311
Stroke/RAO-Symptomatic non-stroke	SLC13A1	-0.139141	0.191116	-0.848398	0.400255	0.999425	-4.63314
Stroke/RAO-Symptomatic non-stroke	C9	0.264673	1.77964	0.848088	0.400426	0.999425	-4.63319
Stroke/RAO-Symptomatic non-stroke	SPRY2	-0.210367	3.50998	-0.848047	0.400449	0.999425	-4.6332
Stroke/RAO-Symptomatic non-stroke	DTX2	0.194798	-0.61181	0.847995	0.400477	0.999425	-4.63321
Stroke/RAO-Symptomatic non-stroke	SNU13	0.304634	5.27055	0.846398	0.401359	0.999425	-4.63347
Stroke/RAO-Symptomatic non-stroke	VCAN	0.0987113	2.93651	0.845874	0.40162	0.999425	-4.63356
Stroke/RAO-Symptomatic non-stroke	UBE2B	0.11645	2.92651	0.845309	0.401942	0.999425	-4.63365
Stroke/RAO-Symptomatic non-stroke	ASGR2	0.220783	1.00239	0.844886	0.402194	0.999425	-4.63372
Stroke/RAO-Symptomatic non-stroke	SCP2	0.190301	1.7268	0.84432	0.402508	0.999425	-4.63381
Stroke/RAO-Symptomatic non-stroke	PKLR	0.141734	6.57705	0.843797	0.402797	0.999425	-4.6339
Stroke/RAO-Symptomatic non-stroke	ANGPTL2	0.174455	3.00001	0.843307	0.403068	0.999425	-4.63398
Stroke/RAO-Symptomatic non-stroke	IGLON5	0.0970757	-5.02821	0.84234	0.403577	0.999425	-4.63414
Stroke/RAO-Symptomatic non-stroke	PM20D1	0.289617	-5.98105	0.84139	0.404131	0.999425	-4.63429
Stroke/RAO-Symptomatic non-stroke	IL22	0.179841	-1.55305	0.840619	0.404559	0.999425	-4.63442
Stroke/RAO-Symptomatic non-stroke	DHRS4L2	0.231743	6.17793	0.840061	0.404868	0.999425	-4.63451
Stroke/RAO-Symptomatic non-stroke	NAA10	0.191534	3.8096	0.839358	0.405259	0.999425	-4.63463
Stroke/RAO-Symptomatic non-stroke	IGBP1	0.191396	4.63767	0.838423	0.405779	0.999425	-4.63478
Stroke/RAO-Symptomatic non-stroke	AMIGO2	-0.283471	-3.53048	-0.838171	0.405919	0.999425	-4.63482
Stroke/RAO-Symptomatic non-stroke	GGACT	0.154821	7.23797	0.837172	0.406475	0.999425	-4.63498
Stroke/RAO-Symptomatic non-stroke	SAFB2	0.2216	2.68832	0.837057	0.406539	0.999425	-4.635
Stroke/RAO-Symptomatic non-stroke	MN1	-0.26261	-0.11769	-0.836447	0.406878	0.999425	-4.6351
Stroke/RAO-Symptomatic non-stroke	RABGAP1L	0.193198	3.04368	0.836012	0.407121	0.999425	-4.63517
Stroke/RAO-Symptomatic non-stroke	SPRED2	-0.251711	4.30786	-0.835453	0.407432	0.999425	-4.63526
Stroke/RAO-Symptomatic non-stroke	APRT	0.0868054	4.97208	0.835797	0.407847	0.999425	-4.62958
Stroke/RAO-Symptomatic non-stroke	ANXA2	0.0924421	7.16607	0.834065	0.40818	0.999425	-4.63549
Stroke/RAO-Symptomatic non-stroke	FCRL2	0.264325	-5.80465	0.834028	0.408228	0.999425	-4.6355
Stroke/RAO-Symptomatic non-stroke	PPIB	0.132914	5.79052	0.833548	0.408492	0.999425	-4.63557
Stroke/RAO-Symptomatic non-stroke	CD72	0.313876	3.78055	0.833247	0.408664	0.999425	-4.63562
Stroke/RAO-Symptomatic non-stroke	CDC123	-0.251859	0.312067	-0.832623	0.409012	0.999425	-4.63572
Stroke/RAO-Symptomatic non-stroke	CCL3	0.349231	4.53444	0.831114	0.409856	0.999425	-4.63597
Stroke/RAO-Symptomatic non-stroke	GRN	0.168448	0.921645	0.829694	0.410651	0.999425	-4.6362
Stroke/RAO-Symptomatic non-stroke	MEP1A	0.13203	-5.0468	0.829639	0.410679	0.999425	-4.63621
Stroke/RAO-Symptomatic non-stroke	CASQ2	-0.322785	-0.208737	-0.827347	0.411967	0.999425	-4.63658
Stroke/RAO-Symptomatic non-stroke	PDIA3	0.19461	4.27479	0.827287	0.412	0.999425	-4.63659
Stroke/RAO-Symptomatic non-stroke	CSF3	0.471367	-2.05136	0.826997	0.412163	0.999425	-4.63663
Stroke/RAO-Symptomatic non-stroke	ITPR1	-0.233717	6.20207	-0.825187	0.41318	0.999425	-4.63692
Stroke/RAO-Symptomatic non-stroke	PTH1R	-0.135189	-2.03062	-0.82513	0.413212	0.999425	-4.63693
Stroke/RAO-Symptomatic non-stroke	SH3BGRL2	-0.0961285	0.491163	-0.824914	0.413307	0.999425	-4.63697
Stroke/RAO-Symptomatic non-stroke	NOS3	0.280204	6.66394	0.82457	0.413528	0.999425	-4.63702
Stroke/RAO-Symptomatic non-stroke	SERPING1	0.0770597	1.77293	0.823482	0.414113	0.999425	-4.6372
Stroke/RAO-Symptomatic non-stroke	OSMR	0.107116	-2.16938	0.822766	0.414519	0.999425	-4.63732
Stroke/RAO-Symptomatic non-stroke	AFM	0.147283	2.23677	0.822145	0.414893	0.999425	-4.63741
Stroke/RAO-Symptomatic non-stroke	FBP1	0.365355	1.58395	0.82214	0.414896	0.999425	-4.63741
Stroke/RAO-Symptomatic non-stroke	CETN3	-0.225005	5.18456	-0.821797	0.41509	0.999425	-4.63747
Stroke/RAO-Symptomatic non-stroke	GFRAL	0.147186	-5.67599	0.82108	0.415494	0.999425	-4.63758
Stroke/RAO-Symptomatic non-stroke	BRME1	-0.0906424	-1.63135	-0.81844	0.416959	0.999425	-4.63801
Stroke/RAO-Symptomatic non-stroke	SCARA5	-0.18729	-0.52892	-0.818416	0.416998	0.999425	-4.63801
Stroke/RAO-Symptomatic non-stroke	GATD3	0.182904	5.7186	0.81815	0.417149	0.999425	-4.63805
Stroke/RAO-Symptomatic non-stroke	ITGA2	0.14004	0.759908	0.818099	0.417178	0.999425	-4.63806
Stroke/RAO-Symptomatic non-stroke	FBLN2	0.102984	6.17866	0.816874	0.417845	0.999425	-4.63826
Stroke/RAO-Symptomatic non-stroke	CD55	-0.224423	2.12209	-0.816902	0.417855	0.999425	-4.63825
Stroke/RAO-Symptomatic non-stroke	KEL	0.154658	2.68822	0.816102	0.418308	0.999425	-4.63838
Stroke/RAO-Symptomatic non-stroke	AMBN	0.11607	-1.18951	0.815416	0.418682	0.999425	-4.63849
Stroke/RAO-Symptomatic non-stroke	GIMAP8	0.289693	4.39112	0.81533	0.418746	0.999425	-4.6385
Stroke/RAO-Symptomatic non-stroke	SMTN	0.242056	5.76405	0.815126	0.418862	0.999425	-4.63853
Stroke/RAO-Symptomatic non-stroke	DLL4	0.315315	1.13396	0.814782	0.419056	0.999425	-4.63859
Stroke/RAO-Symptomatic non-stroke	L1CAM	0.240495	-2.0845	0.814341	0.419306	0.999425	-4.63866
Stroke/RAO-Symptomatic non-stroke	CFC1	-0.234624	-3.11248	-0.814341	0.419307	0.999425	-4.63866
Stroke/RAO-Symptomatic non-stroke	TRIM40	0.568802	-1.46068	0.814097	0.419445	0.999425	-4.6387
Stroke/RAO-Symptomatic non-stroke	ENO3	-0.156562	-0.57632	-0.812925	0.420111	0.999425	-4.63888
Stroke/RAO-Symptomatic non-stroke	MXRA8	-0.140048	2.49885	-0.812823	0.420168	0.999425	-4.6389
Stroke/RAO-Symptomatic non-stroke	CD207	0.206609	-2.91936	0.812584	0.420304	0.999425	-4.63894
Stroke/RAO-Symptomatic non-stroke	VSIG10	-0.15316	-2.57578	-0.81214	0.420557	0.999425	-4.63901
Stroke/RAO-Symptomatic non-stroke	GAPDH	0.0668637	0.803808	0.811748	0.420753	0.999425	-4.63907
Stroke/RAO-Symptomatic non-stroke	GDF2	0.10046	-3.68075	0.811323	0.420995	0.999425	-4.63914
Stroke/RAO-Symptomatic non-stroke	TXN	0.0859709	7.78736	0.811317	0.420998	0.999425	-4.63914
Stroke/RAO-Symptomatic non-stroke	FST	-0.152442	3.60665	-0.810709	0.42137	0.999425	-4.63923
Stroke/RAO-Symptomatic non-stroke	PILRA	0.235685	1.62777	0.80803	0.422897	0.999425	-4.63966
Stroke/RAO-Symptomatic non-stroke	KIAA2013	-0.199685	3.88965	-0.807477	0.423212	0.999425	-4.63975
Stroke/RAO-Symptomatic non-stroke	RNF5	0.167231	2.06391	0.806618	0.423702	0.999425	-4.63988
Stroke/RAO-Symptomatic non-stroke	NEK7	-0.209783	4.98276	-0.805631	0.424266	0.999425	-4.64004
Stroke/RAO-Symptomatic non-stroke	PTH	0.543504	-4.98641	0.805377	0.424411	0.999425	-4.64008
Stroke/RAO-Symptomatic non-stroke	NCAN	0.196379	-4.32044	0.805236	0.424492	0.999425	-4.6401
Stroke/RAO-Symptomatic non-stroke	PRTG	0.141142	-5.01155	0.80382	0.425301	0.999425	-4.64032
Stroke/RAO-Symptomatic non-stroke	REST	-0.16405	0.528953	-0.80321	0.425651	0.999425	-4.64042
Stroke/RAO-Symptomatic non-stroke	DTYMK	0.148173	6.89071	0.802871	0.425845	0.999425	-4.64047
Stroke/RAO-Symptomatic non-stroke	FGA	0.227677	1.53313	0.798985	0.428074	0.999425	-4.64108
Stroke/RAO-Symptomatic non-stroke	PLXDC1	0.236576	-3.57817	0.79866	0.42826	0.999425	-4.64113
Stroke/RAO-Symptomatic non-stroke	PEAR1	0.16672	-0.306378	0.798449	0.428382	0.999425	-4.64116
Stroke/RAO-Symptomatic non-stroke	CSF2	-0.307329	1.37704	-0.79844	0.428387	0.999425	-4.64116
Stroke/RAO-Symptomatic non-stroke	CCND2	-0.235275	5.93987	-0.797773	0.428771	0.999425	-4.64127
Stroke/RAO-Symptomatic non-stroke	LIFR	0.192988	-3.7242	0.796769	0.429348	0.999425	-4.64142
Stroke/RAO-Symptomatic non-stroke	GAD1	-0.445562	4.37728	-0.794993	0.430371	0.999425	-4.6417
Stroke/RAO-Symptomatic non-stroke	CASP2	0.162812	3.20983	0.79492	0.430413	0.999425	-4.64171
Stroke/RAO-Symptomatic non-stroke	BMPER	0.234281	0.842382	0.794119	0.430874	0.999425	-4.64183
Stroke/RAO-Symptomatic non-stroke	IL7R	0.244563	-2.23334	0.793955	0.430969	0.999425	-4.64186
Stroke/RAO-Symptomatic non-stroke	PTGR1	0.095181	5.23367	0.792471	0.4318	0.999425	-4.64209
Stroke/RAO-Symptomatic non-stroke	TGFBR2	-0.12452	-0.804967	-0.792481	0.431816	0.999425	-4.64209
Stroke/RAO-Symptomatic non-stroke	TK1	0.270001	2.64417	0.789562	0.433508	0.999425	-4.64254
Stroke/RAO-Symptomatic non-stroke	PI3	-0.248374	-1.3451	-0.789116	0.433765	0.999425	-4.64261
Stroke/RAO-Symptomatic non-stroke	PENK	0.268292	-0.0774157	0.78898	0.433844	0.999425	-4.64263
Stroke/RAO-Symptomatic non-stroke	SELE	0.224822	-3.79915	0.788647	0.434037	0.999425	-4.64268
Stroke/RAO-Symptomatic non-stroke	MYCBP2	0.206172	4.86951	0.786113	0.435506	0.999425	-4.64307
Stroke/RAO-Symptomatic non-stroke	DSG2	0.254695	-3.6757	0.786098	0.435515	0.999425	-4.64307
Stroke/RAO-Symptomatic non-stroke	MORC3	0.251354	6.93514	0.785645	0.435778	0.999425	-4.64314
Stroke/RAO-Symptomatic non-stroke	TMPRSS5	-0.161215	-5.65128	-0.786643	0.435799	0.999425	-4.63651
Stroke/RAO-Symptomatic non-stroke	RGMA	0.132749	-3.53559	0.784898	0.436212	0.999425	-4.64326
Stroke/RAO-Symptomatic non-stroke	CCL22	0.262624	1.20233	0.784699	0.436328	0.999425	-4.64329
Stroke/RAO-Symptomatic non-stroke	PALM3	0.138031	0.309794	0.784522	0.436431	0.999425	-4.64331
Stroke/RAO-Symptomatic non-stroke	TMOD4	0.271352	-0.335669	0.784295	0.436563	0.999425	-4.64335
Stroke/RAO-Symptomatic non-stroke	FSTL3	-0.21226	-0.102259	-0.784166	0.436637	0.999425	-4.64337
Stroke/RAO-Symptomatic non-stroke	PLA2G15	0.201287	2.52366	0.782766	0.437452	0.999425	-4.64358
Stroke/RAO-Symptomatic non-stroke	CELA3A	-0.222611	-2.34952	-0.782435	0.437645	0.999425	-4.64363
Stroke/RAO-Symptomatic non-stroke	TLR1	0.248176	6.00259	0.782027	0.437882	0.999425	-4.6437
Stroke/RAO-Symptomatic non-stroke	TNIP1	0.195952	5.46828	0.781651	0.438101	0.999425	-4.64375
Stroke/RAO-Symptomatic non-stroke	LCN15	-0.151118	-3.07004	-0.780449	0.438802	0.999425	-4.64394
Stroke/RAO-Symptomatic non-stroke	RBP1	0.215644	6.01176	0.780375	0.438845	0.999425	-4.64395
Stroke/RAO-Symptomatic non-stroke	PSAPL1	-0.107552	-4.77889	-0.779718	0.439211	0.999425	-4.64405
Stroke/RAO-Symptomatic non-stroke	DAPP1	0.288791	1.86331	0.779434	0.439394	0.999425	-4.64409
Stroke/RAO-Symptomatic non-stroke	PYY	0.413037	-4.04041	0.779086	0.439596	0.999425	-4.64414
Stroke/RAO-Symptomatic non-stroke	PREB	0.14541	3.75453	0.778977	0.43966	0.999425	-4.64416
Stroke/RAO-Symptomatic non-stroke	MMP1	0.447189	2.63326	0.778535	0.439918	0.999425	-4.64423
Stroke/RAO-Symptomatic non-stroke	DIPK1C	0.123991	-0.473976	0.777284	0.440646	0.999425	-4.64442
Stroke/RAO-Symptomatic non-stroke	ERI1	0.228055	5.2742	0.776886	0.440882	0.999425	-4.64448
Stroke/RAO-Symptomatic non-stroke	SLIRP	0.232075	7.18711	0.775902	0.441457	0.999425	-4.64463
Stroke/RAO-Symptomatic non-stroke	MRPS16	0.187727	2.97696	0.775825	0.441502	0.999425	-4.64464
Stroke/RAO-Symptomatic non-stroke	MDH1	0.0994086	5.68726	0.775236	0.441824	0.999425	-4.64473
Stroke/RAO-Symptomatic non-stroke	PTPN1	0.17656	4.1278	0.775617	0.442214	0.999425	-4.63801
Stroke/RAO-Symptomatic non-stroke	PDIA2	0.266723	0.824924	0.774392	0.442342	0.999425	-4.64486
Stroke/RAO-Symptomatic non-stroke	CTSD	0.0777081	4.38253	0.773262	0.442979	0.999425	-4.64503
Stroke/RAO-Symptomatic non-stroke	SLITRK1	-0.185381	-4.31614	-0.772996	0.443159	0.999425	-4.64507
Stroke/RAO-Symptomatic non-stroke	THOP1	0.13635	5.06111	0.772848	0.443246	0.999425	-4.64509
Stroke/RAO-Symptomatic non-stroke	BTD	0.100318	2.51543	0.77221	0.443598	0.999425	-4.64519
Stroke/RAO-Symptomatic non-stroke	MFAP3	-0.121324	-2.50757	-0.772073	0.443697	0.999425	-4.64521
Stroke/RAO-Symptomatic non-stroke	CANT1	0.146656	0.319678	0.771959	0.443768	0.999425	-4.64523
Stroke/RAO-Symptomatic non-stroke	SEMA3F	0.15177	-1.69695	0.771492	0.444042	0.999425	-4.6453
Stroke/RAO-Symptomatic non-stroke	SPINT2	-0.215584	2.67951	-0.770594	0.444569	0.999425	-4.64543
Stroke/RAO-Symptomatic non-stroke	NFKB2	0.187613	3.35128	0.770506	0.444621	0.999425	-4.64544
Stroke/RAO-Symptomatic non-stroke	DDX53	0.153266	-0.621514	0.7701	0.44486	0.999425	-4.64551
Stroke/RAO-Symptomatic non-stroke	COL6A3	0.176326	0.277335	0.7698	0.445036	0.999425	-4.64555
Stroke/RAO-Symptomatic non-stroke	SERPIND1	0.150986	2.37518	0.769151	0.445417	0.999425	-4.64565
Stroke/RAO-Symptomatic non-stroke	CHCHD10	0.119127	5.67886	0.76899	0.445506	0.999425	-4.64567
Stroke/RAO-Symptomatic non-stroke	SRP14	0.169938	3.0016	0.768647	0.445714	0.999425	-4.64572
Stroke/RAO-Symptomatic non-stroke	EGFL7	0.20341	-0.880339	0.767962	0.446117	0.999425	-4.64583
Stroke/RAO-Symptomatic non-stroke	CDH15	0.0976374	-1.49567	0.767385	0.446434	0.999425	-4.64592
Stroke/RAO-Symptomatic non-stroke	SIRT2	0.197012	4.03792	0.76741	0.446443	0.999425	-4.64591
Stroke/RAO-Symptomatic non-stroke	ECSCR	-0.0824166	0.927343	-0.766375	0.447028	0.999425	-4.64607
Stroke/RAO-Symptomatic non-stroke	SLURP1	-0.118073	0.894208	-0.766021	0.447255	0.999425	-4.64612
Stroke/RAO-Symptomatic non-stroke	CCL11	-0.199472	-4.02945	-0.765345	0.447659	0.999425	-4.64622
Stroke/RAO-Symptomatic non-stroke	LRCH4	0.218351	1.04234	0.765328	0.44767	0.999425	-4.64622
Stroke/RAO-Symptomatic non-stroke	PPT1	0.176663	1.94787	0.763766	0.448591	0.999425	-4.64646
Stroke/RAO-Symptomatic non-stroke	TGFA	-0.175616	-1.85157	-0.763326	0.448852	0.999425	-4.64652
Stroke/RAO-Symptomatic non-stroke	JUN	0.234543	5.48055	0.763246	0.448899	0.999425	-4.64653
Stroke/RAO-Symptomatic non-stroke	CHCHD6	-0.200073	5.43411	-0.763182	0.448937	0.999425	-4.64654
Stroke/RAO-Symptomatic non-stroke	PRSS22	-0.117154	-1.74555	-0.762644	0.449248	0.999425	-4.64662
Stroke/RAO-Symptomatic non-stroke	TIMP2	-0.160034	4.02432	-0.761861	0.449718	0.999425	-4.64674
Stroke/RAO-Symptomatic non-stroke	MSRA	0.11491	4.28914	0.760357	0.450599	0.999425	-4.64697
Stroke/RAO-Symptomatic non-stroke	CD83	0.271509	0.220314	0.759975	0.450834	0.999425	-4.64702
Stroke/RAO-Symptomatic non-stroke	CCDC28A	-0.11796	1.445	-0.75848	0.451715	0.999425	-4.64724
Stroke/RAO-Symptomatic non-stroke	SMAD5	0.105347	-0.501655	0.758409	0.451746	0.999425	-4.64726
Stroke/RAO-Symptomatic non-stroke	THAP12	0.195294	2.90292	0.758341	0.451802	0.999425	-4.64726
Stroke/RAO-Symptomatic non-stroke	PTPRB	0.168802	-2.92871	0.757951	0.452034	0.999425	-4.64732
Stroke/RAO-Symptomatic non-stroke	ERBIN	0.217297	3.23448	0.757101	0.452538	0.999425	-4.64745
Stroke/RAO-Symptomatic non-stroke	TEK	0.146041	-2.47531	0.756233	0.453054	0.999425	-4.64758
Stroke/RAO-Symptomatic non-stroke	SCPEP1	0.182756	3.42896	0.75558	0.453442	0.999425	-4.64767
Stroke/RAO-Symptomatic non-stroke	QPCT	0.153244	-0.272243	0.754671	0.453982	0.999425	-4.64781
Stroke/RAO-Symptomatic non-stroke	PRR5	0.211219	1.38327	0.753077	0.454931	0.999425	-4.64804
Stroke/RAO-Symptomatic non-stroke	FDX2	-0.180769	4.5833	-0.752873	0.455052	0.999425	-4.64807
Stroke/RAO-Symptomatic non-stroke	EPHX2	-0.129436	-0.282069	-0.752468	0.455293	0.999425	-4.64813
Stroke/RAO-Symptomatic non-stroke	SCN2A	-0.15652	-0.140841	-0.75241	0.455328	0.999425	-4.64814
Stroke/RAO-Symptomatic non-stroke	PALLD	-0.231694	2.57824	-0.750572	0.456424	0.999425	-4.64841
Stroke/RAO-Symptomatic non-stroke	HIF1A	0.260432	1.67833	0.749924	0.456811	0.999425	-4.64851
Stroke/RAO-Symptomatic non-stroke	TFPI2	0.264956	4.3339	0.749909	0.45682	0.999425	-4.64851
Stroke/RAO-Symptomatic non-stroke	HDAC8	-0.17271	-1.02976	-0.748669	0.45756	0.999425	-4.64869
Stroke/RAO-Symptomatic non-stroke	APOF	0.166023	0.124371	0.748248	0.457811	0.999425	-4.64875
Stroke/RAO-Symptomatic non-stroke	BPIFA2	0.25375	-4.3684	0.747881	0.458031	0.999425	-4.64881
Stroke/RAO-Symptomatic non-stroke	NFKBIE	0.229967	5.35969	0.747736	0.458118	0.999425	-4.64883
Stroke/RAO-Symptomatic non-stroke	KLK10	-0.191823	-0.900229	-0.746088	0.459104	0.999425	-4.64907
Stroke/RAO-Symptomatic non-stroke	CCL14	-0.151794	0.452316	-0.744916	0.459805	0.999425	-4.64924
Stroke/RAO-Symptomatic non-stroke	BCL2	-0.220622	7.38385	-0.744238	0.460212	0.999425	-4.64934
Stroke/RAO-Symptomatic non-stroke	C2	0.156077	-3.16899	0.743963	0.460377	0.999425	-4.64938
Stroke/RAO-Symptomatic non-stroke	PRND	0.382904	-2.46201	0.742142	0.46147	0.999425	-4.64964
Stroke/RAO-Symptomatic non-stroke	ZNRD2	-0.192889	6.20881	-0.741304	0.461972	0.999425	-4.64977
Stroke/RAO-Symptomatic non-stroke	COX5B	0.110349	6.76639	0.740975	0.462161	0.999425	-4.64981
Stroke/RAO-Symptomatic non-stroke	ICA1	0.206421	3.41121	0.74028	0.462588	0.999425	-4.64991
Stroke/RAO-Symptomatic non-stroke	HS6ST1	0.160233	-4.04186	0.739864	0.462838	0.999425	-4.64997
Stroke/RAO-Symptomatic non-stroke	GAGE2A	-0.312147	0.0540216	-0.738636	0.463577	0.999425	-4.65015
Stroke/RAO-Symptomatic non-stroke	CD58	0.0877771	0.305222	0.736991	0.464544	0.999425	-4.65039
Stroke/RAO-Symptomatic non-stroke	AKAP12	0.160596	4.16882	0.736535	0.464843	0.999425	-4.65046
Stroke/RAO-Symptomatic non-stroke	TLR2	0.245597	6.08384	0.736374	0.46494	0.999425	-4.65048
Stroke/RAO-Symptomatic non-stroke	ARAF	0.153728	3.8763	0.736148	0.465076	0.999425	-4.65051
Stroke/RAO-Symptomatic non-stroke	UROD	0.0570783	6.17461	0.733867	0.466429	0.999425	-4.65084
Stroke/RAO-Symptomatic non-stroke	BTN1A1	-0.157947	-2.00315	-0.733772	0.466511	0.999425	-4.65085
Stroke/RAO-Symptomatic non-stroke	VIT	-0.325458	1.06078	-0.732521	0.467266	0.999425	-4.65103
Stroke/RAO-Symptomatic non-stroke	BTN3A2	0.1234	0.329176	0.732455	0.467307	0.999425	-4.65104
Stroke/RAO-Symptomatic non-stroke	INHBB	-0.166657	-0.423739	-0.732152	0.46749	0.999425	-4.65109
Stroke/RAO-Symptomatic non-stroke	FGFR4	-0.174462	-3.10663	-0.732007	0.467578	0.999425	-4.65111
Stroke/RAO-Symptomatic non-stroke	SIRT1	-0.275266	4.75802	-0.731966	0.467602	0.999425	-4.65111
Stroke/RAO-Symptomatic non-stroke	GPA33	0.26107	-5.06513	0.731333	0.467985	0.999425	-4.6512
Stroke/RAO-Symptomatic non-stroke	ADGRF5	0.119994	-0.532422	0.731253	0.468034	0.999425	-4.65122
Stroke/RAO-Symptomatic non-stroke	PMM2	-0.160925	3.69966	-0.730849	0.468278	0.999425	-4.65127
Stroke/RAO-Symptomatic non-stroke	SDK2	-0.270648	-0.909851	-0.730404	0.468548	0.999425	-4.65134
Stroke/RAO-Symptomatic non-stroke	HYAL1	0.12093	-2.10036	0.729362	0.469179	0.999425	-4.65149
Stroke/RAO-Symptomatic non-stroke	NUDT2	-0.156456	2.73137	-0.72911	0.469332	0.999425	-4.65152
Stroke/RAO-Symptomatic non-stroke	CSDE1	-0.21416	5.76072	-0.728918	0.469449	0.999425	-4.65155
Stroke/RAO-Symptomatic non-stroke	STK11	-0.205896	4.60616	-0.728626	0.469625	0.999425	-4.65159
Stroke/RAO-Symptomatic non-stroke	WFDC12	0.127897	-2.95128	0.728443	0.469736	0.999425	-4.65162
Stroke/RAO-Symptomatic non-stroke	SERPINB9	0.0965629	2.35858	0.728337	0.470318	0.999425	-4.64422
Stroke/RAO-Symptomatic non-stroke	DDX4	-0.17521	-0.970708	-0.727481	0.47032	0.999425	-4.65175
Stroke/RAO-Symptomatic non-stroke	F2R	-0.223793	3.08016	-0.727307	0.470426	0.999425	-4.65178
Stroke/RAO-Symptomatic non-stroke	NFIC	-0.242108	5.02808	-0.726794	0.470738	0.999425	-4.65185
Stroke/RAO-Symptomatic non-stroke	CEACAM21	0.294304	0.152616	0.726486	0.470924	0.999425	-4.6519
Stroke/RAO-Symptomatic non-stroke	CD14	0.287904	-2.03301	0.726173	0.471115	0.999425	-4.65194
Stroke/RAO-Symptomatic non-stroke	CD1C	0.11087	-1.89851	0.725707	0.47139	0.999425	-4.65201
Stroke/RAO-Symptomatic non-stroke	LRP2	0.177653	-1.68462	0.72551	0.471518	0.999425	-4.65204
Stroke/RAO-Symptomatic non-stroke	NBL1	-0.145217	-1.72249	-0.724935	0.471867	0.999425	-4.65212
Stroke/RAO-Symptomatic non-stroke	ANGPT1	-0.186395	2.42339	-0.724475	0.472147	0.999425	-4.65218
Stroke/RAO-Symptomatic non-stroke	CTSC	0.133521	2.66094	0.723646	0.472651	0.999425	-4.6523
Stroke/RAO-Symptomatic non-stroke	PROS1	0.19851	3.63713	0.723313	0.472854	0.999425	-4.65235
Stroke/RAO-Symptomatic non-stroke	LAIR2	0.177956	-3.07481	0.723829	0.473085	0.999425	-4.64478
Stroke/RAO-Symptomatic non-stroke	AK1	0.0946015	6.20842	0.722468	0.473348	0.999425	-4.65247
Stroke/RAO-Symptomatic non-stroke	EDN1	-0.185123	-2.2075	-0.722034	0.473633	0.999425	-4.65253
Stroke/RAO-Symptomatic non-stroke	OGFR	0.153506	2.94001	0.720764	0.474408	0.999425	-4.65271
Stroke/RAO-Symptomatic non-stroke	PHACTR2	0.243206	6.51544	0.72043	0.474611	0.999425	-4.65276
Stroke/RAO-Symptomatic non-stroke	PSMD1	0.117248	3.71475	0.719619	0.475106	0.999425	-4.65287
Stroke/RAO-Symptomatic non-stroke	SEMA4C	-0.163955	-1.15715	-0.719554	0.475146	0.999425	-4.65288
Stroke/RAO-Symptomatic non-stroke	COL9A2	-0.179083	1.47525	-0.719484	0.475188	0.999425	-4.65289
Stroke/RAO-Symptomatic non-stroke	HMMR	0.291054	2.63639	0.719252	0.47533	0.999425	-4.65292
Stroke/RAO-Symptomatic non-stroke	IL20RB	-0.0927968	0.305639	-0.718906	0.47552	0.999425	-4.65297
Stroke/RAO-Symptomatic non-stroke	ENO2	0.0925631	6.38938	0.71805	0.476043	0.999425	-4.65309
Stroke/RAO-Symptomatic non-stroke	LAYN	-0.362937	0.367175	-0.718933	0.476065	0.999425	-4.6454
Stroke/RAO-Symptomatic non-stroke	OSTN	-0.121182	-1.0301	-0.717336	0.476501	0.999425	-4.65319
Stroke/RAO-Symptomatic non-stroke	ALDH3A1	0.275411	5.60119	0.717035	0.476685	0.999425	-4.65323
Stroke/RAO-Symptomatic non-stroke	PLCB1	0.118134	-0.471637	0.716665	0.476911	0.999425	-4.65329
Stroke/RAO-Symptomatic non-stroke	LPA	0.281015	1.6745	0.71464	0.478151	0.999425	-4.65357
Stroke/RAO-Symptomatic non-stroke	DUOX2	-0.0458428	0.0863667	-0.714598	0.478154	0.999425	-4.65358
Stroke/RAO-Symptomatic non-stroke	KHDC3L	0.139023	-0.682855	0.714434	0.478277	0.999425	-4.6536
Stroke/RAO-Symptomatic non-stroke	DNPEP	0.11876	0.667041	0.714308	0.478354	0.999425	-4.65362
Stroke/RAO-Symptomatic non-stroke	C4BPB	0.270952	-1.29293	0.713724	0.478712	0.999425	-4.6537
Stroke/RAO-Symptomatic non-stroke	KRT8	-0.400157	-0.805292	-0.713602	0.478787	0.999425	-4.65372
Stroke/RAO-Symptomatic non-stroke	CDK1	0.23299	4.57504	0.713304	0.47897	0.999425	-4.65376
Stroke/RAO-Symptomatic non-stroke	LRRFIP1	0.105253	4.37101	0.712596	0.479394	0.999425	-4.65386
Stroke/RAO-Symptomatic non-stroke	PPP1R2	0.14224	6.478	0.712258	0.479612	0.999425	-4.6539
Stroke/RAO-Symptomatic non-stroke	ITGA11	-0.224925	1.03039	-0.71221	0.479641	0.999425	-4.65391
Stroke/RAO-Symptomatic non-stroke	BRD3	-0.359385	3.23461	-0.712043	0.479743	0.999425	-4.65393
Stroke/RAO-Symptomatic non-stroke	TSLP	0.166977	0.159557	0.711438	0.480115	0.999425	-4.65402
Stroke/RAO-Symptomatic non-stroke	OGT	-0.467249	-1.17627	-0.710203	0.480874	0.999425	-4.65419
Stroke/RAO-Symptomatic non-stroke	RLN1	0.176055	-0.609955	0.710151	0.480906	0.999425	-4.6542
Stroke/RAO-Symptomatic non-stroke	LYSMD3	0.164584	2.60497	0.709604	0.481242	0.999425	-4.65427
Stroke/RAO-Symptomatic non-stroke	ABCA2	-0.216198	0.74711	-0.709396	0.48137	0.999425	-4.6543
Stroke/RAO-Symptomatic non-stroke	CHAC2	0.125029	3.32593	0.708793	0.481741	0.999425	-4.65439
Stroke/RAO-Symptomatic non-stroke	SUGT1	0.1263	3.48923	0.708653	0.481827	0.999425	-4.65441
Stroke/RAO-Symptomatic non-stroke	STAT5B	0.257607	3.39605	0.708242	0.48208	0.999425	-4.65446
Stroke/RAO-Symptomatic non-stroke	CNTNAP2	0.137463	-3.06899	0.70762	0.482463	0.999425	-4.65455
Stroke/RAO-Symptomatic non-stroke	LAMB1	0.156615	-0.444453	0.707141	0.482758	0.999425	-4.65462
Stroke/RAO-Symptomatic non-stroke	CPB1	-0.173338	-3.46431	-0.706978	0.482858	0.999425	-4.65464
Stroke/RAO-Symptomatic non-stroke	CD2AP	0.113277	7.21329	0.706527	0.483135	0.999425	-4.6547
Stroke/RAO-Symptomatic non-stroke	NPTX1	-0.143739	-1.79623	-0.706526	0.483136	0.999425	-4.6547
Stroke/RAO-Symptomatic non-stroke	TRAF3	-0.213252	5.99297	-0.705181	0.483966	0.999425	-4.65489
Stroke/RAO-Symptomatic non-stroke	RSPO3	-0.18982	-0.762771	-0.705103	0.484014	0.999425	-4.6549
Stroke/RAO-Symptomatic non-stroke	CCL18	-0.168517	3.67011	-0.704214	0.484563	0.999425	-4.65502
Stroke/RAO-Symptomatic non-stroke	F12	0.167669	3.30049	0.702326	0.485729	0.999425	-4.65528
Stroke/RAO-Symptomatic non-stroke	FUT8	0.182811	-1.48563	0.703022	0.485826	0.999425	-4.64738
Stroke/RAO-Symptomatic non-stroke	GLI2	-0.230821	3.66779	-0.702111	0.485862	0.999425	-4.65531
Stroke/RAO-Symptomatic non-stroke	FN1	0.143521	0.832833	0.701863	0.486015	0.999425	-4.65535
Stroke/RAO-Symptomatic non-stroke	MAP1LC3B2	-0.101653	1.27548	-0.701808	0.486038	0.999425	-4.65536
Stroke/RAO-Symptomatic non-stroke	HAVCR2	0.203809	1.51053	0.701793	0.486059	0.999425	-4.65536
Stroke/RAO-Symptomatic non-stroke	ST3GAL1	-0.16092	-1.82597	-0.700852	0.486641	0.999425	-4.65549
Stroke/RAO-Symptomatic non-stroke	CCN2	-0.125059	2.68759	-0.700755	0.486701	0.999425	-4.6555
Stroke/RAO-Symptomatic non-stroke	MAGED1	0.1699	5.38125	0.700726	0.486718	0.999425	-4.6555
Stroke/RAO-Symptomatic non-stroke	FKBP14	0.184601	5.44702	0.700556	0.486823	0.999425	-4.65553
Stroke/RAO-Symptomatic non-stroke	HS6ST2	0.0813248	-3.49969	0.69882	0.487876	0.999425	-4.65577
Stroke/RAO-Symptomatic non-stroke	MDGA1	-0.228244	-5.13742	-0.69944	0.488039	0.999425	-4.64782
Stroke/RAO-Symptomatic non-stroke	MMP7	0.272636	2.91483	0.698559	0.48806	0.999425	-4.6558
Stroke/RAO-Symptomatic non-stroke	APOM	0.19579	-3.62359	0.698488	0.488104	0.999425	-4.65581
Stroke/RAO-Symptomatic non-stroke	TPPP2	0.274899	-0.665494	0.698431	0.48814	0.999425	-4.65582
Stroke/RAO-Symptomatic non-stroke	CCL8	0.200459	1.09526	0.698301	0.48822	0.999425	-4.65584
Stroke/RAO-Symptomatic non-stroke	ATG4A	0.134865	4.09532	0.69822	0.48827	0.999425	-4.65585
Stroke/RAO-Symptomatic non-stroke	TNFSF12	-0.254893	2.37423	-0.69756	0.48868	0.999425	-4.65594
Stroke/RAO-Symptomatic non-stroke	PEBP1	0.0419472	5.78914	0.696933	0.489047	0.999425	-4.65603
Stroke/RAO-Symptomatic non-stroke	ATXN2	-0.174276	2.97204	-0.695216	0.490134	0.999425	-4.65626
Stroke/RAO-Symptomatic non-stroke	CBS	0.139218	-1.73995	0.69474	0.49043	0.999425	-4.65632
Stroke/RAO-Symptomatic non-stroke	TNFSF9	0.133775	-0.255255	0.6947	0.490455	0.999425	-4.65633
Stroke/RAO-Symptomatic non-stroke	DCDC2C	0.247065	-1.01047	0.694434	0.490621	0.999425	-4.65636
Stroke/RAO-Symptomatic non-stroke	NECTIN4	0.277945	2.10704	0.694359	0.490667	0.999425	-4.65637
Stroke/RAO-Symptomatic non-stroke	KDM3A	0.119915	0.0560078	0.693818	0.491004	0.999425	-4.65645
Stroke/RAO-Symptomatic non-stroke	IL17F	-0.0987947	-0.799608	-0.692989	0.491507	0.999425	-4.65656
Stroke/RAO-Symptomatic non-stroke	CXCL10	-0.188703	3.51627	-0.691917	0.492187	0.999425	-4.65671
Stroke/RAO-Symptomatic non-stroke	ST8SIA1	0.135739	0.368698	0.691458	0.492472	0.999425	-4.65677
Stroke/RAO-Symptomatic non-stroke	TOP1	-0.0560005	-5.20414	-0.69123	0.492592	0.999425	-4.6568
Stroke/RAO-Symptomatic non-stroke	DAND5	-0.206545	0.804525	-0.68989	0.493449	0.999425	-4.65698
Stroke/RAO-Symptomatic non-stroke	GGT5	0.168644	-0.557011	0.69014	0.493809	0.999425	-4.64895
Stroke/RAO-Symptomatic non-stroke	CACYBP	0.116168	6.5676	0.687882	0.494702	0.999425	-4.65725
Stroke/RAO-Symptomatic non-stroke	CFHR5	0.17737	1.51852	0.687185	0.495138	0.999425	-4.65735
Stroke/RAO-Symptomatic non-stroke	DCN	0.0566485	0.303096	0.686504	0.495541	0.999425	-4.65744
Stroke/RAO-Symptomatic non-stroke	LRRC25	0.228131	-1.19128	0.686467	0.495586	0.999425	-4.65744
Stroke/RAO-Symptomatic non-stroke	F7	-0.141453	-2.5442	-0.685545	0.496163	0.999425	-4.65757
Stroke/RAO-Symptomatic non-stroke	CDH5	0.120288	-3.60232	0.684986	0.496512	0.999425	-4.65764
Stroke/RAO-Symptomatic non-stroke	FRMD7	-0.0791002	0.38811	-0.684148	0.497015	0.999425	-4.65776
Stroke/RAO-Symptomatic non-stroke	SFTPA2	0.313501	-3.27503	0.68417	0.497023	0.999425	-4.65775
Stroke/RAO-Symptomatic non-stroke	ERBB3	0.108162	-3.92451	0.683524	0.497425	0.999425	-4.65784
Stroke/RAO-Symptomatic non-stroke	SUMF1	0.156132	0.477314	0.683326	0.497551	0.999425	-4.65787
Stroke/RAO-Symptomatic non-stroke	ALCAM	-0.17895	2.04291	-0.682996	0.497758	0.999425	-4.65791
Stroke/RAO-Symptomatic non-stroke	PODXL2	-0.10877	-2.00186	-0.682083	0.498328	0.999425	-4.65803
Stroke/RAO-Symptomatic non-stroke	PLEKHO1	-0.223556	4.25028	-0.681412	0.498751	0.999425	-4.65812
Stroke/RAO-Symptomatic non-stroke	HGFAC	0.13946	0.0529843	0.680906	0.499069	0.999425	-4.65819
Stroke/RAO-Symptomatic non-stroke	CAPS	-0.196507	1.93481	-0.680598	0.499262	0.999425	-4.65823
Stroke/RAO-Symptomatic non-stroke	RHOC	0.135819	7.01197	0.680398	0.499895	0.999425	-4.65012
Stroke/RAO-Symptomatic non-stroke	NUDT5	0.120335	7.24701	0.678297	0.500707	0.999425	-4.65854
Stroke/RAO-Symptomatic non-stroke	CASP7	0.138011	5.16584	0.676617	0.501763	0.999425	-4.65876
Stroke/RAO-Symptomatic non-stroke	CLEC14A	0.183091	1.49706	0.676568	0.501794	0.999425	-4.65877
Stroke/RAO-Symptomatic non-stroke	BLOC1S3	-0.209907	3.08649	-0.676563	0.501798	0.999425	-4.65877
Stroke/RAO-Symptomatic non-stroke	SHD	0.315213	-5.92659	0.675733	0.50232	0.999425	-4.65888
Stroke/RAO-Symptomatic non-stroke	CCL21	0.248041	-0.524661	0.675468	0.502487	0.999425	-4.65892
Stroke/RAO-Symptomatic non-stroke	CCDC80	0.134709	6.20151	0.67386	0.5035	0.999425	-4.65913
Stroke/RAO-Symptomatic non-stroke	ASS1	0.0981371	3.24828	0.673749	0.503559	0.999425	-4.65915
Stroke/RAO-Symptomatic non-stroke	PITHD1	-0.275038	-3.80192	-0.673435	0.503768	0.999425	-4.65919
Stroke/RAO-Symptomatic non-stroke	VWC2L	0.153908	-3.43087	0.672227	0.50453	0.999425	-4.65935
Stroke/RAO-Symptomatic non-stroke	PARD3	-0.247658	0.738384	-0.671367	0.505073	0.999425	-4.65946
Stroke/RAO-Symptomatic non-stroke	DUSP29	-0.196622	-2.30795	-0.670639	0.505533	0.999425	-4.65956
Stroke/RAO-Symptomatic non-stroke	ATXN3	0.12504	4.54154	0.669331	0.50636	0.999425	-4.65973
Stroke/RAO-Symptomatic non-stroke	MEGF10	-0.131258	-3.11001	-0.66901	0.506563	0.999425	-4.65977
Stroke/RAO-Symptomatic non-stroke	REEP4	0.243845	4.25663	0.668142	0.507112	0.999425	-4.65988
Stroke/RAO-Symptomatic non-stroke	TDP1	0.258494	3.32708	0.667373	0.507599	0.999425	-4.65998
Stroke/RAO-Symptomatic non-stroke	IDI2	-0.0956784	-0.518796	-0.666977	0.507838	0.999425	-4.66004
Stroke/RAO-Symptomatic non-stroke	FLT3	0.137156	-1.95951	0.66622	0.508329	0.999425	-4.66014
Stroke/RAO-Symptomatic non-stroke	NCAM1	-0.11617	-3.27503	-0.666165	0.508364	0.999425	-4.66014
Stroke/RAO-Symptomatic non-stroke	PRL	-0.144168	-2.8708	-0.665771	0.508614	0.999425	-4.66019
Stroke/RAO-Symptomatic non-stroke	SMAD3	0.293922	7.79947	0.66485	0.509197	0.999425	-4.66032
Stroke/RAO-Symptomatic non-stroke	LAMP2	0.104807	0.458306	0.66277	0.510515	0.999425	-4.66059
Stroke/RAO-Symptomatic non-stroke	SCLY	0.167045	1.83765	0.662393	0.510757	0.999425	-4.66064
Stroke/RAO-Symptomatic non-stroke	TCOF1	0.337596	5.58643	0.66149	0.511331	0.999425	-4.66075
Stroke/RAO-Symptomatic non-stroke	CCN3	-0.237952	5.26102	-0.660947	0.511677	0.999425	-4.66082
Stroke/RAO-Symptomatic non-stroke	INPP5D	0.195952	3.4484	0.660147	0.512186	0.999425	-4.66093
Stroke/RAO-Symptomatic non-stroke	GADD45B	-0.165709	-0.510827	-0.660043	0.512252	0.999425	-4.66094
Stroke/RAO-Symptomatic non-stroke	PSMG4	0.15982	5.01887	0.659789	0.512414	0.999425	-4.66097
Stroke/RAO-Symptomatic non-stroke	BOLA2_BOLA2B	0.113796	3.87788	0.659684	0.51248	0.999425	-4.66099
Stroke/RAO-Symptomatic non-stroke	TEX101	-0.239188	-2.62123	-0.658897	0.512981	0.999425	-4.66109
Stroke/RAO-Symptomatic non-stroke	NT-proBNP	-0.213573	-2.32563	-0.658562	0.513195	0.999425	-4.66113
Stroke/RAO-Symptomatic non-stroke	MORN4	-0.149148	-1.46742	-0.657822	0.513667	0.999425	-4.66123
Stroke/RAO-Symptomatic non-stroke	LPP	0.0852794	5.20283	0.657611	0.513782	0.999425	-4.66126
Stroke/RAO-Symptomatic non-stroke	C2CD2L	0.129949	1.43947	0.657345	0.51397	0.999425	-4.66129
Stroke/RAO-Symptomatic non-stroke	IFI30	0.135081	3.45771	0.657083	0.514137	0.999425	-4.66133
Stroke/RAO-Symptomatic non-stroke	NID1	0.136719	-0.582573	0.656777	0.514332	0.999425	-4.66136
Stroke/RAO-Symptomatic non-stroke	REXO2	-0.108318	1.52954	-0.655895	0.514895	0.999425	-4.66148
Stroke/RAO-Symptomatic non-stroke	MANSC1	-0.144608	-1.31628	-0.655742	0.514992	0.999425	-4.6615
Stroke/RAO-Symptomatic non-stroke	CD7	0.150656	-0.931522	0.655272	0.515292	0.999425	-4.66156
Stroke/RAO-Symptomatic non-stroke	CPOX	0.185544	1.67786	0.655229	0.51532	0.999425	-4.66156
Stroke/RAO-Symptomatic non-stroke	HIP1	-0.144178	5.41856	-0.654829	0.515576	0.999425	-4.66162
Stroke/RAO-Symptomatic non-stroke	MTPN	0.10836	1.35959	0.654028	0.516087	0.999425	-4.66172
Stroke/RAO-Symptomatic non-stroke	PDE5A	0.170881	6.51164	0.653408	0.516483	0.999425	-4.6618
Stroke/RAO-Symptomatic non-stroke	CNTN2	-0.0924095	-6.41198	-0.653284	0.51655	0.999425	-4.66182
Stroke/RAO-Symptomatic non-stroke	LAP3	0.119428	5.16888	0.653064	0.516703	0.999425	-4.66184
Stroke/RAO-Symptomatic non-stroke	ERCC1	0.147776	3.03228	0.653002	0.516743	0.999425	-4.66185
Stroke/RAO-Symptomatic non-stroke	PGLYRP2	0.0864903	3.16567	0.651465	0.517709	0.999425	-4.66205
Stroke/RAO-Symptomatic non-stroke	NOS1	-0.270612	0.113924	-0.650755	0.518181	0.999425	-4.66214
Stroke/RAO-Symptomatic non-stroke	MARCO	0.186076	0.516247	0.650632	0.518259	0.999425	-4.66215
Stroke/RAO-Symptomatic non-stroke	AP3B1	-0.193086	2.52064	-0.650243	0.518509	0.999425	-4.6622
Stroke/RAO-Symptomatic non-stroke	TP53BP1	0.220602	3.87508	0.649769	0.518812	0.999425	-4.66227
Stroke/RAO-Symptomatic non-stroke	SPARCL1	-0.20184	-0.649255	-0.649385	0.519058	0.999425	-4.66231
Stroke/RAO-Symptomatic non-stroke	KLK1	-0.246167	-3.78603	-0.649367	0.51907	0.999425	-4.66232
Stroke/RAO-Symptomatic non-stroke	ADAMTSL5	0.197765	-0.518369	0.649161	0.519202	0.999425	-4.66234
Stroke/RAO-Symptomatic non-stroke	TGFB2	-0.178262	0.998316	-0.648949	0.519337	0.999425	-4.66237
Stroke/RAO-Symptomatic non-stroke	FLT1	0.153312	2.98159	0.646372	0.520991	0.999425	-4.6627
Stroke/RAO-Symptomatic non-stroke	CRYBB2	0.0934671	-1.33445	0.645451	0.521572	0.999425	-4.66282
Stroke/RAO-Symptomatic non-stroke	VEGFA	0.295034	-1.49895	0.645121	0.521795	0.999425	-4.66286
Stroke/RAO-Symptomatic non-stroke	RSPO1	-0.168903	-2.2905	-0.644898	0.522414	0.999425	-4.65424
Stroke/RAO-Symptomatic non-stroke	CEACAM20	0.300616	-1.14081	0.643365	0.522923	0.999425	-4.66308
Stroke/RAO-Symptomatic non-stroke	TMEM106A	0.149334	4.36476	0.6428	0.523287	0.999425	-4.66315
Stroke/RAO-Symptomatic non-stroke	CLMP	-0.190641	-2.44915	-0.641978	0.523817	0.999425	-4.66326
Stroke/RAO-Symptomatic non-stroke	S100A3	0.171458	-0.450724	0.641356	0.524217	0.999425	-4.66333
Stroke/RAO-Symptomatic non-stroke	RNF31	0.161744	-2.79621	0.641289	0.52426	0.999425	-4.66334
Stroke/RAO-Symptomatic non-stroke	POSTN	-0.0582864	5.53101	-0.641067	0.524383	0.999425	-4.66337
Stroke/RAO-Symptomatic non-stroke	RAD23B	0.0920512	2.48177	0.64094	0.524475	0.999425	-4.66339
Stroke/RAO-Symptomatic non-stroke	PLXNB3	0.127233	0.150406	0.637979	0.526395	0.999425	-4.66376
Stroke/RAO-Symptomatic non-stroke	EIF2S2	0.169815	2.89214	0.637657	0.526603	0.999425	-4.6638
Stroke/RAO-Symptomatic non-stroke	ADH1B	0.0687303	6.23487	0.636321	0.527446	0.999425	-4.66397
Stroke/RAO-Symptomatic non-stroke	CERT1	0.218983	4.63981	0.63584	0.527777	0.999425	-4.66403
Stroke/RAO-Symptomatic non-stroke	TMEM132A	0.171124	-3.36148	0.635812	0.527795	0.999425	-4.66403
Stroke/RAO-Symptomatic non-stroke	FCRL6	-0.134658	-6.30259	-0.635725	0.527851	0.999425	-4.66404
Stroke/RAO-Symptomatic non-stroke	PCBP2	0.12009	2.71727	0.635689	0.527874	0.999425	-4.66405
Stroke/RAO-Symptomatic non-stroke	IGF2BP3	0.19965	2.30602	0.635646	0.527902	0.999425	-4.66405
Stroke/RAO-Symptomatic non-stroke	ELN	-0.177987	5.0851	-0.635564	0.527956	0.999425	-4.66406
Stroke/RAO-Symptomatic non-stroke	RRM2B	0.0986253	6.60213	0.635428	0.528039	0.999425	-4.66408
Stroke/RAO-Symptomatic non-stroke	ADM	0.163155	-6.04001	0.63522	0.528178	0.999425	-4.66411
Stroke/RAO-Symptomatic non-stroke	NUDT10	0.116471	2.35072	0.635124	0.52824	0.999425	-4.66412
Stroke/RAO-Symptomatic non-stroke	BHLHE40	0.213619	3.56727	0.634798	0.528451	0.999425	-4.66416
Stroke/RAO-Symptomatic non-stroke	ADGRG1	-0.141163	-5.14717	-0.634727	0.528497	0.999425	-4.66417
Stroke/RAO-Symptomatic non-stroke	CCL23	-0.129833	0.172051	-0.633018	0.529603	0.999425	-4.66438
Stroke/RAO-Symptomatic non-stroke	MVK	-0.200552	4.08135	-0.632948	0.529649	0.999425	-4.66439
Stroke/RAO-Symptomatic non-stroke	SEMA3G	0.118114	-0.492737	0.631968	0.530284	0.999425	-4.66451
Stroke/RAO-Symptomatic non-stroke	CSNK2A1	0.109456	3.24025	0.630599	0.531171	0.999425	-4.66468
Stroke/RAO-Symptomatic non-stroke	DNAJC21	-0.221857	2.71354	-0.630269	0.531385	0.999425	-4.66472
Stroke/RAO-Symptomatic non-stroke	GPR101	0.237872	-5.02865	0.628817	0.532328	0.999425	-4.6649
Stroke/RAO-Symptomatic non-stroke	CRNN	-0.128801	-5.02584	-0.62732	0.5333	0.999425	-4.66509
Stroke/RAO-Symptomatic non-stroke	SYT1	0.220237	0.408867	0.627289	0.53332	0.999425	-4.66509
Stroke/RAO-Symptomatic non-stroke	GFOD2	0.184365	-2.96661	0.626664	0.533727	0.999425	-4.66517
Stroke/RAO-Symptomatic non-stroke	PRAME	-0.114146	0.713329	-0.624759	0.534966	0.999425	-4.6654
Stroke/RAO-Symptomatic non-stroke	MYOM1	-0.285705	-2.74472	-0.62408	0.535409	0.999425	-4.66549
Stroke/RAO-Symptomatic non-stroke	PKD1	-0.174673	0.357629	-0.623768	0.535612	0.999425	-4.66553
Stroke/RAO-Symptomatic non-stroke	NAGK	0.0504206	4.26041	0.622678	0.536303	0.999425	-4.66566
Stroke/RAO-Symptomatic non-stroke	CALY	0.0969019	0.342151	0.622193	0.536635	0.999425	-4.66572
Stroke/RAO-Symptomatic non-stroke	SIL1	-0.0470004	-0.85558	-0.621899	0.536811	0.999425	-4.66576
Stroke/RAO-Symptomatic non-stroke	CTF1	-0.295803	4.5424	-0.620701	0.537612	0.999425	-4.6659
Stroke/RAO-Symptomatic non-stroke	PALM2	0.156283	6.44993	0.620308	0.537869	0.999425	-4.66595
Stroke/RAO-Symptomatic non-stroke	MAPRE3	-0.114742	-3.57134	-0.620105	0.538001	0.999425	-4.66597
Stroke/RAO-Symptomatic non-stroke	PDCL2	0.123553	0.957975	0.619974	0.538087	0.999425	-4.66599
Stroke/RAO-Symptomatic non-stroke	MCAM	-0.278982	2.16809	-0.619863	0.538159	0.999425	-4.666
Stroke/RAO-Symptomatic non-stroke	NARS1	0.0744389	2.19937	0.619674	0.538263	0.999425	-4.66603
Stroke/RAO-Symptomatic non-stroke	COL28A1	0.34117	-4.60937	0.619587	0.53834	0.999425	-4.66604
Stroke/RAO-Symptomatic non-stroke	ELOA	0.216601	6.02783	0.619139	0.538632	0.999425	-4.66609
Stroke/RAO-Symptomatic non-stroke	PIKFYVE	0.165882	3.70343	0.618518	0.539038	0.999425	-4.66617
Stroke/RAO-Symptomatic non-stroke	C1S	0.125008	4.50973	0.617992	0.539382	0.999425	-4.66623
Stroke/RAO-Symptomatic non-stroke	FZD8	-0.10217	-0.0549255	-0.617978	0.539391	0.999425	-4.66623
Stroke/RAO-Symptomatic non-stroke	IFNGR1	0.108307	2.1011	0.617807	0.539503	0.999425	-4.66625
Stroke/RAO-Symptomatic non-stroke	FGF23	-0.138595	-4.70021	-0.617709	0.539567	0.999425	-4.66627
Stroke/RAO-Symptomatic non-stroke	SESTD1	-0.183957	4.0358	-0.617464	0.539727	0.999425	-4.6663
Stroke/RAO-Symptomatic non-stroke	ENPP5	-0.146054	-0.587345	-0.617073	0.539983	0.999425	-4.66634
Stroke/RAO-Symptomatic non-stroke	ZHX2	0.215012	5.59803	0.617037	0.540007	0.999425	-4.66635
Stroke/RAO-Symptomatic non-stroke	MERTK	0.158827	-5.79996	0.6168	0.540162	0.999425	-4.66638
Stroke/RAO-Symptomatic non-stroke	LYVE1	0.123456	3.30106	0.616799	0.540162	0.999425	-4.66638
Stroke/RAO-Symptomatic non-stroke	SLITRK6	-0.186828	-3.26906	-0.616722	0.540213	0.999425	-4.66639
Stroke/RAO-Symptomatic non-stroke	APCS	0.0449287	4.05944	0.615689	0.54087	0.999425	-4.66652
Stroke/RAO-Symptomatic non-stroke	CRHBP	0.119918	-5.30597	0.615495	0.541016	0.999425	-4.66654
Stroke/RAO-Symptomatic non-stroke	SLAMF6	0.265333	-1.3238	0.61441	0.541727	0.999425	-4.66667
Stroke/RAO-Symptomatic non-stroke	TPT1	-0.181848	-1.45151	-0.614183	0.541876	0.999425	-4.66669
Stroke/RAO-Symptomatic non-stroke	DNPH1	0.0399571	4.45984	0.613389	0.542377	0.999425	-4.66679
Stroke/RAO-Symptomatic non-stroke	WDR46	-0.205646	3.63628	-0.613103	0.542584	0.999425	-4.66683
Stroke/RAO-Symptomatic non-stroke	BABAM1	0.111971	1.54912	0.613042	0.542624	0.999425	-4.66683
Stroke/RAO-Symptomatic non-stroke	CCL25	-0.166155	-6.59212	-0.612836	0.542759	0.999425	-4.66686
Stroke/RAO-Symptomatic non-stroke	BLNK	0.210293	5.90363	0.612088	0.54325	0.999425	-4.66695
Stroke/RAO-Symptomatic non-stroke	CRELD2	0.0928254	4.91839	0.611323	0.543746	0.999425	-4.66704
Stroke/RAO-Symptomatic non-stroke	PCNA	-0.0893567	0.981906	-0.609904	0.544675	0.999425	-4.66721
Stroke/RAO-Symptomatic non-stroke	CELA2A	-0.142317	1.29681	-0.609379	0.545029	0.999425	-4.66727
Stroke/RAO-Symptomatic non-stroke	ITGBL1	-0.0736607	6.99019	-0.609346	0.545032	0.999425	-4.66728
Stroke/RAO-Symptomatic non-stroke	EIF2AK2	0.151057	5.21878	0.608356	0.545702	0.999425	-4.6674
Stroke/RAO-Symptomatic non-stroke	RRAS	0.102126	5.54285	0.608112	0.545862	0.999425	-4.66743
Stroke/RAO-Symptomatic non-stroke	POF1B	0.202206	0.233853	0.608025	0.545919	0.999425	-4.66744
Stroke/RAO-Symptomatic non-stroke	LILRA3	0.162017	-0.563975	0.60702	0.546581	0.999425	-4.66756
Stroke/RAO-Symptomatic non-stroke	PAMR1	0.219909	-0.317775	0.606653	0.546823	0.999425	-4.6676
Stroke/RAO-Symptomatic non-stroke	CTSO	-0.142124	-2.95598	-0.605819	0.547372	0.999425	-4.6677
Stroke/RAO-Symptomatic non-stroke	KIR3DL1	-0.38608	-4.27318	-0.605174	0.547797	0.999425	-4.66778
Stroke/RAO-Symptomatic non-stroke	ARNTL	-0.11534	0.29059	-0.604812	0.548036	0.999425	-4.66782
Stroke/RAO-Symptomatic non-stroke	CCL27	-0.153899	0.0835824	-0.604795	0.548047	0.999425	-4.66782
Stroke/RAO-Symptomatic non-stroke	IL13	0.177742	-0.923212	0.604789	0.548051	0.999425	-4.66782
Stroke/RAO-Symptomatic non-stroke	GIT1	0.157684	3.5579	0.604246	0.548409	0.999425	-4.66789
Stroke/RAO-Symptomatic non-stroke	NT5C3A	0.155365	3.01359	0.603993	0.548576	0.999425	-4.66792
Stroke/RAO-Symptomatic non-stroke	PLXDC2	-0.105729	-4.01479	-0.603358	0.548995	0.999425	-4.66799
Stroke/RAO-Symptomatic non-stroke	CREBZF	-0.0677361	1.39644	-0.603307	0.54901	0.999425	-4.668
Stroke/RAO-Symptomatic non-stroke	AIF1L	-0.263688	4.49044	-0.602536	0.549537	0.999425	-4.66809
Stroke/RAO-Symptomatic non-stroke	IFIT3	0.177284	5.85164	0.599858	0.551307	0.999425	-4.66841
Stroke/RAO-Symptomatic non-stroke	BTC	-0.236583	2.31986	-0.597911	0.552595	0.999425	-4.66864
Stroke/RAO-Symptomatic non-stroke	HHEX	0.217548	1.28744	0.596782	0.553343	0.999425	-4.66877
Stroke/RAO-Symptomatic non-stroke	DBNL	0.073986	5.78157	0.596303	0.553641	0.999425	-4.66883
Stroke/RAO-Symptomatic non-stroke	RFC4	0.179663	5.76351	0.595882	0.553939	0.999425	-4.66888
Stroke/RAO-Symptomatic non-stroke	GH1	0.228444	-2.45976	0.595365	0.554281	0.999425	-4.66894
Stroke/RAO-Symptomatic non-stroke	SRC	0.162831	6.78068	0.594528	0.554837	0.999425	-4.66904
Stroke/RAO-Symptomatic non-stroke	PPP1CC	0.154623	3.80847	0.593962	0.555212	0.999425	-4.6691
Stroke/RAO-Symptomatic non-stroke	PSRC1	-0.0928776	0.776057	-0.593705	0.555379	0.999425	-4.66913
Stroke/RAO-Symptomatic non-stroke	NOTCH2	-0.12884	1.9548	-0.593179	0.555732	0.999425	-4.66919
Stroke/RAO-Symptomatic non-stroke	METAP1	-0.0713168	0.309002	-0.592802	0.555964	0.999425	-4.66924
Stroke/RAO-Symptomatic non-stroke	PON1	0.135063	-0.201184	0.592153	0.556414	0.999425	-4.66931
Stroke/RAO-Symptomatic non-stroke	MTDH	-0.0960882	4.4135	-0.59185	0.556614	0.999425	-4.66935
Stroke/RAO-Symptomatic non-stroke	GSTM4	0.130171	-0.228496	0.591384	0.556925	0.999425	-4.6694
Stroke/RAO-Symptomatic non-stroke	TBCA	0.0434267	5.97124	0.591178	0.557043	0.999425	-4.66943
Stroke/RAO-Symptomatic non-stroke	NCLN	0.145953	3.588	0.591143	0.557084	0.999425	-4.66943
Stroke/RAO-Symptomatic non-stroke	SUOX	0.085348	4.10262	0.590722	0.557355	0.999425	-4.66948
Stroke/RAO-Symptomatic non-stroke	TXK	-0.0739846	-0.365908	-0.590032	0.557805	0.999425	-4.66957
Stroke/RAO-Symptomatic non-stroke	TSPAN1	0.0453797	-0.431488	0.589623	0.558077	0.999425	-4.66961
Stroke/RAO-Symptomatic non-stroke	CLPS	-0.205877	-1.29516	-0.588838	0.558618	0.999425	-4.6697
Stroke/RAO-Symptomatic non-stroke	CILP	0.189131	2.19347	0.588745	0.55868	0.999425	-4.66971
Stroke/RAO-Symptomatic non-stroke	ADD1	0.0742323	6.26284	0.588448	0.558859	0.999425	-4.66975
Stroke/RAO-Symptomatic non-stroke	UPK3A	-0.109427	-0.848065	-0.588442	0.558881	0.999425	-4.66975
Stroke/RAO-Symptomatic non-stroke	MESD	0.13807	9.45161	0.588112	0.559101	0.999425	-4.66979
Stroke/RAO-Symptomatic non-stroke	CGN	-0.11841	0.773869	-0.588007	0.559171	0.999425	-4.6698
Stroke/RAO-Symptomatic non-stroke	SPESP1	0.0617113	-0.829343	0.587807	0.559286	0.999425	-4.66982
Stroke/RAO-Symptomatic non-stroke	B2M	-0.0960384	6.58884	-0.587801	0.559308	0.999425	-4.66982
Stroke/RAO-Symptomatic non-stroke	SIGLEC1	0.189947	3.06043	0.58755	0.559475	0.999425	-4.66985
Stroke/RAO-Symptomatic non-stroke	CAMKK1	-0.163149	5.1239	-0.587497	0.559511	0.999425	-4.66986
Stroke/RAO-Symptomatic non-stroke	ARHGAP1	0.0729691	4.89705	0.587387	0.559566	0.999425	-4.66987
Stroke/RAO-Symptomatic non-stroke	TMED1	0.157034	5.37377	0.587398	0.559577	0.999425	-4.66987
Stroke/RAO-Symptomatic non-stroke	LILRA4	0.134407	-1.00208	0.587307	0.559637	0.999425	-4.66988
Stroke/RAO-Symptomatic non-stroke	TOP2B	-0.274855	3.59869	-0.58724	0.559682	0.999425	-4.66989
Stroke/RAO-Symptomatic non-stroke	HJV	0.138717	-4.01223	0.587049	0.559809	0.999425	-4.66991
Stroke/RAO-Symptomatic non-stroke	PPIE	-0.0901427	0.868186	-0.586783	0.559981	0.999425	-4.66994
Stroke/RAO-Symptomatic non-stroke	TNFAIP8	0.148118	0.632798	0.585977	0.560524	0.999425	-4.67003
Stroke/RAO-Symptomatic non-stroke	DPEP1	0.188342	-5.0046	0.584806	0.56173	0.999425	-4.66074
Stroke/RAO-Symptomatic non-stroke	FOS	0.271355	4.53444	0.583998	0.561844	0.999425	-4.67026
Stroke/RAO-Symptomatic non-stroke	SERPINE1	0.162956	2.83711	0.583511	0.562169	0.999425	-4.67032
Stroke/RAO-Symptomatic non-stroke	GLOD4	0.0352808	2.92708	0.583288	0.5623	0.999425	-4.67035
Stroke/RAO-Symptomatic non-stroke	ENG	0.0943703	3.46005	0.583233	0.562355	0.999425	-4.67035
Stroke/RAO-Symptomatic non-stroke	UPK3BL1	-0.392901	-2.89307	-0.583052	0.562476	0.999425	-4.67037
Stroke/RAO-Symptomatic non-stroke	TYRO3	-0.0988043	-3.82904	-0.583029	0.562491	0.999425	-4.67037
Stroke/RAO-Symptomatic non-stroke	PLPBP	0.0511864	5.6783	0.582288	0.562969	0.999425	-4.67046
Stroke/RAO-Symptomatic non-stroke	GRPEL1	0.095405	5.62221	0.581474	0.56353	0.999425	-4.67055
Stroke/RAO-Symptomatic non-stroke	LCAT	0.100037	0.0581294	0.57999	0.564523	0.999425	-4.67072
Stroke/RAO-Symptomatic non-stroke	CXCL12	-0.178204	-0.345953	-0.579672	0.564736	0.999425	-4.67076
Stroke/RAO-Symptomatic non-stroke	MRPL24	0.175204	5.48902	0.579167	0.565074	0.999425	-4.67082
Stroke/RAO-Symptomatic non-stroke	TMPRSS11D	0.129757	-3.32452	0.578783	0.565331	0.999425	-4.67086
Stroke/RAO-Symptomatic non-stroke	MELTF	0.154725	3.15133	0.578421	0.565573	0.999425	-4.6709
Stroke/RAO-Symptomatic non-stroke	DSCAM	0.105813	-1.56621	0.57769	0.566063	0.999425	-4.67098
Stroke/RAO-Symptomatic non-stroke	ADGRE2	0.0686907	1.95649	0.577195	0.566377	0.999425	-4.67104
Stroke/RAO-Symptomatic non-stroke	POLR2A	0.0929567	-1.43106	0.577012	0.566516	0.999425	-4.67106
Stroke/RAO-Symptomatic non-stroke	LTO1	-0.142344	2.77535	-0.576028	0.567177	0.999425	-4.67117
Stroke/RAO-Symptomatic non-stroke	TXNDC9	-0.15382	3.77653	-0.575869	0.567284	0.999425	-4.67119
Stroke/RAO-Symptomatic non-stroke	ATP1B4	-0.0653518	0.76791	-0.575539	0.567487	0.999425	-4.67123
Stroke/RAO-Symptomatic non-stroke	EPHA1	0.123311	-3.2776	0.575237	0.567708	0.999425	-4.67126
Stroke/RAO-Symptomatic non-stroke	GIGYF2	0.141111	5.25034	0.574896	0.567937	0.999425	-4.6713
Stroke/RAO-Symptomatic non-stroke	PTPRR	-0.123236	-5.04244	-0.573508	0.568869	0.999425	-4.67146
Stroke/RAO-Symptomatic non-stroke	C3	0.103916	2.389	0.573109	0.569136	0.999425	-4.6715
Stroke/RAO-Symptomatic non-stroke	PDZK1	-0.110476	-2.27584	-0.572974	0.569227	0.999425	-4.67152
Stroke/RAO-Symptomatic non-stroke	DMP1	0.128744	-6.8899	0.572533	0.569523	0.999425	-4.67157
Stroke/RAO-Symptomatic non-stroke	CDNF	-0.154064	0.479573	-0.570555	0.570854	0.999425	-4.67179
Stroke/RAO-Symptomatic non-stroke	SLC1A4	-0.110706	6.40713	-0.569886	0.571304	0.999425	-4.67187
Stroke/RAO-Symptomatic non-stroke	ANKRD54	0.15157	2.67907	0.568584	0.57218	0.999425	-4.67201
Stroke/RAO-Symptomatic non-stroke	BCL7B	-0.134901	2.40995	-0.568316	0.572361	0.999425	-4.67205
Stroke/RAO-Symptomatic non-stroke	SLMAP	0.093458	8.5231	0.567753	0.572741	0.999425	-4.67211
Stroke/RAO-Symptomatic non-stroke	LYPD3	0.0864579	-2.85086	0.567494	0.57291	0.999425	-4.67214
Stroke/RAO-Symptomatic non-stroke	BSG	0.103446	0.0241196	0.567266	0.573069	0.999425	-4.67216
Stroke/RAO-Symptomatic non-stroke	SCGB3A2	-0.19138	0.83439	-0.566583	0.573529	0.999425	-4.67224
Stroke/RAO-Symptomatic non-stroke	RBPMS2	0.157137	2.93135	0.566211	0.57378	0.999425	-4.67228
Stroke/RAO-Symptomatic non-stroke	PLA2G10	-0.181617	-5.8746	-0.566437	0.574037	0.999425	-4.6626
Stroke/RAO-Symptomatic non-stroke	UNG	0.165529	7.83489	0.565709	0.574119	0.999425	-4.67234
Stroke/RAO-Symptomatic non-stroke	MMP12	0.0874482	5.12265	0.564606	0.574859	0.999425	-4.67246
Stroke/RAO-Symptomatic non-stroke	TEF	-0.145743	2.83464	-0.563826	0.57539	0.999425	-4.67255
Stroke/RAO-Symptomatic non-stroke	RBFOX3	0.155378	5.70227	0.563398	0.575679	0.999425	-4.67259
Stroke/RAO-Symptomatic non-stroke	PKN3	0.242423	4.16439	0.563127	0.575862	0.999425	-4.67262
Stroke/RAO-Symptomatic non-stroke	CADPS	0.119695	0.811698	0.563105	0.575877	0.999425	-4.67263
Stroke/RAO-Symptomatic non-stroke	PGR	-0.293258	1.87976	-0.562714	0.576141	0.999425	-4.67267
Stroke/RAO-Symptomatic non-stroke	LECT2	-0.225216	-0.241669	-0.562635	0.576195	0.999425	-4.67268
Stroke/RAO-Symptomatic non-stroke	COMP	0.168104	-0.683969	0.561487	0.57697	0.999425	-4.67281
Stroke/RAO-Symptomatic non-stroke	SCGN	-0.176498	-0.252965	-0.561354	0.577061	0.999425	-4.67282
Stroke/RAO-Symptomatic non-stroke	ARL2BP	-0.104291	4.44511	-0.561177	0.57718	0.999425	-4.67284
Stroke/RAO-Symptomatic non-stroke	TPSAB1	0.0906564	1.9743	0.56096	0.577326	0.999425	-4.67287
Stroke/RAO-Symptomatic non-stroke	ACYP1	0.0761559	6.18708	0.559399	0.578371	0.999425	-4.67304
Stroke/RAO-Symptomatic non-stroke	CKMT1A_CKMT1B	0.174943	-2.72554	0.558579	0.578939	0.999425	-4.67313
Stroke/RAO-Symptomatic non-stroke	RPS10	-0.0453006	1.0141	-0.558331	0.57909	0.999425	-4.67316
Stroke/RAO-Symptomatic non-stroke	SORCS2	0.110664	-1.56484	0.558103	0.579262	0.999425	-4.67318
Stroke/RAO-Symptomatic non-stroke	CBLN4	0.104901	-7.05866	0.558002	0.57933	0.999425	-4.67319
Stroke/RAO-Symptomatic non-stroke	MICB_MICA	-0.225859	-2.96576	-0.557806	0.579463	0.999425	-4.67321
Stroke/RAO-Symptomatic non-stroke	MDM1	0.080292	0.709014	0.557693	0.57953	0.999425	-4.67323
Stroke/RAO-Symptomatic non-stroke	MEGF11	-0.0656262	-1.92655	-0.557273	0.579807	0.999425	-4.67328
Stroke/RAO-Symptomatic non-stroke	PGF	-0.190671	2.16114	-0.556173	0.58057	0.999425	-4.67339
Stroke/RAO-Symptomatic non-stroke	ZFYVE19	0.141569	3.75512	0.555928	0.580736	0.999425	-4.67342
Stroke/RAO-Symptomatic non-stroke	PINLYP	-0.162496	-2.91114	-0.555344	0.581133	0.999425	-4.67348
Stroke/RAO-Symptomatic non-stroke	AAMDC	-0.130988	2.83471	-0.55524	0.581203	0.999425	-4.6735
Stroke/RAO-Symptomatic non-stroke	NRN1	0.0740272	0.368992	0.554996	0.581355	0.999425	-4.67353
Stroke/RAO-Symptomatic non-stroke	WNT9A	-0.0647812	-1.83838	-0.553767	0.582187	0.999425	-4.67366
Stroke/RAO-Symptomatic non-stroke	COMMD9	0.116443	5.34578	0.552758	0.582889	0.999425	-4.67377
Stroke/RAO-Symptomatic non-stroke	TNFRSF10C	0.121778	0.633084	0.552304	0.583198	0.999425	-4.67382
Stroke/RAO-Symptomatic non-stroke	CPA2	-0.133032	-4.91711	-0.552144	0.583307	0.999425	-4.67383
Stroke/RAO-Symptomatic non-stroke	NRP2	-0.0990817	-1.91047	-0.551986	0.583414	0.999425	-4.67385
Stroke/RAO-Symptomatic non-stroke	TLR3	-0.146028	3.45392	-0.551899	0.583473	0.999425	-4.67386
Stroke/RAO-Symptomatic non-stroke	STAMBP	-0.160676	4.47612	-0.552249	0.583633	0.999425	-4.664
Stroke/RAO-Symptomatic non-stroke	CYTH3	-0.285702	7.23311	-0.5503	0.584561	0.999425	-4.67404
Stroke/RAO-Symptomatic non-stroke	BAX	0.133794	7.49886	0.550089	0.584704	0.999425	-4.67406
Stroke/RAO-Symptomatic non-stroke	AFP	0.102437	-6.22322	0.549465	0.585525	0.999425	-4.66427
Stroke/RAO-Symptomatic non-stroke	LIPF	0.0972211	-5.39637	0.548555	0.585749	0.999425	-4.67423
Stroke/RAO-Symptomatic non-stroke	CRIP2	0.0541641	6.77792	0.54798	0.586512	0.999425	-4.66442
Stroke/RAO-Symptomatic non-stroke	APP	-0.141531	2.2181	-0.545984	0.587502	0.999425	-4.6745
Stroke/RAO-Symptomatic non-stroke	NFATC3	0.142013	2.34482	0.54568	0.587709	0.999425	-4.67454
Stroke/RAO-Symptomatic non-stroke	THTPA	-0.148547	4.32351	-0.545549	0.587799	0.999425	-4.67455
Stroke/RAO-Symptomatic non-stroke	GRIN2B	0.111634	-0.383018	0.545331	0.587948	0.999425	-4.67457
Stroke/RAO-Symptomatic non-stroke	PDGFC	-0.0655731	-1.89331	-0.544296	0.588638	0.999425	-4.67469
Stroke/RAO-Symptomatic non-stroke	NIT1	0.0385841	3.39189	0.542238	0.590044	0.999425	-4.67491
Stroke/RAO-Symptomatic non-stroke	TCN2	0.157357	-0.337384	0.540715	0.591102	0.999425	-4.67507
Stroke/RAO-Symptomatic non-stroke	SDC4	0.128106	1.33352	0.539077	0.592223	0.999425	-4.67524
Stroke/RAO-Symptomatic non-stroke	LTBP2	0.108495	6.07091	0.538742	0.592453	0.999425	-4.67528
Stroke/RAO-Symptomatic non-stroke	EBAG9	-0.132786	5.72301	-0.538982	0.592675	0.999425	-4.66528
Stroke/RAO-Symptomatic non-stroke	TFF3	0.113554	-1.87722	0.537837	0.593073	0.999425	-4.67538
Stroke/RAO-Symptomatic non-stroke	B4GALT1	-0.0955452	-1.83955	-0.537809	0.593092	0.999425	-4.67538
Stroke/RAO-Symptomatic non-stroke	SMS	-0.176159	3.60206	-0.537206	0.593505	0.999425	-4.67544
Stroke/RAO-Symptomatic non-stroke	ITGA6	0.0753338	-1.19091	0.537031	0.593615	0.999425	-4.67546
Stroke/RAO-Symptomatic non-stroke	ACOX1	0.128942	5.37295	0.536503	0.593987	0.999425	-4.67552
Stroke/RAO-Symptomatic non-stroke	THBD	0.0766942	4.45112	0.535414	0.594725	0.999425	-4.67563
Stroke/RAO-Symptomatic non-stroke	HLA-DRA	0.153552	4.63058	0.535242	0.594852	0.999425	-4.67565
Stroke/RAO-Symptomatic non-stroke	SPARC	0.108271	2.74568	0.535186	0.594891	0.999425	-4.67566
Stroke/RAO-Symptomatic non-stroke	TYRP1	-0.0603288	-0.0317922	-0.534338	0.595457	0.999425	-4.67575
Stroke/RAO-Symptomatic non-stroke	SLIT2	-0.220136	1.75826	-0.533711	0.595903	0.999425	-4.67581
Stroke/RAO-Symptomatic non-stroke	CLEC2L	-0.060146	0.721982	-0.533445	0.59607	0.999425	-4.67584
Stroke/RAO-Symptomatic non-stroke	KLK14	-0.183384	-2.88046	-0.533256	0.596216	0.999425	-4.67586
Stroke/RAO-Symptomatic non-stroke	PLAU	0.124012	4.30964	0.533249	0.596221	0.999425	-4.67586
Stroke/RAO-Symptomatic non-stroke	DSC2	0.128588	-2.13794	0.532804	0.596527	0.999425	-4.67591
Stroke/RAO-Symptomatic non-stroke	SLAMF8	0.245568	4.92223	0.532404	0.596801	0.999425	-4.67595
Stroke/RAO-Symptomatic non-stroke	FHIP2A	-0.0968004	-0.158124	-0.532374	0.596822	0.999425	-4.67595
Stroke/RAO-Symptomatic non-stroke	CACNB1	-0.178752	1.0198	-0.531551	0.597388	0.999425	-4.67604
Stroke/RAO-Symptomatic non-stroke	BNIP3L	-0.111647	6.63034	-0.531513	0.597414	0.999425	-4.67604
Stroke/RAO-Symptomatic non-stroke	ACRV1	-0.0830402	-2.9896	-0.529786	0.5986	0.999425	-4.67623
Stroke/RAO-Symptomatic non-stroke	MAP4K5	0.174624	5.84788	0.530298	0.59863	0.999425	-4.6661
Stroke/RAO-Symptomatic non-stroke	SLC44A4	-0.168406	-1.53712	-0.529633	0.598708	0.999425	-4.67624
Stroke/RAO-Symptomatic non-stroke	CMC1	0.165784	9.40512	0.529479	0.598813	0.999425	-4.67626
Stroke/RAO-Symptomatic non-stroke	VCAM1	0.109352	-1.57234	0.529129	0.599054	0.999425	-4.67629
Stroke/RAO-Symptomatic non-stroke	GBA	0.152373	0.556308	0.528701	0.599349	0.999425	-4.67634
Stroke/RAO-Symptomatic non-stroke	HRG	-0.0835803	2.58174	-0.528598	0.599418	0.999425	-4.67635
Stroke/RAO-Symptomatic non-stroke	PIK3AP1	0.18675	4.60858	0.528086	0.599773	0.999425	-4.6764
Stroke/RAO-Symptomatic non-stroke	PMCH	0.0727907	-0.476051	0.527178	0.600388	0.999425	-4.6765
Stroke/RAO-Symptomatic non-stroke	SUGP1	0.159981	4.8119	0.526751	0.600693	0.999425	-4.67654
Stroke/RAO-Symptomatic non-stroke	CA2	0.0584157	7.279	0.526445	0.600888	0.999425	-4.67658
Stroke/RAO-Symptomatic non-stroke	LARP1	0.128439	4.91511	0.525601	0.601486	0.999425	-4.67666
Stroke/RAO-Symptomatic non-stroke	PAM	-0.127527	-0.4306	-0.525424	0.601608	0.999425	-4.67668
Stroke/RAO-Symptomatic non-stroke	HADH	-0.141304	-2.27799	-0.525309	0.601688	0.999425	-4.67669
Stroke/RAO-Symptomatic non-stroke	MCEE	0.16151	6.9453	0.525245	0.601732	0.999425	-4.6767
Stroke/RAO-Symptomatic non-stroke	PDRG1	-0.130799	2.47928	-0.525245	0.601732	0.999425	-4.6767
Stroke/RAO-Symptomatic non-stroke	SPRING1	-0.193645	-1.55982	-0.524038	0.602565	0.999425	-4.67683
Stroke/RAO-Symptomatic non-stroke	IZUMO1	-0.141297	0.717867	-0.524013	0.602582	0.999425	-4.67683
Stroke/RAO-Symptomatic non-stroke	C1GALT1C1	0.100895	-0.776316	0.52367	0.602819	0.999425	-4.67686
Stroke/RAO-Symptomatic non-stroke	SSC4D	0.178321	-4.82253	0.523659	0.602826	0.999425	-4.67686
Stroke/RAO-Symptomatic non-stroke	CDH6	0.0747655	-2.20892	0.522453	0.603651	0.999425	-4.67699
Stroke/RAO-Symptomatic non-stroke	DDX1	0.124383	3.91149	0.522169	0.603856	0.999425	-4.67702
Stroke/RAO-Symptomatic non-stroke	CA14	-0.077767	-6.13777	-0.52176	0.604132	0.999425	-4.67706
Stroke/RAO-Symptomatic non-stroke	SNX18	0.0832487	2.91474	0.521538	0.60429	0.999425	-4.67708
Stroke/RAO-Symptomatic non-stroke	GABRA4	0.12905	-0.920341	0.520995	0.604667	0.999425	-4.67714
Stroke/RAO-Symptomatic non-stroke	MRC1	0.146774	4.21693	0.520605	0.604937	0.999425	-4.67718
Stroke/RAO-Symptomatic non-stroke	PSMD5	0.105872	7.08871	0.520424	0.605062	0.999425	-4.6772
Stroke/RAO-Symptomatic non-stroke	BSND	0.158156	-1.2428	0.519618	0.60562	0.999425	-4.67728
Stroke/RAO-Symptomatic non-stroke	PLA2G7	0.2035	-1.1405	0.51851	0.606387	0.999425	-4.6774
Stroke/RAO-Symptomatic non-stroke	USP8	0.167448	5.01	0.516	0.608126	0.999425	-4.67765
Stroke/RAO-Symptomatic non-stroke	CEMIP2	0.0746072	-2.00784	0.515877	0.608203	0.999425	-4.67767
Stroke/RAO-Symptomatic non-stroke	MORF4L1	-0.178425	7.85038	-0.515605	0.6084	0.999425	-4.67769
Stroke/RAO-Symptomatic non-stroke	LRRN1	-0.155393	-4.82857	-0.515222	0.608666	0.999425	-4.67773
Stroke/RAO-Symptomatic non-stroke	IL6ST	-0.0855522	-2.52734	-0.514378	0.609251	0.999425	-4.67782
Stroke/RAO-Symptomatic non-stroke	DCBLD2	-0.16639	-0.981876	-0.512255	0.610725	0.999425	-4.67803
Stroke/RAO-Symptomatic non-stroke	PRKG1	0.116502	5.46467	0.511758	0.61107	0.999425	-4.67808
Stroke/RAO-Symptomatic non-stroke	F2	0.095505	3.14035	0.511527	0.611231	0.999425	-4.67811
Stroke/RAO-Symptomatic non-stroke	WFDC2	-0.142547	-2.03664	-0.511445	0.611288	0.999425	-4.67812
Stroke/RAO-Symptomatic non-stroke	LRG1	0.110827	2.67569	0.511415	0.611309	0.999425	-4.67812
Stroke/RAO-Symptomatic non-stroke	DKK1	0.131402	0.388131	0.511333	0.611366	0.999425	-4.67813
Stroke/RAO-Symptomatic non-stroke	RAP1A	-0.104694	-2.40658	-0.510935	0.611643	0.999425	-4.67817
Stroke/RAO-Symptomatic non-stroke	ATP6V1G1	0.0531538	6.70735	0.510455	0.611961	0.999425	-4.67822
Stroke/RAO-Symptomatic non-stroke	NBN	0.180074	7.12193	0.510089	0.612231	0.999425	-4.67825
Stroke/RAO-Symptomatic non-stroke	EREG	0.0965745	-2.04366	0.51054	0.612281	0.999425	-4.66792
Stroke/RAO-Symptomatic non-stroke	BTLA	0.161761	4.40989	0.509767	0.612455	0.999425	-4.67828
Stroke/RAO-Symptomatic non-stroke	MYO6	0.156684	5.62894	0.509634	0.612547	0.999425	-4.6783
Stroke/RAO-Symptomatic non-stroke	ERBB2	-0.148695	0.766559	-0.509315	0.61277	0.999425	-4.67833
Stroke/RAO-Symptomatic non-stroke	VSIG4	0.146395	2.24377	0.508455	0.613368	0.999425	-4.67842
Stroke/RAO-Symptomatic non-stroke	FSTL1	-0.0600299	-0.449912	-0.507507	0.614013	0.999425	-4.67852
Stroke/RAO-Symptomatic non-stroke	MNAT1	0.18547	5.34581	0.50748	0.614046	0.999425	-4.67852
Stroke/RAO-Symptomatic non-stroke	APOL1	0.174016	0.805475	0.506392	0.614804	0.999425	-4.67862
Stroke/RAO-Symptomatic non-stroke	PRDX5	0.0936777	0.193796	0.506314	0.614859	0.999425	-4.67863
Stroke/RAO-Symptomatic non-stroke	ERC2	-0.157544	-3.30758	-0.505374	0.615514	0.999425	-4.67873
Stroke/RAO-Symptomatic non-stroke	OCLN	0.177243	0.906247	0.504389	0.616201	0.999425	-4.67882
Stroke/RAO-Symptomatic non-stroke	PPM1B	-0.140796	0.899584	-0.504159	0.616362	0.999425	-4.67885
Stroke/RAO-Symptomatic non-stroke	IL12RB1	0.142347	-0.663075	0.50373	0.616661	0.999425	-4.67889
Stroke/RAO-Symptomatic non-stroke	CETN2	-0.16479	4.38556	-0.502958	0.6172	0.999425	-4.67897
Stroke/RAO-Symptomatic non-stroke	TPR	0.181103	6.49936	0.502182	0.617741	0.999425	-4.67904
Stroke/RAO-Symptomatic non-stroke	STIP1	0.104449	7.72775	0.501488	0.618226	0.999425	-4.67911
Stroke/RAO-Symptomatic non-stroke	DIPK2B	0.111815	-2.16373	0.501234	0.618404	0.999425	-4.67914
Stroke/RAO-Symptomatic non-stroke	ECM1	0.119232	2.01842	0.500033	0.619243	0.999425	-4.67926
Stroke/RAO-Symptomatic non-stroke	TAB2	-0.138079	6.22091	-0.500023	0.61925	0.999425	-4.67926
Stroke/RAO-Symptomatic non-stroke	NFKB1	0.114012	5.73495	0.500012	0.619257	0.999425	-4.67926
Stroke/RAO-Symptomatic non-stroke	ATXN10	-0.12237	5.35714	-0.499815	0.619396	0.999425	-4.67928
Stroke/RAO-Symptomatic non-stroke	MUC2	-0.148259	-0.89188	-0.49972	0.619461	0.999425	-4.67929
Stroke/RAO-Symptomatic non-stroke	FGF19	0.0949395	-3.09671	0.49895	0.62	0.999425	-4.67936
Stroke/RAO-Symptomatic non-stroke	SAP18	0.160065	1.13134	0.498148	0.620561	0.999425	-4.67944
Stroke/RAO-Symptomatic non-stroke	EIF4G3	0.151805	4.57432	0.497455	0.621046	0.999425	-4.67951
Stroke/RAO-Symptomatic non-stroke	BPIFB1	-0.16266	-2.70575	-0.496897	0.621437	0.999425	-4.67957
Stroke/RAO-Symptomatic non-stroke	DSG3	0.105906	-5.78777	0.496754	0.621537	0.999425	-4.67958
Stroke/RAO-Symptomatic non-stroke	LRP11	-0.0978179	-1.73643	-0.496682	0.621588	0.999425	-4.67959
Stroke/RAO-Symptomatic non-stroke	OPTC	0.154611	-4.05841	0.496659	0.621603	0.999425	-4.67959
Stroke/RAO-Symptomatic non-stroke	RANBP1	0.0728006	3.36706	0.496378	0.621794	0.999425	-4.67962
Stroke/RAO-Symptomatic non-stroke	SYNGAP1	-0.132826	1.06048	-0.49576	0.622233	0.999425	-4.67968
Stroke/RAO-Symptomatic non-stroke	CDKN1A	-0.144252	6.20105	-0.495454	0.622448	0.999425	-4.67971
Stroke/RAO-Symptomatic non-stroke	OTOA	0.0733861	0.250027	0.495281	0.622562	0.999425	-4.67973
Stroke/RAO-Symptomatic non-stroke	HPCAL1	0.0989814	3.88513	0.493748	0.623644	0.999425	-4.67988
Stroke/RAO-Symptomatic non-stroke	PRKAG3	0.0935451	0.905555	0.492863	0.624264	0.999425	-4.67996
Stroke/RAO-Symptomatic non-stroke	PTTG1	0.153508	2.04126	0.492692	0.624384	0.999425	-4.67998
Stroke/RAO-Symptomatic non-stroke	MINK1	0.170908	3.4302	0.492171	0.62475	0.999425	-4.68003
Stroke/RAO-Symptomatic non-stroke	CLSPN	0.0994683	2.65289	0.491905	0.624937	0.999425	-4.68006
Stroke/RAO-Symptomatic non-stroke	FES	-0.102805	1.80006	-0.489866	0.626369	0.999425	-4.68025
Stroke/RAO-Symptomatic non-stroke	HTR1B	-0.0734863	-5.29262	-0.489803	0.626408	0.999425	-4.68026
Stroke/RAO-Symptomatic non-stroke	ISLR2	0.0976674	-2.9727	0.489727	0.626466	0.999425	-4.68027
Stroke/RAO-Symptomatic non-stroke	IVD	-0.101282	3.40607	-0.489678	0.626501	0.999425	-4.68027
Stroke/RAO-Symptomatic non-stroke	GABARAPL1	0.150672	2.01407	0.489452	0.62666	0.999425	-4.68029
Stroke/RAO-Symptomatic non-stroke	PVALB	0.172481	0.738951	0.489373	0.626715	0.999425	-4.6803
Stroke/RAO-Symptomatic non-stroke	SLC39A14	-0.159053	-2.8179	-0.489245	0.626805	0.999425	-4.68031
Stroke/RAO-Symptomatic non-stroke	TPM3	-0.0637762	-0.593959	-0.488305	0.627453	0.999425	-4.68041
Stroke/RAO-Symptomatic non-stroke	KRT6C	-0.0572147	1.56305	-0.488238	0.627498	0.999425	-4.68041
Stroke/RAO-Symptomatic non-stroke	F11	0.0810619	3.5152	0.488239	0.627512	0.999425	-4.68041
Stroke/RAO-Symptomatic non-stroke	NPY	0.0407865	-3.19758	0.487339	0.628131	0.999425	-4.6805
Stroke/RAO-Symptomatic non-stroke	TRIM26	-0.132011	2.50192	-0.486487	0.628745	0.999425	-4.68058
Stroke/RAO-Symptomatic non-stroke	DBN1	-0.100953	2.43735	-0.486026	0.62907	0.999425	-4.68063
Stroke/RAO-Symptomatic non-stroke	PDE4D	-0.0578336	-0.501498	-0.483711	0.630685	0.999425	-4.68085
Stroke/RAO-Symptomatic non-stroke	ENSA	-0.0902087	1.33356	-0.483029	0.631181	0.999425	-4.68091
Stroke/RAO-Symptomatic non-stroke	NTRK2	0.103534	-1.5195	0.48182	0.632034	0.999425	-4.68103
Stroke/RAO-Symptomatic non-stroke	CEACAM5	0.231964	-5.09555	0.481772	0.632068	0.999425	-4.68103
Stroke/RAO-Symptomatic non-stroke	IL2	-0.111856	-0.297498	-0.481218	0.632458	0.999425	-4.68109
Stroke/RAO-Symptomatic non-stroke	IRAK1	-0.122451	5.49856	-0.481045	0.632581	0.999425	-4.6811
Stroke/RAO-Symptomatic non-stroke	TRDMT1	-0.115892	4.01401	-0.481038	0.632586	0.999425	-4.6811
Stroke/RAO-Symptomatic non-stroke	FCRL3	0.114804	-2.48235	0.480726	0.632805	0.999425	-4.68113
Stroke/RAO-Symptomatic non-stroke	RELB	0.119357	-0.545235	0.480524	0.632948	0.999425	-4.68115
Stroke/RAO-Symptomatic non-stroke	STC2	0.103047	-2.85716	0.479256	0.633844	0.999425	-4.68127
Stroke/RAO-Symptomatic non-stroke	TGOLN2	0.0587383	3.17557	0.479038	0.633983	0.999425	-4.6813
Stroke/RAO-Symptomatic non-stroke	SIRT5	0.106635	3.63982	0.477855	0.634834	0.999425	-4.68141
Stroke/RAO-Symptomatic non-stroke	ARHGEF1	0.114754	1.52244	0.477819	0.634859	0.999425	-4.68141
Stroke/RAO-Symptomatic non-stroke	NXPH1	0.0413658	-0.396451	0.47708	0.635367	0.999425	-4.68148
Stroke/RAO-Symptomatic non-stroke	FAM172A	-0.144585	4.0287	-0.476691	0.635656	0.999425	-4.68152
Stroke/RAO-Symptomatic non-stroke	VASN	0.0791976	-2.59167	0.475711	0.63635	0.999425	-4.68161
Stroke/RAO-Symptomatic non-stroke	SCN4B	0.159007	-6.1811	0.474751	0.637029	0.999425	-4.6817
Stroke/RAO-Symptomatic non-stroke	TALDO1	-0.0343352	5.04383	-0.474156	0.637436	0.999425	-4.68176
Stroke/RAO-Symptomatic non-stroke	BRAP	0.120026	4.77754	0.473677	0.63779	0.999425	-4.6818
Stroke/RAO-Symptomatic non-stroke	ANGPTL1	-0.171718	2.06531	-0.472692	0.638487	0.999425	-4.68189
Stroke/RAO-Symptomatic non-stroke	LMOD2	0.0958419	0.453735	0.472218	0.638823	0.999425	-4.68194
Stroke/RAO-Symptomatic non-stroke	RNASE6	0.145323	7.67484	0.469783	0.64055	0.999425	-4.68216
Stroke/RAO-Symptomatic non-stroke	PLIN1	0.111665	-0.30118	0.469697	0.640611	0.999425	-4.68217
Stroke/RAO-Symptomatic non-stroke	TGFBI	0.100706	1.24155	0.469306	0.640889	0.999425	-4.68221
Stroke/RAO-Symptomatic non-stroke	MFGE8	0.0453209	7.64856	0.469204	0.640947	0.999425	-4.68222
Stroke/RAO-Symptomatic non-stroke	AKT1S1	-0.13052	4.75136	-0.469164	0.640989	0.999425	-4.68222
Stroke/RAO-Symptomatic non-stroke	PRKAB1	-0.132314	2.60067	-0.468988	0.641114	0.999425	-4.68224
Stroke/RAO-Symptomatic non-stroke	DDC	0.130536	-4.22621	0.468225	0.641656	0.999425	-4.68231
Stroke/RAO-Symptomatic non-stroke	DAPK2	-0.139146	-1.42113	-0.467652	0.642063	0.999425	-4.68236
Stroke/RAO-Symptomatic non-stroke	TTR	-0.0853167	2.49417	-0.467421	0.642227	0.999425	-4.68238
Stroke/RAO-Symptomatic non-stroke	ZP4	0.0679361	0.711745	0.46722	0.642363	0.999425	-4.6824
Stroke/RAO-Symptomatic non-stroke	SHC1	0.27324	-4.67494	0.467214	0.642374	0.999425	-4.6824
Stroke/RAO-Symptomatic non-stroke	YARS1	0.0957677	2.4238	0.467186	0.642394	0.999425	-4.6824
Stroke/RAO-Symptomatic non-stroke	FNDC1	0.151235	0.0234176	0.466924	0.64258	0.999425	-4.68243
Stroke/RAO-Symptomatic non-stroke	VMO1	0.122142	0.886463	0.466091	0.643172	0.999425	-4.68251
Stroke/RAO-Symptomatic non-stroke	DTX3	-0.158625	6.40172	-0.466007	0.643232	0.999425	-4.68251
Stroke/RAO-Symptomatic non-stroke	ITM2A	-0.092863	-3.06202	-0.465341	0.643706	0.999425	-4.68258
Stroke/RAO-Symptomatic non-stroke	MPRIP	-0.140457	2.93917	-0.46527	0.643756	0.999425	-4.68258
Stroke/RAO-Symptomatic non-stroke	F9	0.206585	-1.66943	0.465152	0.643839	0.999425	-4.68259
Stroke/RAO-Symptomatic non-stroke	ARSB	0.0983348	6.11823	0.465077	0.643893	0.999425	-4.6826
Stroke/RAO-Symptomatic non-stroke	KLKB1	0.0881138	2.52181	0.464436	0.644349	0.999425	-4.68266
Stroke/RAO-Symptomatic non-stroke	SLC27A4	0.104617	5.05094	0.464228	0.644497	0.999425	-4.68268
Stroke/RAO-Symptomatic non-stroke	CALCOCO2	-0.110478	5.72446	-0.463776	0.644819	0.999425	-4.68272
Stroke/RAO-Symptomatic non-stroke	ALMS1	-0.125889	3.68191	-0.463623	0.644928	0.999425	-4.68273
Stroke/RAO-Symptomatic non-stroke	SMPDL3B	-0.0615434	-0.0916745	-0.463455	0.645036	0.999425	-4.68275
Stroke/RAO-Symptomatic non-stroke	TBC1D17	-0.105205	4.16825	-0.463304	0.645154	0.999425	-4.68276
Stroke/RAO-Symptomatic non-stroke	CRLF1	0.0544953	-2.68629	0.463142	0.645256	0.999425	-4.68278
Stroke/RAO-Symptomatic non-stroke	INSL3	-0.139857	-5.49311	-0.463045	0.645339	0.999425	-4.68279
Stroke/RAO-Symptomatic non-stroke	BGLAP	0.149284	0.315702	0.462389	0.645806	0.999425	-4.68285
Stroke/RAO-Symptomatic non-stroke	ITGB5	0.0496829	4.53322	0.46167	0.646304	0.999425	-4.68292
Stroke/RAO-Symptomatic non-stroke	NXPH3	-0.1762	-0.697976	-0.461345	0.646549	0.999425	-4.68294
Stroke/RAO-Symptomatic non-stroke	ACE2	0.0575302	-2.66764	0.461249	0.646604	0.999425	-4.68295
Stroke/RAO-Symptomatic non-stroke	ZBTB16	-0.162253	7.51025	-0.461021	0.64678	0.999425	-4.68297
Stroke/RAO-Symptomatic non-stroke	PFKFB2	0.107208	3.39187	0.460548	0.647118	0.999425	-4.68302
Stroke/RAO-Symptomatic non-stroke	GMPR2	0.0531216	8.0657	0.459012	0.648199	0.999425	-4.68316
Stroke/RAO-Symptomatic non-stroke	TRIM5	-0.129329	6.44502	-0.458984	0.648232	0.999425	-4.68316
Stroke/RAO-Symptomatic non-stroke	LYAR	0.224595	5.3802	0.458936	0.648267	0.999425	-4.68316
Stroke/RAO-Symptomatic non-stroke	SCRIB	0.115549	4.16968	0.458085	0.648873	0.999425	-4.68324
Stroke/RAO-Symptomatic non-stroke	QSOX1	0.0726818	4.48571	0.457985	0.648943	0.999425	-4.68325
Stroke/RAO-Symptomatic non-stroke	PRDX6	0.0769998	3.86475	0.457589	0.649227	0.999425	-4.68328
Stroke/RAO-Symptomatic non-stroke	GBP2	0.101753	5.78607	0.456765	0.649816	0.999425	-4.68336
Stroke/RAO-Symptomatic non-stroke	PPP1R12A	-0.111359	4.6751	-0.456628	0.649914	0.999425	-4.68337
Stroke/RAO-Symptomatic non-stroke	NINJ1	0.13058	2.65765	0.456402	0.650075	0.999425	-4.68339
Stroke/RAO-Symptomatic non-stroke	RNF168	0.146349	2.99893	0.455653	0.65061	0.999425	-4.68346
Stroke/RAO-Symptomatic non-stroke	EPHB4	0.0924238	-1.15825	0.455344	0.650831	0.999425	-4.68349
Stroke/RAO-Symptomatic non-stroke	CCL13	0.184289	0.154916	0.454845	0.651187	0.999425	-4.68353
Stroke/RAO-Symptomatic non-stroke	FAP	0.102886	0.650857	0.454819	0.651206	0.999425	-4.68354
Stroke/RAO-Symptomatic non-stroke	NEXN	0.105242	6.66165	0.45466	0.651319	0.999425	-4.68355
Stroke/RAO-Symptomatic non-stroke	NENF	-0.0781252	0.0529588	-0.454235	0.651623	0.999425	-4.68359
Stroke/RAO-Symptomatic non-stroke	FUS	-0.101315	1.1373	-0.452889	0.652586	0.999425	-4.68371
Stroke/RAO-Symptomatic non-stroke	IL36A	-0.123423	0.405275	-0.452214	0.653068	0.999425	-4.68377
Stroke/RAO-Symptomatic non-stroke	BAG3	-0.191631	2.77918	-0.452165	0.65342	0.999425	-4.67289
Stroke/RAO-Symptomatic non-stroke	PODXL	0.104426	-4.27184	0.451408	0.653645	0.999425	-4.68384
Stroke/RAO-Symptomatic non-stroke	CTSL	0.0993601	4.92344	0.451219	0.65378	0.999425	-4.68386
Stroke/RAO-Symptomatic non-stroke	NPDC1	-0.101821	0.565271	-0.450839	0.654052	0.999425	-4.68389
Stroke/RAO-Symptomatic non-stroke	VWF	0.0975406	-1.03207	0.450676	0.654169	0.999425	-4.68391
Stroke/RAO-Symptomatic non-stroke	ESPL1	-0.0494953	0.217635	-0.450624	0.654193	0.999425	-4.68391
Stroke/RAO-Symptomatic non-stroke	BMP10	-0.0557761	-3.6858	-0.450354	0.654387	0.999425	-4.68394
Stroke/RAO-Symptomatic non-stroke	NAA80	0.125678	3.32883	0.449423	0.655066	0.999425	-4.68402
Stroke/RAO-Symptomatic non-stroke	ALDH5A1	-0.102724	4.22608	-0.449407	0.655078	0.999425	-4.68402
Stroke/RAO-Symptomatic non-stroke	ALDH1A1	-0.0676843	4.98329	-0.448795	0.655512	0.999425	-4.68408
Stroke/RAO-Symptomatic non-stroke	IGF1R	-0.110448	1.53003	-0.448684	0.655596	0.999425	-4.68409
Stroke/RAO-Symptomatic non-stroke	FAM171B	0.123283	-0.407147	0.448098	0.656016	0.999425	-4.68414
Stroke/RAO-Symptomatic non-stroke	C7orf50	0.175561	6.5116	0.447987	0.656096	0.999425	-4.68415
Stroke/RAO-Symptomatic non-stroke	SUSD5	0.0789427	2.08382	0.447728	0.656281	0.999425	-4.68417
Stroke/RAO-Symptomatic non-stroke	GP1BB	0.184091	-0.294722	0.447493	0.65645	0.999425	-4.68419
Stroke/RAO-Symptomatic non-stroke	RARRES2	-0.15297	-0.265049	-0.446745	0.656986	0.999425	-4.68426
Stroke/RAO-Symptomatic non-stroke	CD274	0.123396	0.842991	0.447151	0.657007	0.999425	-4.67329
Stroke/RAO-Symptomatic non-stroke	DUT	0.132158	6.92478	0.446677	0.657035	0.999425	-4.68426
Stroke/RAO-Symptomatic non-stroke	IL10RA	0.0800828	-0.342643	0.44637	0.657255	0.999425	-4.68429
Stroke/RAO-Symptomatic non-stroke	SCRN1	0.129593	4.59198	0.446	0.657521	0.999425	-4.68432
Stroke/RAO-Symptomatic non-stroke	KCNIP4	0.083138	-0.328506	0.445718	0.657722	0.999425	-4.68435
Stroke/RAO-Symptomatic non-stroke	PSCA	-0.130332	-6.72986	-0.444925	0.658292	0.999425	-4.68442
Stroke/RAO-Symptomatic non-stroke	SEZ6L	0.0566058	-4.22903	0.444286	0.658738	0.999425	-4.68448
Stroke/RAO-Symptomatic non-stroke	SORT1	-0.0474904	3.35905	-0.444112	0.658862	0.999425	-4.68449
Stroke/RAO-Symptomatic non-stroke	ATF2	0.102158	3.19429	0.444091	0.65889	0.999425	-4.68449
Stroke/RAO-Symptomatic non-stroke	LBP	0.10853	1.07761	0.443853	0.659062	0.999425	-4.68451
Stroke/RAO-Symptomatic non-stroke	GFRA1	-0.136616	-3.48574	-0.443737	0.659145	0.999425	-4.68452
Stroke/RAO-Symptomatic non-stroke	GAD2	0.0654289	0.0211471	0.443405	0.659378	0.999425	-4.68455
Stroke/RAO-Symptomatic non-stroke	VIM	0.0408021	5.84146	0.442416	0.66008	0.999425	-4.68464
Stroke/RAO-Symptomatic non-stroke	CRIM1	-0.127508	6.02311	-0.442338	0.66015	0.999425	-4.68465
Stroke/RAO-Symptomatic non-stroke	IRAK4	0.104984	3.56427	0.442323	0.660161	0.999425	-4.68465
Stroke/RAO-Symptomatic non-stroke	IMPACT	0.093661	3.65821	0.441913	0.660455	0.999425	-4.68468
Stroke/RAO-Symptomatic non-stroke	LGALS3	0.0839859	7.74967	0.44174	0.66058	0.999425	-4.6847
Stroke/RAO-Symptomatic non-stroke	NPC2	0.0292712	4.80413	0.440712	0.661306	0.999425	-4.68479
Stroke/RAO-Symptomatic non-stroke	JMJD1C	-0.189025	-0.33282	-0.440636	0.661373	0.999425	-4.68479
Stroke/RAO-Symptomatic non-stroke	TP53	-0.132126	6.90225	-0.440579	0.661415	0.999425	-4.6848
Stroke/RAO-Symptomatic non-stroke	ITGB1	-0.114333	2.67763	-0.439658	0.662077	0.999425	-4.68488
Stroke/RAO-Symptomatic non-stroke	DMD	-0.141352	7.02704	-0.439076	0.662496	0.999425	-4.68493
Stroke/RAO-Symptomatic non-stroke	AGRP	-0.0751642	-4.09891	-0.439062	0.662506	0.999425	-4.68493
Stroke/RAO-Symptomatic non-stroke	DDHD2	-0.078831	4.46694	-0.439032	0.662527	0.999425	-4.68493
Stroke/RAO-Symptomatic non-stroke	HPGDS	0.128905	2.79036	0.438786	0.662705	0.999425	-4.68496
Stroke/RAO-Symptomatic non-stroke	FETUB	0.0999559	-4.26351	0.43854	0.662881	0.999425	-4.68498
Stroke/RAO-Symptomatic non-stroke	TXNL1	-0.0799139	-0.859222	-0.438386	0.662992	0.999425	-4.68499
Stroke/RAO-Symptomatic non-stroke	AKT2	-0.162397	6.23147	-0.438093	0.663204	0.999425	-4.68502
Stroke/RAO-Symptomatic non-stroke	DGCR6	-0.131361	6.7632	-0.437865	0.663368	0.999425	-4.68504
Stroke/RAO-Symptomatic non-stroke	WIF1	-0.256096	-4.57136	-0.437579	0.663574	0.999425	-4.68506
Stroke/RAO-Symptomatic non-stroke	VAT1	0.0326894	-1.06681	0.437416	0.663678	0.999425	-4.68508
Stroke/RAO-Symptomatic non-stroke	TNFRSF17	-0.103932	-2.58586	-0.437432	0.66368	0.999425	-4.68507
Stroke/RAO-Symptomatic non-stroke	EFEMP1	0.106189	2.81794	0.436481	0.664364	0.999425	-4.68516
Stroke/RAO-Symptomatic non-stroke	AGT	0.070181	0.238837	0.436374	0.664441	0.999425	-4.68517
Stroke/RAO-Symptomatic non-stroke	NEFL	0.149434	-2.32451	0.435813	0.664846	0.999425	-4.68521
Stroke/RAO-Symptomatic non-stroke	GYS1	0.127361	3.96826	0.435363	0.665171	0.999425	-4.68525
Stroke/RAO-Symptomatic non-stroke	HRAS	-0.149046	3.19144	-0.434883	0.665517	0.999425	-4.68529
Stroke/RAO-Symptomatic non-stroke	FGFBP3	-0.18307	-0.611647	-0.434182	0.666022	0.999425	-4.68536
Stroke/RAO-Symptomatic non-stroke	NTRK3	-0.131104	-0.328096	-0.433709	0.666363	0.999425	-4.6854
Stroke/RAO-Symptomatic non-stroke	AKR1B1	-0.0431059	1.14873	-0.433167	0.666742	0.999425	-4.68544
Stroke/RAO-Symptomatic non-stroke	TNFRSF14	0.0750791	1.55029	0.432399	0.667308	0.999425	-4.68551
Stroke/RAO-Symptomatic non-stroke	CTHRC1	0.0402849	8.2629	0.431513	0.667935	0.999425	-4.68559
Stroke/RAO-Symptomatic non-stroke	SEZ6L2	-0.0800294	-4.22054	-0.431108	0.668241	0.999425	-4.68562
Stroke/RAO-Symptomatic non-stroke	GIPC2	0.109948	2.50222	0.431001	0.668318	0.999425	-4.68563
Stroke/RAO-Symptomatic non-stroke	TRIAP1	0.104505	5.47599	0.430631	0.668585	0.999425	-4.68566
Stroke/RAO-Symptomatic non-stroke	ABHD14B	0.0744373	4.49679	0.43094	0.66866	0.999425	-4.67455
Stroke/RAO-Symptomatic non-stroke	CEBPB	-0.120081	2.48436	-0.430236	0.668871	0.999425	-4.68569
Stroke/RAO-Symptomatic non-stroke	TMED4	-0.0435444	0.438367	-0.430168	0.668907	0.999425	-4.6857
Stroke/RAO-Symptomatic non-stroke	CPA1	-0.126701	-3.57785	-0.429371	0.669496	0.999425	-4.68577
Stroke/RAO-Symptomatic non-stroke	SNX2	0.0913819	3.41758	0.428857	0.669867	0.999425	-4.68581
Stroke/RAO-Symptomatic non-stroke	NCAM2	0.099887	-4.02585	0.428795	0.669912	0.999425	-4.68582
Stroke/RAO-Symptomatic non-stroke	SCG2	0.0652624	-2.82488	0.428348	0.670231	0.999425	-4.68585
Stroke/RAO-Symptomatic non-stroke	MSMB	-0.124767	-3.55599	-0.428039	0.670459	0.999425	-4.68588
Stroke/RAO-Symptomatic non-stroke	FOXO3	-0.136474	3.33634	-0.427934	0.670535	0.999425	-4.68589
Stroke/RAO-Symptomatic non-stroke	SH2B3	0.114044	4.13754	0.427417	0.670909	0.999425	-4.68593
Stroke/RAO-Symptomatic non-stroke	PMS1	0.128692	6.94738	0.427161	0.671094	0.999425	-4.68596
Stroke/RAO-Symptomatic non-stroke	TCP11	0.0935104	-2.31402	0.42691	0.671275	0.999425	-4.68598
Stroke/RAO-Symptomatic non-stroke	NECAP2	0.0913204	3.11434	0.426633	0.671476	0.999425	-4.686
Stroke/RAO-Symptomatic non-stroke	SERPINF1	-0.0452557	3.8506	-0.424879	0.672733	0.999425	-4.68615
Stroke/RAO-Symptomatic non-stroke	PNMA1	-0.0777135	1.58227	-0.423674	0.673619	0.999425	-4.68625
Stroke/RAO-Symptomatic non-stroke	FOXO1	0.121608	4.58024	0.422627	0.674377	0.999425	-4.68634
Stroke/RAO-Symptomatic non-stroke	NFASC	-0.0717448	-0.459139	-0.422597	0.674399	0.999425	-4.68634
Stroke/RAO-Symptomatic non-stroke	GNPDA2	0.0785156	4.64812	0.421632	0.675099	0.999425	-4.68642
Stroke/RAO-Symptomatic non-stroke	LACTB2	0.0753626	6.54887	0.420446	0.675959	0.999425	-4.68652
Stroke/RAO-Symptomatic non-stroke	NDUFS6	-0.149278	7.39804	-0.419738	0.676473	0.999425	-4.68658
Stroke/RAO-Symptomatic non-stroke	PCOLCE	-0.104251	1.67399	-0.419143	0.676905	0.999425	-4.68663
Stroke/RAO-Symptomatic non-stroke	KIRREL1	0.0413735	-3.67375	0.418926	0.67705	0.999425	-4.68665
Stroke/RAO-Symptomatic non-stroke	LYPD8	-0.143171	-3.60351	-0.418524	0.677355	0.999425	-4.68668
Stroke/RAO-Symptomatic non-stroke	CEP350	0.127605	1.33762	0.417492	0.678104	0.999425	-4.68677
Stroke/RAO-Symptomatic non-stroke	ACP6	0.149846	0.881178	0.417485	0.678109	0.999425	-4.68677
Stroke/RAO-Symptomatic non-stroke	USO1	0.0609623	5.10611	0.416745	0.678641	0.999425	-4.68683
Stroke/RAO-Symptomatic non-stroke	PRSS27	0.0793818	-2.67241	0.416316	0.678958	0.999425	-4.68686
Stroke/RAO-Symptomatic non-stroke	PRTFDC1	0.111922	3.91997	0.41596	0.679217	0.999425	-4.68689
Stroke/RAO-Symptomatic non-stroke	BCL2L1	0.105552	3.24849	0.415863	0.679288	0.999425	-4.6869
Stroke/RAO-Symptomatic non-stroke	CNPY2	-0.0488027	0.791573	-0.415818	0.679308	0.999425	-4.68691
Stroke/RAO-Symptomatic non-stroke	GSTT2B	0.232253	4.72833	0.415083	0.679855	0.999425	-4.68696
Stroke/RAO-Symptomatic non-stroke	VTA1	0.0877603	5.06675	0.41431	0.680417	0.999425	-4.68703
Stroke/RAO-Symptomatic non-stroke	RBM25	0.092414	0.728533	0.413986	0.680652	0.999425	-4.68706
Stroke/RAO-Symptomatic non-stroke	IL20RA	-0.131842	-1.63362	-0.413116	0.681286	0.999425	-4.68713
Stroke/RAO-Symptomatic non-stroke	GPC1	0.103037	-1.54176	0.4125	0.681734	0.999425	-4.68718
Stroke/RAO-Symptomatic non-stroke	PCBD1	0.0490632	6.00884	0.411998	0.682087	0.999425	-4.68722
Stroke/RAO-Symptomatic non-stroke	PLB1	0.0874012	-2.046	0.411079	0.682769	0.999425	-4.68729
Stroke/RAO-Symptomatic non-stroke	ALPI	0.0954449	-6.26829	0.410549	0.683155	0.999425	-4.68734
Stroke/RAO-Symptomatic non-stroke	ARNT	-0.0752724	-0.59029	-0.41027	0.683359	0.999425	-4.68736
Stroke/RAO-Symptomatic non-stroke	ULBP2	0.0452873	-0.784311	0.410495	0.683462	0.999425	-4.67608
Stroke/RAO-Symptomatic non-stroke	NECTIN1	-0.0712037	-3.05776	-0.409752	0.683736	0.999425	-4.6874
Stroke/RAO-Symptomatic non-stroke	VPS4B	0.119188	4.40664	0.40964	0.683818	0.999425	-4.68741
Stroke/RAO-Symptomatic non-stroke	PLTP	0.161789	-2.13564	0.407987	0.685023	0.999425	-4.68754
Stroke/RAO-Symptomatic non-stroke	CEP170	0.0706075	4.2572	0.406331	0.686231	0.999425	-4.68768
Stroke/RAO-Symptomatic non-stroke	COL18A1	0.0540395	1.37461	0.40585	0.686573	0.999425	-4.68772
Stroke/RAO-Symptomatic non-stroke	PXN	0.0875045	3.09836	0.405081	0.687144	0.999425	-4.68778
Stroke/RAO-Symptomatic non-stroke	PPP1R9B	-0.0908953	4.96351	-0.405041	0.687173	0.999425	-4.68778
Stroke/RAO-Symptomatic non-stroke	IL3RA	-0.0464567	0.0387275	-0.404962	0.687219	0.999425	-4.68779
Stroke/RAO-Symptomatic non-stroke	XPNPEP2	0.12663	-4.05706	0.40391	0.687999	0.999425	-4.68787
Stroke/RAO-Symptomatic non-stroke	TARM1	-0.150481	-4.97845	-0.403436	0.688346	0.999425	-4.68791
Stroke/RAO-Symptomatic non-stroke	ASAH1	0.0283078	7.63516	0.403176	0.688524	0.999425	-4.68793
Stroke/RAO-Symptomatic non-stroke	ATP6V1F	0.0916156	5.96817	0.402955	0.688697	0.999425	-4.68795
Stroke/RAO-Symptomatic non-stroke	BRSK2	-0.104591	2.29983	-0.402516	0.689018	0.999425	-4.68799
Stroke/RAO-Symptomatic non-stroke	TUBB3	0.136285	8.06827	0.400759	0.690303	0.999425	-4.68813
Stroke/RAO-Symptomatic non-stroke	CACNB3	-0.142135	7.3663	-0.399931	0.690908	0.999425	-4.68819
Stroke/RAO-Symptomatic non-stroke	CDH22	0.0507031	0.511514	0.399679	0.691082	0.999425	-4.68821
Stroke/RAO-Symptomatic non-stroke	USP25	0.0848787	5.45516	0.399629	0.691129	0.999425	-4.68822
Stroke/RAO-Symptomatic non-stroke	GAL	-0.222501	-0.827912	-0.398956	0.691623	0.999425	-4.68827
Stroke/RAO-Symptomatic non-stroke	PQBP1	-0.109752	4.99041	-0.398673	0.691829	0.999425	-4.68829
Stroke/RAO-Symptomatic non-stroke	CLU	-0.0579278	2.70659	-0.397946	0.692356	0.999425	-4.68835
Stroke/RAO-Symptomatic non-stroke	SOX2	-0.0931964	1.14162	-0.397712	0.692533	0.999425	-4.68837
Stroke/RAO-Symptomatic non-stroke	COL4A1	0.0523803	6.64445	0.397239	0.69287	0.999425	-4.68841
Stroke/RAO-Symptomatic non-stroke	GADD45GIP1	0.119658	7.86292	0.39649	0.693429	0.999425	-4.68846
Stroke/RAO-Symptomatic non-stroke	NPPB	0.148222	0.401722	0.396338	0.69354	0.999425	-4.68848
Stroke/RAO-Symptomatic non-stroke	ERP44	0.0602759	1.57467	0.396141	0.693681	0.999425	-4.68849
Stroke/RAO-Symptomatic non-stroke	NUB1	0.129775	6.99955	0.395841	0.693904	0.999425	-4.68851
Stroke/RAO-Symptomatic non-stroke	EPHA2	-0.123114	2.08585	-0.395774	0.693953	0.999425	-4.68852
Stroke/RAO-Symptomatic non-stroke	CD74	0.0270487	2.62131	0.395716	0.693984	0.999425	-4.68853
Stroke/RAO-Symptomatic non-stroke	PALM	-0.155396	0.492731	-0.395542	0.694124	0.999425	-4.68854
Stroke/RAO-Symptomatic non-stroke	PDAP1	-0.15651	5.20068	-0.394989	0.694529	0.999425	-4.68858
Stroke/RAO-Symptomatic non-stroke	HTR1A	-0.0709446	-0.384639	-0.394249	0.695072	0.999425	-4.68864
Stroke/RAO-Symptomatic non-stroke	ITIH5	-0.145943	-1.07654	-0.393696	0.695477	0.999425	-4.68868
Stroke/RAO-Symptomatic non-stroke	PTPRZ1	-0.098322	-3.05391	-0.39331	0.695761	0.999425	-4.68871
Stroke/RAO-Symptomatic non-stroke	CRX	0.0453712	-0.368953	0.392615	0.696259	0.999425	-4.68877
Stroke/RAO-Symptomatic non-stroke	TGFB1	-0.0838507	-0.672184	-0.392538	0.696327	0.999425	-4.68877
Stroke/RAO-Symptomatic non-stroke	AIDA	0.0809822	0.200561	0.39176	0.696898	0.999425	-4.68883
Stroke/RAO-Symptomatic non-stroke	DYNLT3	-0.0839798	7.87705	-0.391094	0.697388	0.999425	-4.68889
Stroke/RAO-Symptomatic non-stroke	RPA2	0.0623759	3.12409	0.389671	0.698432	0.999425	-4.689
Stroke/RAO-Symptomatic non-stroke	DTD1	0.077182	7.28375	0.389385	0.698643	0.999425	-4.68902
Stroke/RAO-Symptomatic non-stroke	DUSP3	-0.0802298	2.32739	-0.388789	0.699081	0.999425	-4.68906
Stroke/RAO-Symptomatic non-stroke	REPS1	-0.115966	2.20495	-0.388704	0.699143	0.999425	-4.68907
Stroke/RAO-Symptomatic non-stroke	MAVS	0.101388	3.38488	0.388187	0.699523	0.999425	-4.68911
Stroke/RAO-Symptomatic non-stroke	FH	0.0843805	2.17388	0.387766	0.699833	0.999425	-4.68914
Stroke/RAO-Symptomatic non-stroke	ANP32C	0.0342465	-0.505884	0.387647	0.699909	0.999425	-4.68915
Stroke/RAO-Symptomatic non-stroke	AKR1C4	0.117852	-0.42181	0.387483	0.700041	0.999425	-4.68916
Stroke/RAO-Symptomatic non-stroke	BOLA1	-0.121418	4.01183	-0.386915	0.700459	0.999425	-4.68921
Stroke/RAO-Symptomatic non-stroke	SSC5D	0.146401	-0.596694	0.386703	0.700615	0.999425	-4.68922
Stroke/RAO-Symptomatic non-stroke	MET	-0.0566998	-3.03289	-0.386021	0.701112	0.999425	-4.68928
Stroke/RAO-Symptomatic non-stroke	CEACAM18	-0.0814382	-2.39406	-0.385265	0.701674	0.999425	-4.68934
Stroke/RAO-Symptomatic non-stroke	PRAP1	0.0820377	-0.27961	0.384661	0.702118	0.999425	-4.68938
Stroke/RAO-Symptomatic non-stroke	SSB	0.0834843	4.00065	0.384653	0.702124	0.999425	-4.68938
Stroke/RAO-Symptomatic non-stroke	CRISP2	0.0806433	-4.54756	0.384149	0.702495	0.999425	-4.68942
Stroke/RAO-Symptomatic non-stroke	KRT19	-0.134632	0.0575196	-0.382648	0.703601	0.999425	-4.68953
Stroke/RAO-Symptomatic non-stroke	GOLGA3	-0.110073	4.42349	-0.382128	0.703984	0.999425	-4.68957
Stroke/RAO-Symptomatic non-stroke	UGDH	0.073127	3.06617	0.381889	0.70416	0.999425	-4.68959
Stroke/RAO-Symptomatic non-stroke	ATP1B2	0.098478	-3.9843	0.381862	0.70418	0.999425	-4.68959
Stroke/RAO-Symptomatic non-stroke	PRKAR2A	-0.0723794	4.3565	-0.38168	0.704314	0.999425	-4.68961
Stroke/RAO-Symptomatic non-stroke	APPL2	0.0833795	4.18388	0.381296	0.704597	0.999425	-4.68964
Stroke/RAO-Symptomatic non-stroke	PCDH9	-0.0962311	-6.86094	-0.381274	0.704613	0.999425	-4.68964
Stroke/RAO-Symptomatic non-stroke	HMCN2	0.0833431	-4.49205	0.380858	0.70492	0.999425	-4.68967
Stroke/RAO-Symptomatic non-stroke	IL12B	0.0843374	-4.75199	0.380524	0.705166	0.999425	-4.6897
Stroke/RAO-Symptomatic non-stroke	AGRN	0.120453	1.44244	0.379432	0.705972	0.999425	-4.68978
Stroke/RAO-Symptomatic non-stroke	WASF3	-0.157628	3.76429	-0.377823	0.70716	0.999425	-4.6899
Stroke/RAO-Symptomatic non-stroke	DAAM1	0.0771014	6.31097	0.377689	0.707259	0.999425	-4.68991
Stroke/RAO-Symptomatic non-stroke	ECHS1	0.0538563	5.57465	0.377161	0.707642	0.999425	-4.68995
Stroke/RAO-Symptomatic non-stroke	SHPK	0.154063	0.977414	0.376916	0.707829	0.999425	-4.68997
Stroke/RAO-Symptomatic non-stroke	HTRA2	0.0537691	5.07233	0.376607	0.708051	0.999425	-4.68999
Stroke/RAO-Symptomatic non-stroke	TGFBR3	0.0660586	-1.88756	0.376302	0.708283	0.999425	-4.69001
Stroke/RAO-Symptomatic non-stroke	SPRR1B	0.255569	-2.90525	0.37625	0.708321	0.999425	-4.69002
Stroke/RAO-Symptomatic non-stroke	CSNK1D	0.111162	1.81062	0.376207	0.708353	0.999425	-4.69002
Stroke/RAO-Symptomatic non-stroke	ACADM	0.063331	3.08311	0.37579	0.708661	0.999425	-4.69005
Stroke/RAO-Symptomatic non-stroke	AGXT	-0.0743903	-3.30621	-0.37577	0.708676	0.999425	-4.69005
Stroke/RAO-Symptomatic non-stroke	GPC5	-0.0855958	-4.60828	-0.37514	0.709398	0.999425	-4.67854
Stroke/RAO-Symptomatic non-stroke	ZPR1	-0.114166	1.21266	-0.374575	0.709558	0.999425	-4.69014
Stroke/RAO-Symptomatic non-stroke	IL18BP	0.0838455	-1.22465	0.374386	0.709698	0.999425	-4.69016
Stroke/RAO-Symptomatic non-stroke	NFATC1	-0.108669	5.04107	-0.373981	0.709998	0.999425	-4.69019
Stroke/RAO-Symptomatic non-stroke	CCL24	-0.162195	1.35436	-0.373499	0.710354	0.999425	-4.69022
Stroke/RAO-Symptomatic non-stroke	DPP10	0.141219	-2.37464	0.373058	0.710681	0.999425	-4.69026
Stroke/RAO-Symptomatic non-stroke	CASC3	-0.112665	2.69959	-0.372777	0.710888	0.999425	-4.69028
Stroke/RAO-Symptomatic non-stroke	CNTN4	-0.13515	-1.39945	-0.372222	0.711298	0.999425	-4.69032
Stroke/RAO-Symptomatic non-stroke	CD93	0.0730732	-0.135069	0.372116	0.711377	0.999425	-4.69032
Stroke/RAO-Symptomatic non-stroke	CCT5	-0.036733	1.14345	-0.371862	0.711555	0.999425	-4.69035
Stroke/RAO-Symptomatic non-stroke	CEP290	0.114968	4.82733	0.3717	0.711685	0.999425	-4.69036
Stroke/RAO-Symptomatic non-stroke	TNFRSF10B	0.0859075	3.1171	0.371322	0.712218	0.999425	-4.67879
Stroke/RAO-Symptomatic non-stroke	GTF2IRD1	0.0520752	0.400218	0.370892	0.712276	0.999425	-4.69042
Stroke/RAO-Symptomatic non-stroke	RANBP2	0.0795455	3.58553	0.370762	0.712379	0.999425	-4.69042
Stroke/RAO-Symptomatic non-stroke	CHAD	-0.0759323	-2.25658	-0.370729	0.712403	0.999425	-4.69043
Stroke/RAO-Symptomatic non-stroke	MUC16	-0.133929	-4.74042	-0.370177	0.712813	0.999425	-4.69047
Stroke/RAO-Symptomatic non-stroke	MTHFSD	0.165796	5.90313	0.369867	0.713042	0.999425	-4.69049
Stroke/RAO-Symptomatic non-stroke	STX4	0.0680843	6.24166	0.369175	0.713554	0.999425	-4.69054
Stroke/RAO-Symptomatic non-stroke	CD3D	0.0486834	0.501747	0.368857	0.713781	0.999425	-4.69057
Stroke/RAO-Symptomatic non-stroke	VWA5A	0.0955023	0.633504	0.368226	0.714257	0.999425	-4.69061
Stroke/RAO-Symptomatic non-stroke	C1R	0.0550892	3.39735	0.367974	0.71444	0.999425	-4.69063
Stroke/RAO-Symptomatic non-stroke	DTNB	-0.114775	7.51808	-0.367109	0.715085	0.999425	-4.69069
Stroke/RAO-Symptomatic non-stroke	IL19	0.106366	-2.60651	0.367003	0.715164	0.999425	-4.6907
Stroke/RAO-Symptomatic non-stroke	MIF	0.0368897	5.75696	0.366983	0.715168	0.999425	-4.6907
Stroke/RAO-Symptomatic non-stroke	MTHFD2	0.0693265	7.53296	0.366962	0.715194	0.999425	-4.6907
Stroke/RAO-Symptomatic non-stroke	SDCCAG8	0.102071	7.53263	0.366823	0.715297	0.999425	-4.69071
Stroke/RAO-Symptomatic non-stroke	EGFR	-0.0992539	-0.861231	-0.366007	0.715902	0.999425	-4.69077
Stroke/RAO-Symptomatic non-stroke	PHYKPL	0.0428729	3.99849	0.365476	0.716285	0.999425	-4.69081
Stroke/RAO-Symptomatic non-stroke	IL4	-0.223085	-0.723784	-0.365302	0.716425	0.999425	-4.69082
Stroke/RAO-Symptomatic non-stroke	PFDN6	-0.0623608	-0.80428	-0.364665	0.716898	0.999425	-4.69087
Stroke/RAO-Symptomatic non-stroke	NRGN	-0.131842	5.57244	-0.363939	0.717437	0.999425	-4.69092
Stroke/RAO-Symptomatic non-stroke	TEX33	-0.0874161	0.591273	-0.363802	0.717538	0.999425	-4.69093
Stroke/RAO-Symptomatic non-stroke	NOS2	0.140709	2.49268	0.363136	0.718032	0.999425	-4.69098
Stroke/RAO-Symptomatic non-stroke	HARS1	0.0784791	6.74602	0.363133	0.718035	0.999425	-4.69098
Stroke/RAO-Symptomatic non-stroke	GABARAP	0.100594	0.790804	0.363117	0.718046	0.999425	-4.69098
Stroke/RAO-Symptomatic non-stroke	AXIN1	-0.108043	3.34191	-0.362896	0.71821	0.999425	-4.691
Stroke/RAO-Symptomatic non-stroke	TIMP4	-0.0781072	-1.04353	-0.362796	0.718284	0.999425	-4.69101
Stroke/RAO-Symptomatic non-stroke	CCL7	0.203071	6.64151	0.362482	0.718518	0.999425	-4.69103
Stroke/RAO-Symptomatic non-stroke	HSPB1	0.0863531	2.52096	0.361302	0.719394	0.999425	-4.69111
Stroke/RAO-Symptomatic non-stroke	GALNT5	0.0960251	2.6321	0.360882	0.719706	0.999425	-4.69114
Stroke/RAO-Symptomatic non-stroke	ACY3	0.10859	-3.97223	0.360762	0.719795	0.999425	-4.69115
Stroke/RAO-Symptomatic non-stroke	POLR2F	0.0882282	4.57659	0.360745	0.719808	0.999425	-4.69115
Stroke/RAO-Symptomatic non-stroke	STX16	-0.0947513	5.35365	-0.360656	0.719874	0.999425	-4.69116
Stroke/RAO-Symptomatic non-stroke	TXNDC15	-0.0702654	0.590835	-0.360553	0.71995	0.999425	-4.69117
Stroke/RAO-Symptomatic non-stroke	PDGFB	-0.0927877	-0.469682	-0.360399	0.720065	0.999425	-4.69118
Stroke/RAO-Symptomatic non-stroke	PNMA2	-0.0972963	8.67907	-0.360263	0.720166	0.999425	-4.69119
Stroke/RAO-Symptomatic non-stroke	KHK	-0.1076	2.72684	-0.359309	0.720875	0.999425	-4.69126
Stroke/RAO-Symptomatic non-stroke	TGM2	0.0527846	6.65742	0.358704	0.72132	0.999425	-4.6913
Stroke/RAO-Symptomatic non-stroke	MAP2	-0.09644	4.01422	-0.358215	0.721688	0.999425	-4.69133
Stroke/RAO-Symptomatic non-stroke	LRTM1	0.075044	-0.635963	0.358176	0.721718	0.999425	-4.69134
Stroke/RAO-Symptomatic non-stroke	PPP1R14D	0.0481772	-2.16148	0.357777	0.722006	0.999425	-4.69137
Stroke/RAO-Symptomatic non-stroke	GPHA2	0.142434	-1.39758	0.357618	0.722132	0.999425	-4.69138
Stroke/RAO-Symptomatic non-stroke	VTI1A	0.0649853	5.81104	0.356595	0.722894	0.999425	-4.69145
Stroke/RAO-Symptomatic non-stroke	INPP1	0.117221	3.28171	0.356494	0.722969	0.999425	-4.69146
Stroke/RAO-Symptomatic non-stroke	ENAH	0.0811306	6.20964	0.356443	0.723007	0.999425	-4.69146
Stroke/RAO-Symptomatic non-stroke	CES1	-0.110072	3.74078	-0.355816	0.723474	0.999425	-4.6915
Stroke/RAO-Symptomatic non-stroke	DDAH1	0.104219	4.37324	0.355649	0.723598	0.999425	-4.69152
Stroke/RAO-Symptomatic non-stroke	EPN1	-0.0789864	3.11403	-0.354862	0.724184	0.999425	-4.69157
Stroke/RAO-Symptomatic non-stroke	SNCA	0.0467242	9.57329	0.354431	0.724496	0.999425	-4.6916
Stroke/RAO-Symptomatic non-stroke	SKIV2L	0.0667015	0.351751	0.353991	0.724832	0.999425	-4.69163
Stroke/RAO-Symptomatic non-stroke	MENT	-0.0609914	-3.80599	-0.353987	0.724835	0.999425	-4.69163
Stroke/RAO-Symptomatic non-stroke	FCER1A	0.0622069	0.00751569	0.353933	0.724876	0.999425	-4.69164
Stroke/RAO-Symptomatic non-stroke	SCARB2	-0.0765695	0.362416	-0.35395	0.725103	0.999425	-4.67991
Stroke/RAO-Symptomatic non-stroke	PECR	0.0883971	4.41191	0.353378	0.725289	0.999425	-4.69168
Stroke/RAO-Symptomatic non-stroke	C2orf69	0.0862588	3.06446	0.353124	0.725478	0.999425	-4.69169
Stroke/RAO-Symptomatic non-stroke	F13B	0.0983337	2.87235	0.351833	0.72644	0.999425	-4.69178
Stroke/RAO-Symptomatic non-stroke	NMT1	0.0935292	3.42443	0.351788	0.726474	0.999425	-4.69179
Stroke/RAO-Symptomatic non-stroke	SAA4	0.108293	3.39882	0.351646	0.726579	0.999425	-4.6918
Stroke/RAO-Symptomatic non-stroke	SCAMP3	0.0581219	6.14936	0.351427	0.726743	0.999425	-4.69181
Stroke/RAO-Symptomatic non-stroke	PDZD2	-0.164192	4.13536	-0.351348	0.726802	0.999425	-4.69182
Stroke/RAO-Symptomatic non-stroke	BAG6	0.0488761	3.00136	0.350193	0.727656	0.999425	-4.6919
Stroke/RAO-Symptomatic non-stroke	GPNMB	-0.0372064	2.33571	-0.349639	0.728066	0.999425	-4.69194
Stroke/RAO-Symptomatic non-stroke	PRDX1	0.0621642	5.66848	0.349815	0.728183	0.999425	-4.68017
Stroke/RAO-Symptomatic non-stroke	SUMF2	0.0312012	3.45434	0.349292	0.728325	0.999425	-4.69196
Stroke/RAO-Symptomatic non-stroke	LETM1	0.0829362	5.37301	0.349257	0.728361	0.999425	-4.69196
Stroke/RAO-Symptomatic non-stroke	PAIP2B	0.0997075	2.5634	0.349094	0.728483	0.999425	-4.69198
Stroke/RAO-Symptomatic non-stroke	FKBPL	0.0779905	3.93953	0.349089	0.728487	0.999425	-4.69198
Stroke/RAO-Symptomatic non-stroke	PDCD6	0.0334633	2.46363	0.34883	0.72867	0.999425	-4.692
Stroke/RAO-Symptomatic non-stroke	FAM171A2	-0.12892	-5.31285	-0.347931	0.729351	0.999425	-4.69206
Stroke/RAO-Symptomatic non-stroke	TINAGL1	-0.0523109	4.69755	-0.347802	0.729443	0.999425	-4.69207
Stroke/RAO-Symptomatic non-stroke	SCGB3A1	-0.0380397	-1.56505	-0.347702	0.729512	0.999425	-4.69207
Stroke/RAO-Symptomatic non-stroke	ATP5F1D	-0.0843198	2.09084	-0.347468	0.729696	0.999425	-4.69209
Stroke/RAO-Symptomatic non-stroke	POMC	0.0711719	-3.56427	0.347117	0.729959	0.999425	-4.69211
Stroke/RAO-Symptomatic non-stroke	MAP2K6	0.103816	4.79104	0.346758	0.730227	0.999425	-4.69214
Stroke/RAO-Symptomatic non-stroke	RGMB	0.0435705	-1.80678	0.345535	0.73113	0.999425	-4.69222
Stroke/RAO-Symptomatic non-stroke	GAST	-0.0301304	-1.66299	-0.3455	0.731157	0.999425	-4.69223
Stroke/RAO-Symptomatic non-stroke	SETMAR	-0.110428	4.73199	-0.345432	0.731451	0.999425	-4.68044
Stroke/RAO-Symptomatic non-stroke	PRSS8	0.0761216	-2.9206	0.345112	0.731456	0.999425	-4.69225
Stroke/RAO-Symptomatic non-stroke	SNAP29	0.0670798	6.98323	0.345058	0.731497	0.999425	-4.69225
Stroke/RAO-Symptomatic non-stroke	DKK3	-0.0958395	1.46288	-0.343663	0.732539	0.999425	-4.69235
Stroke/RAO-Symptomatic non-stroke	PTN	-0.150192	3.41811	-0.343015	0.733024	0.999425	-4.69239
Stroke/RAO-Symptomatic non-stroke	CD109	-0.0719626	1.97795	-0.342881	0.733123	0.999425	-4.6924
Stroke/RAO-Symptomatic non-stroke	RBPMS	0.104263	8.43809	0.341946	0.733823	0.999425	-4.69247
Stroke/RAO-Symptomatic non-stroke	PHLDB1	-0.120597	6.25659	-0.341713	0.733997	0.999425	-4.69248
Stroke/RAO-Symptomatic non-stroke	FGF6	-0.0746214	-1.6718	-0.340608	0.734824	0.999425	-4.69256
Stroke/RAO-Symptomatic non-stroke	NXPE4	0.0905952	-0.2581	0.339097	0.735955	0.999425	-4.69266
Stroke/RAO-Symptomatic non-stroke	CYP24A1	0.0576126	-2.45388	0.338637	0.7363	0.999425	-4.69269
Stroke/RAO-Symptomatic non-stroke	CTSH	0.0933248	-1.35888	0.338341	0.736521	0.999425	-4.69271
Stroke/RAO-Symptomatic non-stroke	CCER2	0.08856	-5.69657	0.338188	0.736636	0.999425	-4.69272
Stroke/RAO-Symptomatic non-stroke	EIF4E	0.0766841	4.40386	0.337367	0.73725	0.999425	-4.69278
Stroke/RAO-Symptomatic non-stroke	FNTA	0.0651777	4.2638	0.336746	0.737716	0.999425	-4.69282
Stroke/RAO-Symptomatic non-stroke	APOE	0.0608219	3.34869	0.336062	0.738228	0.999425	-4.69286
Stroke/RAO-Symptomatic non-stroke	PKD2	-0.113189	7.75352	-0.333762	0.739953	0.999425	-4.69302
Stroke/RAO-Symptomatic non-stroke	AP2B1	-0.0843785	3.60354	-0.333687	0.740009	0.999425	-4.69302
Stroke/RAO-Symptomatic non-stroke	SPOCK1	0.0991924	0.678486	0.333078	0.740691	0.999425	-4.68119
Stroke/RAO-Symptomatic non-stroke	BAG4	-0.095011	4.44944	-0.33243	0.740953	0.999425	-4.69311
Stroke/RAO-Symptomatic non-stroke	ESAM	0.0962234	0.927714	0.332027	0.741255	0.999425	-4.69313
Stroke/RAO-Symptomatic non-stroke	PRC1	0.0869098	2.07885	0.331656	0.741534	0.999425	-4.69316
Stroke/RAO-Symptomatic non-stroke	NECTIN2	0.0509205	1.89384	0.330954	0.742058	0.999425	-4.6932
Stroke/RAO-Symptomatic non-stroke	LILRA5	0.101626	-0.966751	0.330302	0.74255	0.999425	-4.69325
Stroke/RAO-Symptomatic non-stroke	ARID4B	0.131431	3.48003	0.32981	0.742919	0.999425	-4.69328
Stroke/RAO-Symptomatic non-stroke	SPRR3	0.143352	-4.19594	0.329107	0.743448	0.999425	-4.69332
Stroke/RAO-Symptomatic non-stroke	GIPC3	0.0850665	3.36559	0.328673	0.743774	0.999425	-4.69335
Stroke/RAO-Symptomatic non-stroke	MPHOSPH8	-0.140627	3.83134	-0.328342	0.744022	0.999425	-4.69337
Stroke/RAO-Symptomatic non-stroke	ODAM	-0.0481821	-1.66985	-0.328329	0.744028	0.999425	-4.69338
Stroke/RAO-Symptomatic non-stroke	HSPA2	0.0703613	5.48942	0.326884	0.745118	0.999425	-4.69347
Stroke/RAO-Symptomatic non-stroke	FSHB	0.0281701	-3.25061	0.325812	0.745915	0.999425	-4.69354
Stroke/RAO-Symptomatic non-stroke	ZNF830	0.0917793	3.13971	0.325638	0.746055	0.999425	-4.69355
Stroke/RAO-Symptomatic non-stroke	VSIG2	-0.109432	-5.4072	-0.325572	0.746105	0.999425	-4.69355
Stroke/RAO-Symptomatic non-stroke	CD3G	0.0585002	-0.0300588	0.325478	0.746176	0.999425	-4.69356
Stroke/RAO-Symptomatic non-stroke	EIF5	-0.0723092	2.61233	-0.325257	0.746342	0.999425	-4.69358
Stroke/RAO-Symptomatic non-stroke	VEGFD	0.068942	-6.48868	0.325109	0.746454	0.999425	-4.69358
Stroke/RAO-Symptomatic non-stroke	PEPD	0.0704677	4.8708	0.323541	0.747633	0.999425	-4.69369
Stroke/RAO-Symptomatic non-stroke	GLO1	0.0299092	6.64067	0.323	0.748032	0.999425	-4.69372
Stroke/RAO-Symptomatic non-stroke	GPIHBP1	-0.127277	-4.05266	-0.322272	0.748589	0.999425	-4.69377
Stroke/RAO-Symptomatic non-stroke	PSME2	0.0348382	3.99763	0.32243	0.748675	0.999425	-4.68181
Stroke/RAO-Symptomatic non-stroke	VAMP5	-0.0844096	3.88614	-0.320098	0.750226	0.999425	-4.69391
Stroke/RAO-Symptomatic non-stroke	LAG3	-0.0567882	-3.30237	-0.319555	0.750635	0.999425	-4.69394
Stroke/RAO-Symptomatic non-stroke	COL5A1	0.0855166	4.44231	0.319016	0.751041	0.999425	-4.69398
Stroke/RAO-Symptomatic non-stroke	MYOC	-0.152138	-1.11758	-0.318968	0.751078	0.999425	-4.69398
Stroke/RAO-Symptomatic non-stroke	WFDC1	0.110899	-4.24457	0.318855	0.751163	0.999425	-4.69399
Stroke/RAO-Symptomatic non-stroke	CPXM2	-0.0823096	5.698	-0.318847	0.751169	0.999425	-4.69399
Stroke/RAO-Symptomatic non-stroke	MSLN	0.117274	-4.85925	0.318809	0.751198	0.999425	-4.69399
Stroke/RAO-Symptomatic non-stroke	MDK	-0.115697	4.76972	-0.317848	0.751922	0.999425	-4.69405
Stroke/RAO-Symptomatic non-stroke	DNAJC9	0.0785033	3.52269	0.316812	0.752704	0.999425	-4.69411
Stroke/RAO-Symptomatic non-stroke	SHMT1	0.0678125	5.29047	0.316677	0.752806	0.999425	-4.69412
Stroke/RAO-Symptomatic non-stroke	KDR	-0.0706697	-2.86509	-0.31626	0.75312	0.999425	-4.69415
Stroke/RAO-Symptomatic non-stroke	GCC1	0.0837468	5.49433	0.316014	0.753306	0.999425	-4.69416
Stroke/RAO-Symptomatic non-stroke	SOX9	0.0891534	3.71473	0.315375	0.753788	0.999425	-4.69421
Stroke/RAO-Symptomatic non-stroke	FBN2	0.182885	-2.399	0.315059	0.754026	0.999425	-4.69422
Stroke/RAO-Symptomatic non-stroke	ABL1	-0.100527	6.29966	-0.313906	0.754897	0.999425	-4.6943
Stroke/RAO-Symptomatic non-stroke	FGF7	0.102553	2.429	0.313475	0.755222	0.999425	-4.69432
Stroke/RAO-Symptomatic non-stroke	OTUD6B	0.059488	3.43116	0.312774	0.755751	0.999425	-4.69437
Stroke/RAO-Symptomatic non-stroke	ACP1	0.0450957	2.4835	0.311908	0.756402	0.999425	-4.69442
Stroke/RAO-Symptomatic non-stroke	ADH4	0.0445237	-4.16042	0.311783	0.756495	0.999425	-4.69443
Stroke/RAO-Symptomatic non-stroke	ATG16L1	-0.0759915	5.13283	-0.311654	0.756598	0.999425	-4.69444
Stroke/RAO-Symptomatic non-stroke	FHIT	0.0682221	3.82163	0.311419	0.756775	0.999425	-4.69445
Stroke/RAO-Symptomatic non-stroke	IFNL1	-0.0643566	-0.519006	-0.310516	0.757457	0.999425	-4.69451
Stroke/RAO-Symptomatic non-stroke	B3GNT7	-0.0999164	-6.04428	-0.310436	0.757518	0.999425	-4.69451
Stroke/RAO-Symptomatic non-stroke	NEDD4L	-0.0339027	1.13742	-0.310082	0.757777	0.999425	-4.69454
Stroke/RAO-Symptomatic non-stroke	IFNW1	0.0581768	0.762843	0.309538	0.758197	0.999425	-4.69457
Stroke/RAO-Symptomatic non-stroke	GLB1	0.0414289	-1.91789	0.309625	0.758327	0.999425	-4.68253
Stroke/RAO-Symptomatic non-stroke	AHSA1	0.0617446	4.23379	0.308923	0.758662	0.999425	-4.69461
Stroke/RAO-Symptomatic non-stroke	DNER	0.0558221	-4.91571	0.30857	0.758929	0.999425	-4.69463
Stroke/RAO-Symptomatic non-stroke	TOMM20	0.0585616	7.5559	0.307286	0.7599	0.999425	-4.69471
Stroke/RAO-Symptomatic non-stroke	BNIP2	0.0575144	3.42061	0.306554	0.760455	0.999425	-4.69475
Stroke/RAO-Symptomatic non-stroke	LRIG3	0.0602093	-0.750137	0.306506	0.76049	0.999425	-4.69475
Stroke/RAO-Symptomatic non-stroke	RAB39B	0.0883363	-1.68317	0.306387	0.760581	0.999425	-4.69476
Stroke/RAO-Symptomatic non-stroke	ENTR1	0.0881665	6.42868	0.304905	0.761702	0.999425	-4.69485
Stroke/RAO-Symptomatic non-stroke	HEPACAM2	0.0937537	-5.63312	0.30468	0.761873	0.999425	-4.69487
Stroke/RAO-Symptomatic non-stroke	VSTM2L	0.0415832	-0.362963	0.304238	0.762202	0.999425	-4.69489
Stroke/RAO-Symptomatic non-stroke	TNNI3	-0.142462	1.70087	-0.303777	0.762556	0.999425	-4.69492
Stroke/RAO-Symptomatic non-stroke	ARMCX2	-0.0960755	-4.6514	-0.303649	0.762654	0.999425	-4.69493
Stroke/RAO-Symptomatic non-stroke	PTPRF	0.055727	-2.34747	0.302611	0.76344	0.999425	-4.69499
Stroke/RAO-Symptomatic non-stroke	PMVK	0.0567146	6.44034	0.30241	0.763592	0.999425	-4.695
Stroke/RAO-Symptomatic non-stroke	MFAP3L	0.0414162	-0.371345	0.3023	0.76367	0.999425	-4.69501
Stroke/RAO-Symptomatic non-stroke	CLIP2	-0.0847146	5.4405	-0.301936	0.763952	0.999425	-4.69503
Stroke/RAO-Symptomatic non-stroke	CD99	-0.0682386	2.69395	-0.301123	0.764568	0.999425	-4.69508
Stroke/RAO-Symptomatic non-stroke	CD46	-0.0758438	2.90382	-0.300847	0.764777	0.999425	-4.6951
Stroke/RAO-Symptomatic non-stroke	AZI2	-0.0844948	7.0727	-0.300674	0.764908	0.999425	-4.69511
Stroke/RAO-Symptomatic non-stroke	ACTA2	0.0217998	6.43403	0.300404	0.765104	0.999425	-4.69512
Stroke/RAO-Symptomatic non-stroke	AXL	-0.0406281	-0.843876	-0.300144	0.765303	0.999425	-4.69514
Stroke/RAO-Symptomatic non-stroke	DNAJB14	-0.0782394	5.44141	-0.299889	0.765503	0.999425	-4.69515
Stroke/RAO-Symptomatic non-stroke	NLGN1	-0.057513	-0.60309	-0.2997	0.765647	0.999425	-4.69516
Stroke/RAO-Symptomatic non-stroke	ITPA	0.0739301	3.96271	0.298917	0.766241	0.999425	-4.69521
Stroke/RAO-Symptomatic non-stroke	LAMA1	0.0265097	0.0834431	0.298146	0.766817	0.999425	-4.69526
Stroke/RAO-Symptomatic non-stroke	SPON1	-0.115784	1.74945	-0.298077	0.766878	0.999425	-4.69526
Stroke/RAO-Symptomatic non-stroke	VWC2	0.0542551	-6.63886	0.29798	0.767152	0.999425	-4.68316
Stroke/RAO-Symptomatic non-stroke	TFF2	-0.0715427	-2.56411	-0.29734	0.767438	0.999425	-4.69531
Stroke/RAO-Symptomatic non-stroke	FUOM	0.0702097	1.6945	0.296736	0.767896	0.999425	-4.69534
Stroke/RAO-Symptomatic non-stroke	IGF2R	0.0576924	0.620369	0.296434	0.768125	0.999425	-4.69536
Stroke/RAO-Symptomatic non-stroke	MTR	-0.0787735	4.6741	-0.296093	0.768384	0.999425	-4.69538
Stroke/RAO-Symptomatic non-stroke	AARSD1	0.0429554	6.42728	0.295855	0.768561	0.999425	-4.69539
Stroke/RAO-Symptomatic non-stroke	OPHN1	-0.0771394	2.53128	-0.294993	0.76922	0.999425	-4.69544
Stroke/RAO-Symptomatic non-stroke	FCAMR	0.0866926	-5.41794	0.294663	0.76947	0.999425	-4.69546
Stroke/RAO-Symptomatic non-stroke	DCLRE1C	0.0655091	0.555229	0.294191	0.769828	0.999425	-4.69549
Stroke/RAO-Symptomatic non-stroke	FABP6	0.0279105	-1.14405	0.29409	0.769897	0.999425	-4.6955
Stroke/RAO-Symptomatic non-stroke	IL17RB	-0.0671246	-5.77305	-0.293637	0.770249	0.999425	-4.69552
Stroke/RAO-Symptomatic non-stroke	DBI	0.0290425	6.47119	0.293352	0.770458	0.999425	-4.69554
Stroke/RAO-Symptomatic non-stroke	TAX1BP1	-0.0847984	6.12545	-0.293207	0.770576	0.999425	-4.69555
Stroke/RAO-Symptomatic non-stroke	TNN	0.0331641	-0.182712	0.292706	0.770948	0.999425	-4.69558
Stroke/RAO-Symptomatic non-stroke	LONP1	0.0492672	8.08974	0.292464	0.77114	0.999425	-4.69559
Stroke/RAO-Symptomatic non-stroke	TADA3	-0.0812461	4.69403	-0.291455	0.771907	0.999425	-4.69565
Stroke/RAO-Symptomatic non-stroke	CABP2	-0.081234	1.6163	-0.289615	0.773307	0.999425	-4.69576
Stroke/RAO-Symptomatic non-stroke	CRH	0.154105	-5.71507	0.289393	0.773476	0.999425	-4.69577
Stroke/RAO-Symptomatic non-stroke	TIMD4	0.0679702	-1.99754	0.289111	0.773691	0.999425	-4.69579
Stroke/RAO-Symptomatic non-stroke	IL31RA	-0.156197	-0.479163	-0.289101	0.773698	0.999425	-4.69579
Stroke/RAO-Symptomatic non-stroke	C1QA	0.0488543	0.79539	0.288566	0.774105	0.999425	-4.69582
Stroke/RAO-Symptomatic non-stroke	IST1	0.0547832	3.95243	0.28847	0.774178	0.999425	-4.69582
Stroke/RAO-Symptomatic non-stroke	MYOM2	0.126506	-1.91406	0.286799	0.77545	0.999425	-4.69592
Stroke/RAO-Symptomatic non-stroke	EXOSC10	0.0801589	2.02059	0.286309	0.775823	0.999425	-4.69595
Stroke/RAO-Symptomatic non-stroke	H2AP	-0.041192	-0.362227	-0.286211	0.775893	0.999425	-4.69595
Stroke/RAO-Symptomatic non-stroke	NPM1	0.0839235	5.56716	0.286107	0.776168	0.999425	-4.68377
Stroke/RAO-Symptomatic non-stroke	FGF2	0.0942095	6.67651	0.285676	0.776305	0.999425	-4.69598
Stroke/RAO-Symptomatic non-stroke	TIMM10	0.0661123	6.49137	0.284803	0.77697	0.999425	-4.69603
Stroke/RAO-Symptomatic non-stroke	GFAP	-0.156017	2.97874	-0.284363	0.777306	0.999425	-4.69606
Stroke/RAO-Symptomatic non-stroke	RGS8	-0.036644	-0.622418	-0.28413	0.777475	0.999425	-4.69607
Stroke/RAO-Symptomatic non-stroke	FDX1	-0.0830468	3.76259	-0.284122	0.777489	0.999425	-4.69607
Stroke/RAO-Symptomatic non-stroke	SERPINA4	-0.0390411	3.62595	-0.283692	0.777811	0.999425	-4.6961
Stroke/RAO-Symptomatic non-stroke	VPS37A	-0.0590542	3.38762	-0.282826	0.778477	0.999425	-4.69614
Stroke/RAO-Symptomatic non-stroke	IL12RB2	-0.0335256	-4.32917	-0.282054	0.779057	0.999425	-4.69619
Stroke/RAO-Symptomatic non-stroke	IFT20	-0.0780918	6.21493	-0.281531	0.779463	0.999425	-4.69622
Stroke/RAO-Symptomatic non-stroke	KAZN	-0.0742925	4.03683	-0.281505	0.779483	0.999425	-4.69622
Stroke/RAO-Symptomatic non-stroke	TIA1	-0.0863418	4.5309	-0.281331	0.779616	0.999425	-4.69623
Stroke/RAO-Symptomatic non-stroke	APOD	0.0745972	4.69995	0.281199	0.779717	0.999425	-4.69624
Stroke/RAO-Symptomatic non-stroke	DENR	0.0619217	4.15163	0.280195	0.780483	0.999425	-4.69629
Stroke/RAO-Symptomatic non-stroke	GALNT10	-0.0575824	-3.17935	-0.27995	0.78067	0.999425	-4.69631
Stroke/RAO-Symptomatic non-stroke	LTBR	-0.0563681	2.6215	-0.27905	0.781356	0.999425	-4.69636
Stroke/RAO-Symptomatic non-stroke	YJU2	-0.110128	4.95618	-0.27893	0.781448	0.999425	-4.69636
Stroke/RAO-Symptomatic non-stroke	COLEC12	0.0649239	1.63802	0.278662	0.781652	0.999425	-4.69638
Stroke/RAO-Symptomatic non-stroke	RWDD1	0.0619158	6.42958	0.278634	0.781674	0.999425	-4.69638
Stroke/RAO-Symptomatic non-stroke	ANXA4	-0.0282686	6.38029	-0.278481	0.781783	0.999425	-4.69639
Stroke/RAO-Symptomatic non-stroke	HAO1	0.0606417	-7.54165	0.278243	0.781972	0.999425	-4.6964
Stroke/RAO-Symptomatic non-stroke	ARG2	0.063869	2.16157	0.277898	0.782235	0.999425	-4.69642
Stroke/RAO-Symptomatic non-stroke	EIF5A	-0.04553	1.09028	-0.277661	0.782416	0.999425	-4.69643
Stroke/RAO-Symptomatic non-stroke	ART3	-0.0532724	-3.033	-0.277448	0.782579	0.999425	-4.69644
Stroke/RAO-Symptomatic non-stroke	PDCD5	0.0362717	6.22485	0.276978	0.782931	0.999425	-4.69647
Stroke/RAO-Symptomatic non-stroke	IL36G	-0.0740064	-0.398796	-0.276894	0.783002	0.999425	-4.69647
Stroke/RAO-Symptomatic non-stroke	ERBB4	-0.0930605	0.425435	-0.276622	0.78321	0.999425	-4.69649
Stroke/RAO-Symptomatic non-stroke	ANKMY2	-0.0831635	5.00205	-0.275931	0.783737	0.999425	-4.69653
Stroke/RAO-Symptomatic non-stroke	TOR1AIP1	0.0641015	2.76137	0.275773	0.783857	0.999425	-4.69654
Stroke/RAO-Symptomatic non-stroke	CXCL16	0.0664504	1.95726	0.275392	0.784149	0.999425	-4.69656
Stroke/RAO-Symptomatic non-stroke	DLL1	-0.0566775	-2.53115	-0.274983	0.784461	0.999425	-4.69658
Stroke/RAO-Symptomatic non-stroke	ADAMTS15	0.0506633	-1.8122	0.274217	0.785047	0.999425	-4.69662
Stroke/RAO-Symptomatic non-stroke	PGA4	0.0986109	0.650302	0.273894	0.785293	0.999425	-4.69664
Stroke/RAO-Symptomatic non-stroke	DDR1	-0.0468858	-1.70725	-0.273467	0.785619	0.999425	-4.69666
Stroke/RAO-Symptomatic non-stroke	SERPINC1	0.0377799	2.8048	0.273448	0.785629	0.999425	-4.69666
Stroke/RAO-Symptomatic non-stroke	NEDD9	0.0685456	0.0123902	0.273274	0.785767	0.999425	-4.69667
Stroke/RAO-Symptomatic non-stroke	PBXIP1	-0.110616	2.61727	-0.272159	0.786619	0.999425	-4.69673
Stroke/RAO-Symptomatic non-stroke	SEZ6	0.11892	-2.78421	0.271648	0.78701	0.999425	-4.69676
Stroke/RAO-Symptomatic non-stroke	ELOB	-0.0701447	3.20261	-0.2713	0.787276	0.999425	-4.69678
Stroke/RAO-Symptomatic non-stroke	GNE	0.0516067	4.15169	0.271221	0.787336	0.999425	-4.69678
Stroke/RAO-Symptomatic non-stroke	ATF4	-0.0315032	-2.01254	-0.271169	0.787368	0.999425	-4.69679
Stroke/RAO-Symptomatic non-stroke	NUDT16	-0.0939887	4.97271	-0.270855	0.787616	0.999425	-4.6968
Stroke/RAO-Symptomatic non-stroke	NGRN	-0.0763675	6.28402	-0.270799	0.787659	0.999425	-4.69681
Stroke/RAO-Symptomatic non-stroke	KLK7	-0.0521389	-1.25932	-0.270702	0.787733	0.999425	-4.69681
Stroke/RAO-Symptomatic non-stroke	EPB41L5	0.111957	0.605076	0.270585	0.787823	0.999425	-4.69682
Stroke/RAO-Symptomatic non-stroke	SH3GLB2	0.0505997	2.93079	0.270026	0.788251	0.999425	-4.69685
Stroke/RAO-Symptomatic non-stroke	ALDH2	-0.0832266	5.40608	-0.27002	0.788255	0.999425	-4.69685
Stroke/RAO-Symptomatic non-stroke	CXCL9	0.0711627	3.15031	0.269489	0.788661	0.999425	-4.69688
Stroke/RAO-Symptomatic non-stroke	THBS4	0.0705521	-3.37138	0.269173	0.788903	0.999425	-4.69689
Stroke/RAO-Symptomatic non-stroke	TBC1D5	-0.0614636	4.17879	-0.268919	0.789097	0.999425	-4.69691
Stroke/RAO-Symptomatic non-stroke	MTUS1	0.0830631	7.00804	0.268891	0.789119	0.999425	-4.69691
Stroke/RAO-Symptomatic non-stroke	RPL14	0.0693073	3.05775	0.268172	0.789669	0.999425	-4.69695
Stroke/RAO-Symptomatic non-stroke	DOC2B	0.105438	1.4997	0.268052	0.789761	0.999425	-4.69695
Stroke/RAO-Symptomatic non-stroke	ABRAXAS2	0.0627109	5.4116	0.268009	0.789794	0.999425	-4.69696
Stroke/RAO-Symptomatic non-stroke	BTN2A1	-0.0589796	2.76807	-0.267804	0.789951	0.999425	-4.69697
Stroke/RAO-Symptomatic non-stroke	AHNAK	-0.0339678	5.48989	-0.267474	0.790196	0.999425	-4.69699
Stroke/RAO-Symptomatic non-stroke	RICTOR	-0.0465416	0.401492	-0.267238	0.790384	0.999425	-4.697
Stroke/RAO-Symptomatic non-stroke	RARRES1	0.0582802	-1.26476	0.266803	0.790717	0.999425	-4.69702
Stroke/RAO-Symptomatic non-stroke	TCTN3	0.0483363	-0.480322	0.266705	0.790792	0.999425	-4.69703
Stroke/RAO-Symptomatic non-stroke	GC	0.0456003	0.621637	0.265972	0.791353	0.999425	-4.69707
Stroke/RAO-Symptomatic non-stroke	TMEM25	0.0704398	-2.88791	0.265856	0.791442	0.999425	-4.69707
Stroke/RAO-Symptomatic non-stroke	MCFD2	0.025277	3.29989	0.265691	0.791561	0.999425	-4.69708
Stroke/RAO-Symptomatic non-stroke	GPKOW	0.0783779	4.79554	0.264999	0.792099	0.999425	-4.69712
Stroke/RAO-Symptomatic non-stroke	CRYZL1	0.0557318	5.12826	0.264214	0.7927	0.999425	-4.69716
Stroke/RAO-Symptomatic non-stroke	SMNDC1	0.0807199	3.6622	0.264074	0.792807	0.999425	-4.69717
Stroke/RAO-Symptomatic non-stroke	IL5	-0.164011	-4.06742	-0.263828	0.792995	0.999425	-4.69718
Stroke/RAO-Symptomatic non-stroke	CTSF	-0.0722178	0.232686	-0.263734	0.793068	0.999425	-4.69718
Stroke/RAO-Symptomatic non-stroke	CHMP1A	0.0407457	3.7537	0.263066	0.793749	0.999425	-4.6849
Stroke/RAO-Symptomatic non-stroke	NDUFA5	-0.0476331	3.1428	-0.26277	0.793807	0.999425	-4.69723
Stroke/RAO-Symptomatic non-stroke	AIFM1	0.0673324	6.25577	0.262439	0.79406	0.999425	-4.69725
Stroke/RAO-Symptomatic non-stroke	MEP1B	0.0412126	-2.98411	0.262196	0.794245	0.999425	-4.69726
Stroke/RAO-Symptomatic non-stroke	LAMTOR5	-0.0610924	3.10092	-0.261791	0.794557	0.999425	-4.69729
Stroke/RAO-Symptomatic non-stroke	STX5	0.070984	4.22802	0.26048	0.795562	0.999425	-4.69735
Stroke/RAO-Symptomatic non-stroke	ATP6V1D	0.0696719	2.67144	0.260319	0.795686	0.999425	-4.69736
Stroke/RAO-Symptomatic non-stroke	RNF43	0.050092	-3.07859	0.259412	0.796381	0.999425	-4.69741
Stroke/RAO-Symptomatic non-stroke	DYNC1H1	-0.0537599	3.38575	-0.258748	0.796891	0.999425	-4.69744
Stroke/RAO-Symptomatic non-stroke	SEL1L	-0.057002	3.13248	-0.258283	0.797247	0.999425	-4.69747
Stroke/RAO-Symptomatic non-stroke	DHPS	-0.0607723	3.71862	-0.258006	0.79746	0.999425	-4.69748
Stroke/RAO-Symptomatic non-stroke	LY96	0.0416894	-4.07025	0.25747	0.798039	0.999425	-4.68516
Stroke/RAO-Symptomatic non-stroke	CTSV	0.0566556	-3.69583	0.257171	0.798101	0.999425	-4.69752
Stroke/RAO-Symptomatic non-stroke	PFDN2	0.041028	1.66974	0.255802	0.799151	0.999425	-4.69759
Stroke/RAO-Symptomatic non-stroke	TFPI	0.0405687	-0.603302	0.25521	0.799605	0.999425	-4.69762
Stroke/RAO-Symptomatic non-stroke	RILPL2	-0.0708081	5.69424	-0.254869	0.799868	0.999425	-4.69764
Stroke/RAO-Symptomatic non-stroke	SLC16A1	0.0338988	3.88489	0.254537	0.800118	0.999425	-4.69766
Stroke/RAO-Symptomatic non-stroke	DCC	0.0229541	-0.545641	0.25416	0.800406	0.999425	-4.69768
Stroke/RAO-Symptomatic non-stroke	RABEPK	0.0581159	3.64797	0.253188	0.80116	0.999425	-4.69773
Stroke/RAO-Symptomatic non-stroke	KIF20B	0.0764529	3.44078	0.25315	0.801189	0.999425	-4.69773
Stroke/RAO-Symptomatic non-stroke	ANGPTL3	0.0561743	-3.84441	0.253084	0.801239	0.999425	-4.69773
Stroke/RAO-Symptomatic non-stroke	STX6	0.0685726	6.12498	0.253079	0.801243	0.999425	-4.69773
Stroke/RAO-Symptomatic non-stroke	TNFSF11	0.0599866	-1.89305	0.252447	0.801729	0.999425	-4.69776
Stroke/RAO-Symptomatic non-stroke	ATXN2L	0.0405346	2.05074	0.252391	0.801772	0.999425	-4.69777
Stroke/RAO-Symptomatic non-stroke	CD164	0.0398185	5.23724	0.252348	0.801804	0.999425	-4.69777
Stroke/RAO-Symptomatic non-stroke	PTGDS	-0.0565762	-2.30995	-0.252201	0.801918	0.999425	-4.69778
Stroke/RAO-Symptomatic non-stroke	DDT	-0.0163009	4.46489	-0.252138	0.80196	0.999425	-4.69778
Stroke/RAO-Symptomatic non-stroke	MRPL58	0.0731395	5.14411	0.251028	0.80282	0.999425	-4.69784
Stroke/RAO-Symptomatic non-stroke	CTNNA1	-0.0459941	0.755314	-0.250086	0.803544	0.999425	-4.69788
Stroke/RAO-Symptomatic non-stroke	MMP13	0.123525	2.32176	0.249645	0.803884	0.999425	-4.6979
Stroke/RAO-Symptomatic non-stroke	LTBP3	-0.0815324	0.792175	-0.249018	0.804365	0.999425	-4.69794
Stroke/RAO-Symptomatic non-stroke	CLUL1	-0.0644519	-3.5568	-0.248464	0.804792	0.999425	-4.69796
Stroke/RAO-Symptomatic non-stroke	OMD	-0.0507275	1.55578	-0.24841	0.804834	0.999425	-4.69797
Stroke/RAO-Symptomatic non-stroke	CAMSAP1	0.0856567	5.22096	0.247544	0.8055	0.999425	-4.69801
Stroke/RAO-Symptomatic non-stroke	CLEC4G	0.152811	-2.63631	0.245573	0.807016	0.999425	-4.69811
Stroke/RAO-Symptomatic non-stroke	F10	-0.0793121	1.02761	-0.245221	0.807288	0.999425	-4.69812
Stroke/RAO-Symptomatic non-stroke	TRIM25	0.0452808	6.24508	0.245169	0.807328	0.999425	-4.69813
Stroke/RAO-Symptomatic non-stroke	SAMD9L	0.0536529	4.48912	0.243481	0.808628	0.999425	-4.69821
Stroke/RAO-Symptomatic non-stroke	OTUD7B	-0.0833239	5.29043	-0.243272	0.808788	0.999425	-4.69822
Stroke/RAO-Symptomatic non-stroke	COPB2	0.044377	0.21378	0.243176	0.808863	0.999425	-4.69822
Stroke/RAO-Symptomatic non-stroke	CEND1	-0.0738344	0.952282	-0.243096	0.808924	0.999425	-4.69823
Stroke/RAO-Symptomatic non-stroke	ROR1	-0.089831	0.933063	-0.243038	0.808969	0.999425	-4.69823
Stroke/RAO-Symptomatic non-stroke	FMR1	-0.0792767	4.0039	-0.243025	0.808979	0.999425	-4.69823
Stroke/RAO-Symptomatic non-stroke	TREM2	0.120039	3.41559	0.241344	0.810274	0.999425	-4.69831
Stroke/RAO-Symptomatic non-stroke	MAP2K1	0.060168	4.6124	0.241041	0.810508	0.999425	-4.69833
Stroke/RAO-Symptomatic non-stroke	ANXA11	0.0244549	-0.765455	0.2403	0.811072	0.999425	-4.69836
Stroke/RAO-Symptomatic non-stroke	PHOSPHO1	-0.0271566	2.50085	-0.240187	0.811316	0.999425	-4.68593
Stroke/RAO-Symptomatic non-stroke	GORASP2	0.0456031	4.48211	0.238618	0.812376	0.999425	-4.69844
Stroke/RAO-Symptomatic non-stroke	ESYT2	-0.0662946	8.60085	-0.238517	0.812454	0.999425	-4.69845
Stroke/RAO-Symptomatic non-stroke	EBI3_IL27	-0.0545789	-3.37198	-0.237936	0.812902	0.999425	-4.69847
Stroke/RAO-Symptomatic non-stroke	SCIN	-0.087219	2.25003	-0.236826	0.813758	0.999425	-4.69853
Stroke/RAO-Symptomatic non-stroke	GSN	-0.0305752	-0.356882	-0.236458	0.814036	0.999425	-4.69854
Stroke/RAO-Symptomatic non-stroke	GDF15	-0.0614056	1.73472	-0.236179	0.814257	0.999425	-4.69856
Stroke/RAO-Symptomatic non-stroke	NUMB	0.0413658	3.67836	0.23584	0.814519	0.999425	-4.69857
Stroke/RAO-Symptomatic non-stroke	RAPGEF2	0.0626115	4.38282	0.234975	0.815186	0.999425	-4.69861
Stroke/RAO-Symptomatic non-stroke	UHRF2	-0.0661997	3.3893	-0.234597	0.815478	0.999425	-4.69863
Stroke/RAO-Symptomatic non-stroke	NFU1	0.0468447	6.54941	0.234577	0.815494	0.999425	-4.69863
Stroke/RAO-Symptomatic non-stroke	LACRT	0.0312787	-1.84699	0.234104	0.815854	0.999425	-4.69865
Stroke/RAO-Symptomatic non-stroke	TF	0.0319589	2.54083	0.232801	0.81686	0.999425	-4.69871
Stroke/RAO-Symptomatic non-stroke	GART	0.0396347	3.75264	0.232133	0.817381	0.999425	-4.69875
Stroke/RAO-Symptomatic non-stroke	APOA1	0.0368215	1.24816	0.230729	0.818465	0.999425	-4.69881
Stroke/RAO-Symptomatic non-stroke	CD99L2	-0.0722501	3.34589	-0.23072	0.818473	0.999425	-4.69881
Stroke/RAO-Symptomatic non-stroke	EPHA10	0.0346218	0.0668275	0.230442	0.818685	0.999425	-4.69882
Stroke/RAO-Symptomatic non-stroke	ARID3A	0.0319301	0.130824	0.229925	0.819083	0.999425	-4.69885
Stroke/RAO-Symptomatic non-stroke	LEO1	-0.0654317	1.25929	-0.229599	0.819339	0.999425	-4.69886
Stroke/RAO-Symptomatic non-stroke	LDLR	-0.0498101	-0.159145	-0.229583	0.819352	0.999425	-4.69886
Stroke/RAO-Symptomatic non-stroke	GFRA3	-0.0417696	-5.89794	-0.229423	0.819627	0.999425	-4.68638
Stroke/RAO-Symptomatic non-stroke	BCAT2	-0.0617169	3.12721	-0.228856	0.819913	0.999425	-4.6989
Stroke/RAO-Symptomatic non-stroke	COL4A4	-0.0339267	1.15156	-0.227797	0.820729	0.999425	-4.69894
Stroke/RAO-Symptomatic non-stroke	DNAJB1	0.0543862	4.96482	0.227668	0.820831	0.999425	-4.69895
Stroke/RAO-Symptomatic non-stroke	EPO	0.0264067	-2.3581	0.226691	0.821581	0.999425	-4.699
Stroke/RAO-Symptomatic non-stroke	HSD11B1	0.0273741	-3.18909	0.22655	0.82169	0.999425	-4.699
Stroke/RAO-Symptomatic non-stroke	EDIL3	-0.0266702	6.91359	-0.225822	0.822253	0.999425	-4.69903
Stroke/RAO-Symptomatic non-stroke	VGF	0.0457774	-3.14623	0.225746	0.822318	0.999425	-4.69904
Stroke/RAO-Symptomatic non-stroke	GUCY2C	-0.0338927	0.0977098	-0.225506	0.822501	0.999425	-4.69905
Stroke/RAO-Symptomatic non-stroke	CKAP4	0.0216082	4.51204	0.225336	0.822629	0.999425	-4.69906
Stroke/RAO-Symptomatic non-stroke	FABP9	-0.0390622	-4.00583	-0.224526	0.823262	0.999425	-4.69909
Stroke/RAO-Symptomatic non-stroke	TSC22D1	-0.0587018	5.58115	-0.224363	0.823388	0.999425	-4.6991
Stroke/RAO-Symptomatic non-stroke	CSPG4	0.0273443	5.32298	0.224254	0.823466	0.999425	-4.6991
Stroke/RAO-Symptomatic non-stroke	STX7	0.0287893	1.38099	0.223909	0.823734	0.999425	-4.69912
Stroke/RAO-Symptomatic non-stroke	S100G	-0.0271327	-0.823775	-0.223644	0.823938	0.999425	-4.69913
Stroke/RAO-Symptomatic non-stroke	PACS2	-0.0645329	5.08581	-0.223234	0.824262	0.999425	-4.69915
Stroke/RAO-Symptomatic non-stroke	ITPRIP	0.0540779	1.14219	0.223107	0.82436	0.999425	-4.69916
Stroke/RAO-Symptomatic non-stroke	ENOPH1	-0.0325736	2.18791	-0.222944	0.824483	0.999425	-4.69916
Stroke/RAO-Symptomatic non-stroke	CD28	-0.0743203	0.366808	-0.222738	0.824646	0.999425	-4.69917
Stroke/RAO-Symptomatic non-stroke	APLP1	-0.0403785	-2.94066	-0.22206	0.82517	0.999425	-4.6992
Stroke/RAO-Symptomatic non-stroke	HDAC9	0.135805	-2.88734	0.220814	0.826135	0.999425	-4.69926
Stroke/RAO-Symptomatic non-stroke	TNPO1	-0.030204	1.19852	-0.220566	0.826323	0.999425	-4.69927
Stroke/RAO-Symptomatic non-stroke	CNPY4	-0.0364945	3.7682	-0.220441	0.826425	0.999425	-4.69927
Stroke/RAO-Symptomatic non-stroke	ID4	-0.0886719	5.89536	-0.220231	0.826587	0.999425	-4.69928
Stroke/RAO-Symptomatic non-stroke	LPCAT2	0.0380453	4.17669	0.220032	0.826741	0.999425	-4.69929
Stroke/RAO-Symptomatic non-stroke	TST	-0.0421963	1.15579	-0.219217	0.827373	0.999425	-4.69933
Stroke/RAO-Symptomatic non-stroke	GID8	0.050536	2.0921	0.218895	0.827622	0.999425	-4.69934
Stroke/RAO-Symptomatic non-stroke	SSNA1	0.054232	4.33135	0.218643	0.827817	0.999425	-4.69935
Stroke/RAO-Symptomatic non-stroke	TPBGL	0.0277645	-3.00903	0.218488	0.827931	0.999425	-4.69936
Stroke/RAO-Symptomatic non-stroke	DRG2	0.0551526	4.49246	0.218281	0.828098	0.999425	-4.69937
Stroke/RAO-Symptomatic non-stroke	NCR1	-0.0335261	-3.46242	-0.218213	0.828148	0.999425	-4.69937
Stroke/RAO-Symptomatic non-stroke	CPA4	-0.0301348	-2.16871	-0.217402	0.828775	0.999425	-4.69941
Stroke/RAO-Symptomatic non-stroke	SART1	-0.098054	6.27027	-0.217358	0.828813	0.999425	-4.69941
Stroke/RAO-Symptomatic non-stroke	RECK	-0.0584845	-3.12477	-0.217032	0.829066	0.999425	-4.69942
Stroke/RAO-Symptomatic non-stroke	LATS1	-0.065989	4.08847	-0.21683	0.829222	0.999425	-4.69943
Stroke/RAO-Symptomatic non-stroke	PSMC3	0.0367937	0.544618	0.216616	0.829388	0.999425	-4.69944
Stroke/RAO-Symptomatic non-stroke	JCHAIN	-0.0477859	-0.282961	-0.215685	0.830109	0.999425	-4.69948
Stroke/RAO-Symptomatic non-stroke	RNF149	0.0451171	-0.883847	0.215622	0.830159	0.999425	-4.69948
Stroke/RAO-Symptomatic non-stroke	SIGLEC15	0.064199	-0.232151	0.214807	0.830791	0.999425	-4.69952
Stroke/RAO-Symptomatic non-stroke	KLK8	0.0396631	-3.06444	0.21475	0.830835	0.999425	-4.69952
Stroke/RAO-Symptomatic non-stroke	KLK3	-0.0912879	0.472816	-0.214233	0.831236	0.999425	-4.69954
Stroke/RAO-Symptomatic non-stroke	DNAJB8	0.0202046	0.295924	0.213827	0.831545	0.999425	-4.69956
Stroke/RAO-Symptomatic non-stroke	CRTAC1	0.0593942	-2.73804	0.213415	0.83187	0.999425	-4.69958
Stroke/RAO-Symptomatic non-stroke	IL10	0.116854	-7.05092	0.213231	0.832013	0.999425	-4.69958
Stroke/RAO-Symptomatic non-stroke	MAN1A2	0.0509522	-2.45581	0.21317	0.83206	0.999425	-4.69959
Stroke/RAO-Symptomatic non-stroke	CA12	-0.095227	0.669825	-0.21315	0.832076	0.999425	-4.69959
Stroke/RAO-Symptomatic non-stroke	PIBF1	-0.0628042	6.52045	-0.212121	0.832874	0.999425	-4.69963
Stroke/RAO-Symptomatic non-stroke	TMED8	0.0592532	2.69942	0.210965	0.833771	0.999425	-4.69968
Stroke/RAO-Symptomatic non-stroke	SNAP23	0.0358593	5.43614	0.210848	0.833862	0.999425	-4.69969
Stroke/RAO-Symptomatic non-stroke	HSBP1	0.0318427	3.57471	0.210446	0.834172	0.999425	-4.6997
Stroke/RAO-Symptomatic non-stroke	ADAM15	0.0519744	0.0941863	0.210211	0.834356	0.999425	-4.69971
Stroke/RAO-Symptomatic non-stroke	SMOC1	-0.0813648	0.512025	-0.209932	0.834573	0.999425	-4.69972
Stroke/RAO-Symptomatic non-stroke	HK2	0.0895283	6.7259	0.209204	0.835138	0.999425	-4.69975
Stroke/RAO-Symptomatic non-stroke	FGFBP2	-0.065719	-0.799869	-0.208456	0.835719	0.999425	-4.69979
Stroke/RAO-Symptomatic non-stroke	TBCC	0.0589744	3.47636	0.20844	0.835868	0.999425	-4.6872
Stroke/RAO-Symptomatic non-stroke	MED21	-0.0313885	-0.126996	-0.208093	0.835999	0.999425	-4.6998
Stroke/RAO-Symptomatic non-stroke	UFD1	-0.0579023	5.52823	-0.208057	0.836028	0.999425	-4.6998
Stroke/RAO-Symptomatic non-stroke	AHSP	0.0253123	6.43233	0.207812	0.836213	0.999425	-4.69981
Stroke/RAO-Symptomatic non-stroke	TMCO5A	0.036714	0.938667	0.207711	0.836297	0.999425	-4.69982
Stroke/RAO-Symptomatic non-stroke	FAM3C	-0.034286	-0.212186	-0.207637	0.836355	0.999425	-4.69982
Stroke/RAO-Symptomatic non-stroke	FGF16	0.066909	-0.0896	0.207287	0.836627	0.999425	-4.69983
Stroke/RAO-Symptomatic non-stroke	EFNA4	0.0606977	-1.23069	0.206071	0.837707	0.999425	-4.68728
Stroke/RAO-Symptomatic non-stroke	MMP3	0.0616024	-2.78129	0.205473	0.838036	0.999425	-4.69991
Stroke/RAO-Symptomatic non-stroke	MICALL2	0.0802671	6.2421	0.205392	0.838099	0.999425	-4.69991
Stroke/RAO-Symptomatic non-stroke	IKBKG	0.0471683	5.54162	0.204022	0.839163	0.999425	-4.69997
Stroke/RAO-Symptomatic non-stroke	CD63	-0.0282519	1.92241	-0.204109	0.839223	0.999425	-4.68736
Stroke/RAO-Symptomatic non-stroke	TIMM8A	0.0435293	4.94903	0.203932	0.839234	0.999425	-4.69997
Stroke/RAO-Symptomatic non-stroke	TBL1X	-0.0507746	2.15046	-0.203003	0.839956	0.999425	-4.70001
Stroke/RAO-Symptomatic non-stroke	SERPINF2	0.0522239	3.35375	0.202505	0.840342	0.999425	-4.70003
Stroke/RAO-Symptomatic non-stroke	PPL	0.071584	5.10207	0.202323	0.840484	0.999425	-4.70004
Stroke/RAO-Symptomatic non-stroke	PSMA1	0.0308835	1.53612	0.202012	0.840725	0.999425	-4.70005
Stroke/RAO-Symptomatic non-stroke	GALNT3	-0.05503	-2.48708	-0.201998	0.840737	0.999425	-4.70005
Stroke/RAO-Symptomatic non-stroke	APOBR	-0.0235062	-0.858194	-0.201039	0.841477	0.999425	-4.70009
Stroke/RAO-Symptomatic non-stroke	PDGFRB	0.0543598	0.467714	0.200438	0.84195	0.999425	-4.70011
Stroke/RAO-Symptomatic non-stroke	FKBP5	0.0352959	5.13365	0.200528	0.842012	0.999425	-4.68749
Stroke/RAO-Symptomatic non-stroke	SERPINI1	-0.0450921	-0.548216	-0.20029	0.842066	0.999425	-4.70012
Stroke/RAO-Symptomatic non-stroke	MOCS2	-0.0409994	7.86198	-0.200249	0.842097	0.999425	-4.70012
Stroke/RAO-Symptomatic non-stroke	CEP164	-0.0528572	4.84175	-0.199908	0.842362	0.999425	-4.70013
Stroke/RAO-Symptomatic non-stroke	OSCAR	0.0605918	-0.320247	0.199496	0.842683	0.999425	-4.70015
Stroke/RAO-Symptomatic non-stroke	SRPK2	-0.0611781	2.98345	-0.199323	0.842817	0.999425	-4.70016
Stroke/RAO-Symptomatic non-stroke	TNFRSF11B	0.0182311	5.90628	0.199184	0.84292	0.999425	-4.70016
Stroke/RAO-Symptomatic non-stroke	MYOM3	0.0667731	-3.35997	0.198709	0.843295	0.999425	-4.70018
Stroke/RAO-Symptomatic non-stroke	RABEP1	-0.0441426	8.16602	-0.1987	0.843302	0.999425	-4.70018
Stroke/RAO-Symptomatic non-stroke	USP28	0.0469832	4.39865	0.19814	0.843738	0.999425	-4.7002
Stroke/RAO-Symptomatic non-stroke	CALCOCO1	-0.0599365	4.71614	-0.198078	0.843786	0.999425	-4.70021
Stroke/RAO-Symptomatic non-stroke	FOLR3	0.0811223	-0.570553	0.198063	0.843798	0.999425	-4.70021
Stroke/RAO-Symptomatic non-stroke	CES3	0.0404366	-1.86561	0.196472	0.845037	0.999425	-4.70027
Stroke/RAO-Symptomatic non-stroke	METAP1D	-0.0540485	6.97181	-0.196217	0.845235	0.999425	-4.70028
Stroke/RAO-Symptomatic non-stroke	PFDN4	-0.0408086	1.06346	-0.196214	0.845237	0.999425	-4.70028
Stroke/RAO-Symptomatic non-stroke	CPQ	0.0306748	3.57161	0.196198	0.845248	0.999425	-4.70028
Stroke/RAO-Symptomatic non-stroke	NDUFB7	-0.0511266	6.89618	-0.196062	0.845355	0.999425	-4.70029
Stroke/RAO-Symptomatic non-stroke	BRD1	0.0362447	-3.28832	0.19554	0.845762	0.999425	-4.70031
Stroke/RAO-Symptomatic non-stroke	IGFBP3	0.039143	-2.93179	0.19551	0.845785	0.999425	-4.70031
Stroke/RAO-Symptomatic non-stroke	WFIKKN1	0.0354759	-5.32636	0.194544	0.846665	0.999425	-4.6877
Stroke/RAO-Symptomatic non-stroke	ACAN	-0.035625	3.53062	-0.193745	0.847159	0.999425	-4.70038
Stroke/RAO-Symptomatic non-stroke	RCOR1	0.0550667	1.72335	0.191596	0.848834	0.999425	-4.70046
Stroke/RAO-Symptomatic non-stroke	GCG	0.106433	-7.32189	0.191139	0.84919	0.999425	-4.70048
Stroke/RAO-Symptomatic non-stroke	RTN4R	0.037419	-4.39297	0.190611	0.849601	0.999425	-4.7005
Stroke/RAO-Symptomatic non-stroke	PRKRA	-0.0402044	6.02239	-0.190537	0.849659	0.999425	-4.7005
Stroke/RAO-Symptomatic non-stroke	TNFSF13	-0.0455678	2.82385	-0.189815	0.850221	0.999425	-4.70053
Stroke/RAO-Symptomatic non-stroke	IKZF2	-0.05591	1.26014	-0.18967	0.850335	0.999425	-4.70053
Stroke/RAO-Symptomatic non-stroke	OGA	-0.0364921	5.58466	-0.188419	0.85131	0.999425	-4.70058
Stroke/RAO-Symptomatic non-stroke	TRIM21	-0.0563003	4.7952	-0.188108	0.851552	0.999425	-4.70059
Stroke/RAO-Symptomatic non-stroke	ADGRE5	-0.0294382	2.72801	-0.187919	0.851699	0.999425	-4.7006
Stroke/RAO-Symptomatic non-stroke	OGN	-0.0983318	1.72423	-0.187734	0.851844	0.999425	-4.7006
Stroke/RAO-Symptomatic non-stroke	TNR	0.0416877	-3.14766	0.187541	0.852117	0.999425	-4.68794
Stroke/RAO-Symptomatic non-stroke	HMOX2	0.0355759	5.29829	0.187273	0.852204	0.999425	-4.70062
Stroke/RAO-Symptomatic non-stroke	ABO	0.139002	-1.2209	0.186149	0.85308	0.999425	-4.70066
Stroke/RAO-Symptomatic non-stroke	NAGA	0.0471655	2.00485	0.185669	0.853454	0.999425	-4.70068
Stroke/RAO-Symptomatic non-stroke	SFRP1	-0.0996507	3.44633	-0.185741	0.85352	0.999425	-4.688
Stroke/RAO-Symptomatic non-stroke	TRIM58	-0.0590774	1.82265	-0.185581	0.853523	0.999425	-4.70068
Stroke/RAO-Symptomatic non-stroke	PRDX3	0.0286954	4.84036	0.185435	0.853636	0.999425	-4.70069
Stroke/RAO-Symptomatic non-stroke	ASPSCR1	0.0441705	3.61026	0.185388	0.853674	0.999425	-4.70069
Stroke/RAO-Symptomatic non-stroke	VASH1	-0.041415	2.02736	-0.18443	0.854421	0.999425	-4.70073
Stroke/RAO-Symptomatic non-stroke	MAG	-0.0255186	-0.964514	-0.183723	0.85497	0.999425	-4.70075
Stroke/RAO-Symptomatic non-stroke	CDK5RAP3	0.0499543	6.582	0.182897	0.855618	0.999425	-4.70078
Stroke/RAO-Symptomatic non-stroke	MATN2	0.0535498	1.5002	0.182519	0.855913	0.999425	-4.7008
Stroke/RAO-Symptomatic non-stroke	ARFIP1	0.044968	2.00994	0.182396	0.856009	0.999425	-4.7008
Stroke/RAO-Symptomatic non-stroke	PVR	-0.0350181	-2.12069	-0.182084	0.856252	0.999425	-4.70081
Stroke/RAO-Symptomatic non-stroke	NUDC	0.0317031	3.01052	0.181706	0.856547	0.999425	-4.70083
Stroke/RAO-Symptomatic non-stroke	SORBS1	-0.0474457	7.27067	-0.181702	0.85655	0.999425	-4.70083
Stroke/RAO-Symptomatic non-stroke	APOH	0.0601353	1.83836	0.18153	0.856685	0.999425	-4.70083
Stroke/RAO-Symptomatic non-stroke	TBC1D23	0.0444911	2.99063	0.180766	0.857281	0.999425	-4.70086
Stroke/RAO-Symptomatic non-stroke	AMFR	0.0516966	5.95302	0.180346	0.857609	0.999425	-4.70088
Stroke/RAO-Symptomatic non-stroke	IL1R1	-0.0403825	0.544071	-0.178888	0.858748	0.999425	-4.70093
Stroke/RAO-Symptomatic non-stroke	TSPAN8	-0.0660301	2.19424	-0.17805	0.859402	0.999425	-4.70096
Stroke/RAO-Symptomatic non-stroke	PI16	0.037646	-1.00324	0.177877	0.859537	0.999425	-4.70096
Stroke/RAO-Symptomatic non-stroke	ARHGEF5	-0.0496654	2.67537	-0.177597	0.859756	0.999425	-4.70097
Stroke/RAO-Symptomatic non-stroke	TJAP1	0.0440284	8.022	0.177128	0.860122	0.999425	-4.70099
Stroke/RAO-Symptomatic non-stroke	EGLN1	-0.0507516	6.11247	-0.176312	0.86076	0.999425	-4.70102
Stroke/RAO-Symptomatic non-stroke	ANXA5	-0.0524136	6.10418	-0.175878	0.861099	0.999425	-4.70103
Stroke/RAO-Symptomatic non-stroke	ADAMTS8	0.05307	-0.435812	0.17411	0.862481	0.999425	-4.7011
Stroke/RAO-Symptomatic non-stroke	AKT3	-0.0589446	4.80072	-0.173865	0.862673	0.999425	-4.70111
Stroke/RAO-Symptomatic non-stroke	PTP4A3	-0.029773	0.670902	-0.173626	0.86286	0.999425	-4.70111
Stroke/RAO-Symptomatic non-stroke	CRTAP	-0.0308783	3.05918	-0.173346	0.863078	0.999425	-4.70112
Stroke/RAO-Symptomatic non-stroke	AKR7L	0.0264405	-1.06886	0.17321	0.863183	0.999425	-4.70113
Stroke/RAO-Symptomatic non-stroke	PDGFRA	-0.0436388	1.60261	-0.173032	0.863324	0.999425	-4.70113
Stroke/RAO-Symptomatic non-stroke	GALNT7	-0.0485233	-2.17125	-0.173024	0.86333	0.999425	-4.70113
Stroke/RAO-Symptomatic non-stroke	RBKS	0.0359825	2.2544	0.173097	0.863386	0.999425	-4.6884
Stroke/RAO-Symptomatic non-stroke	ELAC1	0.0385995	6.4587	0.172408	0.863812	0.999425	-4.70116
Stroke/RAO-Symptomatic non-stroke	RBP2	0.025763	-3.81367	0.172341	0.863863	0.999425	-4.70116
Stroke/RAO-Symptomatic non-stroke	PNLIPRP2	-0.101169	-5.65656	-0.17227	0.86392	0.999425	-4.70116
Stroke/RAO-Symptomatic non-stroke	LILRB4	0.06049	1.34686	0.171473	0.864543	0.999425	-4.70119
Stroke/RAO-Symptomatic non-stroke	DIABLO	0.0196344	7.46958	0.171317	0.864661	0.999425	-4.70119
Stroke/RAO-Symptomatic non-stroke	NUDT15	0.0744499	4.00553	0.170528	0.865282	0.999425	-4.70122
Stroke/RAO-Symptomatic non-stroke	MORF4L2	-0.0544513	3.67723	-0.170444	0.865348	0.999425	-4.70122
Stroke/RAO-Symptomatic non-stroke	CEP112	0.057681	7.47623	0.1703	0.86546	0.999425	-4.70123
Stroke/RAO-Symptomatic non-stroke	STOML2	0.0319588	3.15388	0.169518	0.866073	0.999425	-4.70125
Stroke/RAO-Symptomatic non-stroke	CD5L	0.0542617	2.91691	0.169219	0.866306	0.999425	-4.70126
Stroke/RAO-Symptomatic non-stroke	PSAP	0.0178458	3.02367	0.168502	0.866863	0.999425	-4.70129
Stroke/RAO-Symptomatic non-stroke	PLXNB2	-0.0328502	1.03755	-0.16815	0.867143	0.999425	-4.7013
Stroke/RAO-Symptomatic non-stroke	CSPG5	0.0912176	-2.11773	0.167997	0.867262	0.999425	-4.70131
Stroke/RAO-Symptomatic non-stroke	ACOT13	0.0388386	7.98664	0.167984	0.867273	0.999425	-4.70131
Stroke/RAO-Symptomatic non-stroke	HNRNPK	0.0364518	6.51809	0.167674	0.867515	0.999425	-4.70132
Stroke/RAO-Symptomatic non-stroke	ADAMTS1	-0.057233	3.91892	-0.167013	0.868032	0.999425	-4.70134
Stroke/RAO-Symptomatic non-stroke	ENO1	0.0233265	4.68777	0.16684	0.868165	0.999425	-4.70134
Stroke/RAO-Symptomatic non-stroke	DRAXIN	-0.0420138	-2.5141	-0.166526	0.868522	0.999425	-4.6886
Stroke/RAO-Symptomatic non-stroke	AP3S2	-0.0423923	3.28524	-0.165897	0.868906	0.999425	-4.70138
Stroke/RAO-Symptomatic non-stroke	CNP	0.0325038	5.34098	0.165861	0.868935	0.999425	-4.70138
Stroke/RAO-Symptomatic non-stroke	KLF4	0.054675	5.39489	0.165423	0.869277	0.999425	-4.70139
Stroke/RAO-Symptomatic non-stroke	PDP1	-0.0484743	8.9773	-0.164825	0.869746	0.999425	-4.70141
Stroke/RAO-Symptomatic non-stroke	VNN1	0.0358348	-0.67878	0.164444	0.870044	0.999425	-4.70142
Stroke/RAO-Symptomatic non-stroke	IL17D	0.0795952	2.60184	0.164197	0.870237	0.999425	-4.70143
Stroke/RAO-Symptomatic non-stroke	SPAG1	0.0601281	1.48299	0.163849	0.870509	0.999425	-4.70144
Stroke/RAO-Symptomatic non-stroke	YY1	-0.0499865	5.0404	-0.163434	0.870835	0.999425	-4.70146
Stroke/RAO-Symptomatic non-stroke	CYB5A	0.0245003	-1.22141	0.163343	0.870904	0.999425	-4.70146
Stroke/RAO-Symptomatic non-stroke	HRC	-0.0549808	-1.48987	-0.162764	0.871359	0.999425	-4.70148
Stroke/RAO-Symptomatic non-stroke	TMSB10	0.0130994	4.38952	0.162376	0.871659	0.999425	-4.70149
Stroke/RAO-Symptomatic non-stroke	STXBP3	0.0484213	5.42059	0.162299	0.871724	0.999425	-4.70149
Stroke/RAO-Symptomatic non-stroke	PTEN	0.0403811	4.01886	0.161905	0.872032	0.999425	-4.70151
Stroke/RAO-Symptomatic non-stroke	CCN1	-0.0581343	3.03306	-0.16181	0.872107	0.999425	-4.70151
Stroke/RAO-Symptomatic non-stroke	CHP1	-0.0442537	3.08085	-0.16113	0.872639	0.999425	-4.70153
Stroke/RAO-Symptomatic non-stroke	AMDHD2	0.0358297	5.8042	0.160584	0.873067	0.999425	-4.70155
Stroke/RAO-Symptomatic non-stroke	LHB	0.0417174	-4.81879	0.159898	0.873605	0.999425	-4.70157
Stroke/RAO-Symptomatic non-stroke	PRKD2	0.0298519	0.726771	0.159739	0.873729	0.999425	-4.70158
Stroke/RAO-Symptomatic non-stroke	TTF2	0.0452628	5.06323	0.15957	0.873862	0.999425	-4.70158
Stroke/RAO-Symptomatic non-stroke	TPPP3	0.065125	3.5029	0.159257	0.874107	0.999425	-4.70159
Stroke/RAO-Symptomatic non-stroke	ACADSB	0.0404931	7.66086	0.158935	0.874359	0.999425	-4.7016
Stroke/RAO-Symptomatic non-stroke	CA1	0.0130691	5.28288	0.158909	0.874376	0.999425	-4.7016
Stroke/RAO-Symptomatic non-stroke	PTPRS	-0.0365686	-1.22168	-0.15889	0.874395	0.999425	-4.7016
Stroke/RAO-Symptomatic non-stroke	NME3	-0.040899	0.97262	-0.158154	0.874972	0.999425	-4.70163
Stroke/RAO-Symptomatic non-stroke	GBP1	0.0402996	6.15993	0.158074	0.875034	0.999425	-4.70163
Stroke/RAO-Symptomatic non-stroke	UBE2L6	-0.0268363	7.22985	-0.157243	0.875686	0.999425	-4.70165
Stroke/RAO-Symptomatic non-stroke	MYL6B	-0.032081	-1.0151	-0.15713	0.875775	0.999425	-4.70166
Stroke/RAO-Symptomatic non-stroke	NCK2	-0.037833	5.00497	-0.154594	0.877763	0.999425	-4.70174
Stroke/RAO-Symptomatic non-stroke	PCSK9	-0.0345919	-2.20459	-0.154561	0.877789	0.999425	-4.70174
Stroke/RAO-Symptomatic non-stroke	SPART	-0.0304962	7.47222	-0.154091	0.878158	0.999425	-4.70175
Stroke/RAO-Symptomatic non-stroke	CPB2	-0.0317139	3.92581	-0.153487	0.878631	0.999425	-4.70177
Stroke/RAO-Symptomatic non-stroke	CAMLG	-0.0503684	5.499	-0.152836	0.879142	0.999425	-4.70179
Stroke/RAO-Symptomatic non-stroke	EPS8L2	0.0464259	3.42926	0.152312	0.879553	0.999425	-4.70181
Stroke/RAO-Symptomatic non-stroke	TPK1	0.0314901	5.0324	0.15225	0.879602	0.999425	-4.70181
Stroke/RAO-Symptomatic non-stroke	GSAP	0.0273726	0.205475	0.151351	0.880307	0.999425	-4.70184
Stroke/RAO-Symptomatic non-stroke	FRMD4B	-0.0351807	2.3831	-0.151244	0.880391	0.999425	-4.70184
Stroke/RAO-Symptomatic non-stroke	EPPK1	-0.0644085	4.17937	-0.150771	0.880762	0.999425	-4.70185
Stroke/RAO-Symptomatic non-stroke	GLRX5	0.0332079	10.2918	0.150387	0.881064	0.999425	-4.70186
Stroke/RAO-Symptomatic non-stroke	TSHB	0.0441988	-3.04554	0.150376	0.881072	0.999425	-4.70187
Stroke/RAO-Symptomatic non-stroke	EVI5	0.0448953	6.5001	0.150129	0.881266	0.999425	-4.70187
Stroke/RAO-Symptomatic non-stroke	ROBO1	-0.0371321	-0.784041	-0.149982	0.881381	0.999425	-4.70188
Stroke/RAO-Symptomatic non-stroke	LEG1	0.0439139	-3.44728	0.149749	0.881564	0.999425	-4.70188
Stroke/RAO-Symptomatic non-stroke	ATP5PO	-0.0373735	4.77904	-0.148997	0.882155	0.999425	-4.70191
Stroke/RAO-Symptomatic non-stroke	IL31	0.0291794	0.551176	0.14878	0.882325	0.999425	-4.70191
Stroke/RAO-Symptomatic non-stroke	PHLDB2	0.0561743	-0.380237	0.148761	0.88234	0.999425	-4.70191
Stroke/RAO-Symptomatic non-stroke	YES1	0.0440826	5.1707	0.148169	0.882804	0.999425	-4.70193
Stroke/RAO-Symptomatic non-stroke	BTNL10	0.018479	-0.318447	0.147969	0.882957	0.999425	-4.70194
Stroke/RAO-Symptomatic non-stroke	ERVV-1	-0.0367243	-0.479494	-0.146518	0.884101	0.999425	-4.70198
Stroke/RAO-Symptomatic non-stroke	CD300LG	0.0312303	-2.73419	0.146496	0.884118	0.999425	-4.70198
Stroke/RAO-Symptomatic non-stroke	IL15RA	0.0230707	1.01728	0.146464	0.884143	0.999425	-4.70198
Stroke/RAO-Symptomatic non-stroke	MYH4	0.0267528	-0.717759	0.146413	0.884183	0.999425	-4.70198
Stroke/RAO-Symptomatic non-stroke	SERPINB5	0.075145	-0.0977549	0.145873	0.884607	0.999425	-4.702
Stroke/RAO-Symptomatic non-stroke	IGSF21	-0.0349978	0.101161	-0.145853	0.884623	0.999425	-4.702
Stroke/RAO-Symptomatic non-stroke	CCDC50	-0.0362972	5.77222	-0.14528	0.885073	0.999425	-4.70202
Stroke/RAO-Symptomatic non-stroke	SNED1	-0.0358798	-2.60342	-0.145202	0.885135	0.999425	-4.70202
Stroke/RAO-Symptomatic non-stroke	PXDNL	-0.0530819	-2.41947	-0.145099	0.885216	0.999425	-4.70202
Stroke/RAO-Symptomatic non-stroke	BACH1	0.0349706	4.985	0.143512	0.886462	0.999425	-4.70207
Stroke/RAO-Symptomatic non-stroke	HSP90B1	-0.0367146	-1.25699	-0.143229	0.886685	0.999425	-4.70207
Stroke/RAO-Symptomatic non-stroke	SERPINA12	-0.025865	-5.53861	-0.142507	0.887251	0.999425	-4.7021
Stroke/RAO-Symptomatic non-stroke	MAPKAPK2	0.034381	3.45708	0.140746	0.888636	0.999425	-4.70215
Stroke/RAO-Symptomatic non-stroke	ITGB1BP1	-0.0335863	3.51736	-0.140523	0.888811	0.999425	-4.70215
Stroke/RAO-Symptomatic non-stroke	RNF41	-0.0333377	5.37138	-0.140215	0.889053	0.999425	-4.70216
Stroke/RAO-Symptomatic non-stroke	APOB	0.0522887	4.18346	0.139879	0.889317	0.999425	-4.70217
Stroke/RAO-Symptomatic non-stroke	COQ7	0.0388566	3.52237	0.139796	0.889382	0.999425	-4.70217
Stroke/RAO-Symptomatic non-stroke	BCAM	0.0385511	3.25923	0.139076	0.889948	0.999425	-4.70219
Stroke/RAO-Symptomatic non-stroke	FOSB	0.050226	3.99824	0.137789	0.89096	0.999425	-4.70223
Stroke/RAO-Symptomatic non-stroke	ATOX1	0.0106072	5.15376	0.137014	0.891565	0.999425	-4.70225
Stroke/RAO-Symptomatic non-stroke	TNF	0.0150826	-1.32624	0.136756	0.891768	0.999425	-4.70226
Stroke/RAO-Symptomatic non-stroke	THBS2	0.0143141	6.47007	0.136311	0.892118	0.999425	-4.70227
Stroke/RAO-Symptomatic non-stroke	ISM1	-0.0281165	-5.91184	-0.136038	0.892337	0.999425	-4.70228
Stroke/RAO-Symptomatic non-stroke	NMRK2	-0.0254657	0.342541	-0.134972	0.893175	0.999425	-4.7023
Stroke/RAO-Symptomatic non-stroke	HAVCR1	0.0470629	-6.4128	0.134149	0.893822	0.999425	-4.70233
Stroke/RAO-Symptomatic non-stroke	RPE	0.0251005	3.65756	0.133421	0.894396	0.999425	-4.70235
Stroke/RAO-Symptomatic non-stroke	NOTCH3	-0.0492344	0.115904	-0.133311	0.894482	0.999425	-4.70235
Stroke/RAO-Symptomatic non-stroke	EXTL1	-0.0737459	-5.66069	-0.133281	0.894505	0.999425	-4.70235
Stroke/RAO-Symptomatic non-stroke	KRT14	0.0431478	4.58609	0.133115	0.894636	0.999425	-4.70235
Stroke/RAO-Symptomatic non-stroke	FGF20	-0.0137186	0.493686	-0.132927	0.894781	0.999425	-4.70236
Stroke/RAO-Symptomatic non-stroke	IGHMBP2	-0.0458363	4.04798	-0.13293	0.894782	0.999425	-4.70236
Stroke/RAO-Symptomatic non-stroke	EDNRB	-0.0219578	-0.464249	-0.132063	0.895464	0.999425	-4.70238
Stroke/RAO-Symptomatic non-stroke	TXNRD1	0.0254849	7.02875	0.131801	0.89567	0.999425	-4.70239
Stroke/RAO-Symptomatic non-stroke	ADGRB3	0.0509057	-1.50572	0.131858	0.895711	0.999425	-4.68952
Stroke/RAO-Symptomatic non-stroke	GLT8D2	-0.0388407	3.47939	-0.131238	0.896113	0.999425	-4.7024
Stroke/RAO-Symptomatic non-stroke	ARHGEF12	0.0545338	5.48246	0.131117	0.896208	0.999425	-4.70241
Stroke/RAO-Symptomatic non-stroke	RTKN2	0.0193136	-1.65559	0.130906	0.896373	0.999425	-4.70241
Stroke/RAO-Symptomatic non-stroke	RAB10	0.02237	6.95062	0.130908	0.896373	0.999425	-4.70241
Stroke/RAO-Symptomatic non-stroke	TSPYL1	0.0315352	3.16173	0.130471	0.896717	0.999425	-4.70242
Stroke/RAO-Symptomatic non-stroke	BRK1	-0.0272123	2.26996	-0.130111	0.897	0.999425	-4.70243
Stroke/RAO-Symptomatic non-stroke	SCG3	0.0202158	-3.44457	0.129399	0.89756	0.999425	-4.70245
Stroke/RAO-Symptomatic non-stroke	CD276	0.0316576	-1.73405	0.128998	0.897876	0.999425	-4.70246
Stroke/RAO-Symptomatic non-stroke	GGA1	-0.0239949	1.7737	-0.127981	0.898677	0.999425	-4.70249
Stroke/RAO-Symptomatic non-stroke	LRIG1	-0.0362933	1.21364	-0.127927	0.898719	0.999425	-4.70249
Stroke/RAO-Symptomatic non-stroke	CEP43	0.0262783	4.75722	0.126866	0.899554	0.999425	-4.70252
Stroke/RAO-Symptomatic non-stroke	PSIP1	0.0621631	4.84892	0.125758	0.900427	0.999425	-4.70254
Stroke/RAO-Symptomatic non-stroke	CDC27	0.0325109	6.92122	0.125671	0.900496	0.999425	-4.70255
Stroke/RAO-Symptomatic non-stroke	MITD1	0.0342559	5.09158	0.125751	0.900514	0.999425	-4.68966
Stroke/RAO-Symptomatic non-stroke	TMED10	-0.0218698	0.692714	-0.125394	0.900714	0.999425	-4.70255
Stroke/RAO-Symptomatic non-stroke	CIRBP	0.0369556	4.6278	0.12524	0.900835	0.999425	-4.70256
Stroke/RAO-Symptomatic non-stroke	TRAF3IP2	-0.0307886	1.9948	-0.124179	0.901671	0.999425	-4.70258
Stroke/RAO-Symptomatic non-stroke	AMOTL2	-0.0443184	5.58656	-0.12399	0.90182	0.999425	-4.70259
Stroke/RAO-Symptomatic non-stroke	PLG	0.0217978	2.91282	0.12301	0.902592	0.999425	-4.70261
Stroke/RAO-Symptomatic non-stroke	CHIT1	-0.0575242	2.49334	-0.122897	0.902681	0.999425	-4.70261
Stroke/RAO-Symptomatic non-stroke	CDON	0.0333815	-3.83605	0.122769	0.902782	0.999425	-4.70262
Stroke/RAO-Symptomatic non-stroke	JAM2	-0.0395267	2.96439	-0.122761	0.902788	0.999425	-4.70262
Stroke/RAO-Symptomatic non-stroke	PCDH17	-0.0286339	-2.39521	-0.122606	0.90291	0.999425	-4.70262
Stroke/RAO-Symptomatic non-stroke	FGFR2	-0.0112965	-0.838576	-0.1226	0.902911	0.999425	-4.70262
Stroke/RAO-Symptomatic non-stroke	STAU1	0.0318784	6.3308	0.12257	0.902939	0.999425	-4.70262
Stroke/RAO-Symptomatic non-stroke	GNAS	0.0134572	-0.622016	0.12232	0.903132	0.999425	-4.70263
Stroke/RAO-Symptomatic non-stroke	GPRC5C	0.0292718	-0.444573	0.122252	0.903189	0.999425	-4.70263
Stroke/RAO-Symptomatic non-stroke	KITLG	0.023083	-2.44323	0.121859	0.903498	0.999425	-4.70264
Stroke/RAO-Symptomatic non-stroke	CPTP	-0.0293256	2.12526	-0.121675	0.903644	0.999425	-4.70264
Stroke/RAO-Symptomatic non-stroke	BGN	-0.011108	3.79215	-0.121665	0.903648	0.999425	-4.70265
Stroke/RAO-Symptomatic non-stroke	VWA1	-0.0292994	-0.966125	-0.12149	0.903789	0.999425	-4.70265
Stroke/RAO-Symptomatic non-stroke	OMG	0.031497	-4.99897	0.121338	0.903909	0.999425	-4.70265
Stroke/RAO-Symptomatic non-stroke	HEPH	-0.0334353	2.38517	-0.120794	0.904338	0.999425	-4.70267
Stroke/RAO-Symptomatic non-stroke	IL15	-0.0335215	3.02905	-0.11978	0.905137	0.999425	-4.70269
Stroke/RAO-Symptomatic non-stroke	LPO	0.0758926	0.331205	0.119868	0.905145	0.999425	-4.68979
Stroke/RAO-Symptomatic non-stroke	HEXIM1	0.040735	4.96318	0.119009	0.905744	0.999425	-4.70271
Stroke/RAO-Symptomatic non-stroke	NDRG1	-0.0111101	4.06177	-0.118938	0.905797	0.999425	-4.70271
Stroke/RAO-Symptomatic non-stroke	CA6	0.0268202	-4.28534	0.118445	0.906189	0.999425	-4.70272
Stroke/RAO-Symptomatic non-stroke	TDRKH	0.0358504	6.79654	0.118152	0.90642	0.999425	-4.70273
Stroke/RAO-Symptomatic non-stroke	NT5C1A	0.0309765	7.6042	0.117749	0.906737	0.999425	-4.70274
Stroke/RAO-Symptomatic non-stroke	ATP2B4	0.0274591	2.05867	0.117653	0.906813	0.999425	-4.70274
Stroke/RAO-Symptomatic non-stroke	INPPL1	0.0286072	4.47723	0.11765	0.906816	0.999425	-4.70274
Stroke/RAO-Symptomatic non-stroke	SFRP4	0.0154461	1.54751	0.117486	0.906943	0.999425	-4.70274
Stroke/RAO-Symptomatic non-stroke	NT5C	-0.0290614	6.28269	-0.117461	0.906965	0.999425	-4.70275
Stroke/RAO-Symptomatic non-stroke	IL12A_IL12B	0.0279187	-4.70649	0.117421	0.906996	0.999425	-4.70275
Stroke/RAO-Symptomatic non-stroke	IFNGR2	0.0309204	-0.188998	0.117047	0.907367	0.999425	-4.68985
Stroke/RAO-Symptomatic non-stroke	NGFR	0.0182362	0.653559	0.115912	0.908185	0.999425	-4.70278
Stroke/RAO-Symptomatic non-stroke	TNFRSF11A	-0.032963	-2.88362	-0.115843	0.90824	0.999425	-4.70278
Stroke/RAO-Symptomatic non-stroke	CDC26	0.0288653	4.64903	0.115565	0.90846	0.999425	-4.70279
Stroke/RAO-Symptomatic non-stroke	STAT2	0.0283233	6.35254	0.115196	0.908751	0.999425	-4.7028
Stroke/RAO-Symptomatic non-stroke	ANXA10	-0.0338832	-3.74468	-0.114773	0.909084	0.999425	-4.70281
Stroke/RAO-Symptomatic non-stroke	NPHS1	-0.0215331	-2.10974	-0.114666	0.909168	0.999425	-4.70281
Stroke/RAO-Symptomatic non-stroke	IFNL2	0.0202654	0.142969	0.114457	0.909333	0.999425	-4.70281
Stroke/RAO-Symptomatic non-stroke	VPS53	-0.0274708	5.46236	-0.1137	0.909931	0.999425	-4.70283
Stroke/RAO-Symptomatic non-stroke	DFFA	-0.0233762	5.51512	-0.113538	0.910058	0.999425	-4.70284
Stroke/RAO-Symptomatic non-stroke	CENPJ	-0.0323064	2.2451	-0.112926	0.910541	0.999425	-4.70285
Stroke/RAO-Symptomatic non-stroke	KLK11	-0.016439	-1.85934	-0.112756	0.910673	0.999425	-4.70285
Stroke/RAO-Symptomatic non-stroke	DGKA	0.0226349	3.26849	0.112372	0.910978	0.999425	-4.70286
Stroke/RAO-Symptomatic non-stroke	DDX58	-0.030243	5.44001	-0.112098	0.911194	0.999425	-4.70287
Stroke/RAO-Symptomatic non-stroke	PRR4	-0.0261593	-1.40234	-0.111488	0.911675	0.999425	-4.70288
Stroke/RAO-Symptomatic non-stroke	TPSG1	-0.0163721	-0.176388	-0.111146	0.911944	0.999425	-4.70289
Stroke/RAO-Symptomatic non-stroke	LGALS3BP	-0.0284841	4.73126	-0.110819	0.912203	0.999425	-4.7029
Stroke/RAO-Symptomatic non-stroke	CPE	-0.0327592	0.510357	-0.11074	0.912265	0.999425	-4.7029
Stroke/RAO-Symptomatic non-stroke	MARS1	0.0230372	8.33642	0.110679	0.912314	0.999425	-4.7029
Stroke/RAO-Symptomatic non-stroke	STAB2	-0.0295643	1.29328	-0.109834	0.91298	0.999425	-4.70292
Stroke/RAO-Symptomatic non-stroke	HNMT	0.0139331	5.71427	0.109407	0.913384	0.999425	-4.69001
Stroke/RAO-Symptomatic non-stroke	IGFBP7	-0.0217965	4.28	-0.109307	0.913396	0.999425	-4.70293
Stroke/RAO-Symptomatic non-stroke	EIF2AK3	0.0284202	7.64678	0.108335	0.914163	0.999425	-4.70295
Stroke/RAO-Symptomatic non-stroke	CLSTN2	-0.0290368	-4.66941	-0.108244	0.914235	0.999425	-4.70295
Stroke/RAO-Symptomatic non-stroke	LEPR	0.0161519	-2.22171	0.107277	0.914997	0.999425	-4.70297
Stroke/RAO-Symptomatic non-stroke	DLG4	-0.0293224	4.02954	-0.106277	0.915787	0.999425	-4.703
Stroke/RAO-Symptomatic non-stroke	CD200	0.0219168	2.0959	0.106163	0.915877	0.999425	-4.703
Stroke/RAO-Symptomatic non-stroke	ICOSLG	-0.0235874	-5.64631	-0.105802	0.916162	0.999425	-4.70301
Stroke/RAO-Symptomatic non-stroke	BECN1	0.0276788	5.38284	0.105707	0.916237	0.999425	-4.70301
Stroke/RAO-Symptomatic non-stroke	CDH3	0.025245	-2.07821	0.105121	0.9167	0.999425	-4.70302
Stroke/RAO-Symptomatic non-stroke	ANXA1	0.0125868	4.68883	0.105072	0.916736	0.999425	-4.70302
Stroke/RAO-Symptomatic non-stroke	ADAM9	-0.0209423	-2.55915	-0.104745	0.916997	0.999425	-4.70303
Stroke/RAO-Symptomatic non-stroke	CD34	0.0209013	1.25307	0.104597	0.917113	0.999425	-4.70303
Stroke/RAO-Symptomatic non-stroke	CDC42BPB	0.0295847	5.85818	0.10432	0.917332	0.999425	-4.70304
Stroke/RAO-Symptomatic non-stroke	KIF1C	0.0309476	2.40157	0.103911	0.917655	0.999425	-4.70304
Stroke/RAO-Symptomatic non-stroke	CHGA	0.0342403	0.900661	0.103897	0.917666	0.999425	-4.70305
Stroke/RAO-Symptomatic non-stroke	EFCAB2	-0.0291137	4.30202	-0.103541	0.917948	0.999425	-4.70305
Stroke/RAO-Symptomatic non-stroke	STX8	0.0153179	5.42315	0.103419	0.918042	0.999425	-4.70306
Stroke/RAO-Symptomatic non-stroke	BHMT2	-0.00923555	2.13518	-0.101969	0.919186	0.999425	-4.70308
Stroke/RAO-Symptomatic non-stroke	REG3G	-0.0240895	-2.36703	-0.101801	0.919321	0.999425	-4.70309
Stroke/RAO-Symptomatic non-stroke	PRDX2	0.00630202	4.30786	0.101456	0.919591	0.999425	-4.7031
Stroke/RAO-Symptomatic non-stroke	AMIGO1	0.0164889	-2.31393	0.101256	0.919752	0.999425	-4.7031
Stroke/RAO-Symptomatic non-stroke	DNAJA2	0.0234863	4.67978	0.1008	0.920112	0.999425	-4.70311
Stroke/RAO-Symptomatic non-stroke	B4GAT1	-0.0171856	-2.91077	-0.100053	0.920702	0.999425	-4.70312
Stroke/RAO-Symptomatic non-stroke	WASHC3	-0.0365548	5.22132	-0.0992191	0.921361	0.999425	-4.70314
Stroke/RAO-Symptomatic non-stroke	CSF2RA	0.0207801	-2.29765	0.0991719	0.921462	0.999425	-4.6902
Stroke/RAO-Symptomatic non-stroke	SMAD2	0.0336154	5.25595	0.0988583	0.921646	0.999425	-4.70315
Stroke/RAO-Symptomatic non-stroke	EDA2R	-0.0263987	-0.444731	-0.098293	0.922092	0.999425	-4.70316
Stroke/RAO-Symptomatic non-stroke	KLRC1	0.0140644	0.252886	0.0979258	0.922381	0.999425	-4.70317
Stroke/RAO-Symptomatic non-stroke	PCSK7	-0.0258431	-1.91725	-0.0969167	0.92318	0.999425	-4.70319
Stroke/RAO-Symptomatic non-stroke	MECR	-0.0275478	7.10581	-0.096077	0.923843	0.999425	-4.7032
Stroke/RAO-Symptomatic non-stroke	PAFAH2	-0.0232181	2.3712	-0.0951005	0.924615	0.999425	-4.70322
Stroke/RAO-Symptomatic non-stroke	FKBP7	-0.019552	6.33905	-0.0950383	0.924664	0.999425	-4.70322
Stroke/RAO-Symptomatic non-stroke	DXO	-0.0224788	4.34715	-0.0949528	0.924731	0.999425	-4.70322
Stroke/RAO-Symptomatic non-stroke	AHNAK2	0.0187679	4.97363	0.0947543	0.924888	0.999425	-4.70323
Stroke/RAO-Symptomatic non-stroke	CLEC11A	0.0230133	3.42218	0.0940615	0.925436	0.999425	-4.70324
Stroke/RAO-Symptomatic non-stroke	TG	0.02567	-3.28806	0.0932894	0.926046	0.999425	-4.70325
Stroke/RAO-Symptomatic non-stroke	MANEAL	0.0508079	-2.18178	0.0925243	0.926651	0.999425	-4.70327
Stroke/RAO-Symptomatic non-stroke	CWC15	-0.0334453	5.50863	-0.0922632	0.926857	0.999425	-4.70327
Stroke/RAO-Symptomatic non-stroke	M6PR	0.0161715	0.148112	0.091866	0.927171	0.999425	-4.70328
Stroke/RAO-Symptomatic non-stroke	IL5RA	-0.0268669	-4.6649	-0.0917491	0.927264	0.999425	-4.70328
Stroke/RAO-Symptomatic non-stroke	GAS2	-0.0276329	-0.0273275	-0.0909414	0.927902	0.999425	-4.7033
Stroke/RAO-Symptomatic non-stroke	CSF1	-0.025185	1.16866	-0.0908043	0.92801	0.999425	-4.7033
Stroke/RAO-Symptomatic non-stroke	FAM3D	0.024242	-6.4218	0.090737	0.928064	0.999425	-4.7033
Stroke/RAO-Symptomatic non-stroke	SV2A	0.0333768	5.20304	0.0903928	0.928336	0.999425	-4.70331
Stroke/RAO-Symptomatic non-stroke	AMOT	0.0339214	2.94275	0.090197	0.928491	0.999425	-4.70331
Stroke/RAO-Symptomatic non-stroke	EHBP1	0.0264999	5.42617	0.0897611	0.928835	0.999425	-4.70332
Stroke/RAO-Symptomatic non-stroke	LGALS1	-0.00573949	4.97051	-0.0896741	0.928902	0.999425	-4.70332
Stroke/RAO-Symptomatic non-stroke	KIAA0319	0.0334459	-1.7459	0.0890914	0.929365	0.999425	-4.70333
Stroke/RAO-Symptomatic non-stroke	BCR	0.0293076	3.47436	0.0890518	0.929396	0.999425	-4.70333
Stroke/RAO-Symptomatic non-stroke	FAM13A	0.0239517	5.09344	0.0881959	0.930073	0.999425	-4.70335
Stroke/RAO-Symptomatic non-stroke	NHLRC3	-0.0156451	4.31291	-0.0880657	0.930176	0.999425	-4.70335
Stroke/RAO-Symptomatic non-stroke	FGF9	-0.0483754	-0.860975	-0.0880649	0.930176	0.999425	-4.70335
Stroke/RAO-Symptomatic non-stroke	LRRC37A2	-0.0102044	-4.74802	-0.0880588	0.930179	0.999425	-4.70335
Stroke/RAO-Symptomatic non-stroke	VCPKMT	-0.0214392	1.26886	-0.0875429	0.930589	0.999425	-4.70336
Stroke/RAO-Symptomatic non-stroke	OXCT1	0.0178439	4.98438	0.0873063	0.930776	0.999425	-4.70336
Stroke/RAO-Symptomatic non-stroke	WWP2	0.0237159	1.86748	0.0872272	0.930895	0.999425	-4.6904
Stroke/RAO-Symptomatic non-stroke	CCL2	-0.0334247	2.66444	-0.0871097	0.930988	0.999425	-4.6904
Stroke/RAO-Symptomatic non-stroke	KLK13	-0.0144833	-3.18356	-0.0866377	0.931305	0.999425	-4.70337
Stroke/RAO-Symptomatic non-stroke	FZD10	-0.0509512	-0.161402	-0.0863959	0.931496	0.999425	-4.70338
Stroke/RAO-Symptomatic non-stroke	DKKL1	0.0135045	-4.574	0.0858968	0.931891	0.999425	-4.70339
Stroke/RAO-Symptomatic non-stroke	IL10RB	-0.0134825	-1.05993	-0.084626	0.932896	0.999425	-4.70341
Stroke/RAO-Symptomatic non-stroke	CHRM1	0.00821105	1.00173	0.0844609	0.933025	0.999425	-4.70341
Stroke/RAO-Symptomatic non-stroke	RTN4IP1	0.0204582	7.11263	0.0842881	0.933164	0.999425	-4.70341
Stroke/RAO-Symptomatic non-stroke	NFX1	-0.0295626	5.22922	-0.0832465	0.933988	0.999425	-4.70343
Stroke/RAO-Symptomatic non-stroke	CHM	0.0196049	4.24066	0.0831195	0.934088	0.999425	-4.70343
Stroke/RAO-Symptomatic non-stroke	MZT1	-0.0243649	5.65495	-0.0830773	0.934121	0.999425	-4.70343
Stroke/RAO-Symptomatic non-stroke	PNPT1	0.0187604	7.54988	0.0823162	0.934724	0.999425	-4.70345
Stroke/RAO-Symptomatic non-stroke	CCDC134	-0.0264503	3.96906	-0.0822934	0.934742	0.999425	-4.70345
Stroke/RAO-Symptomatic non-stroke	GUK1	-0.0115106	2.02027	-0.081576	0.935308	0.999425	-4.70346
Stroke/RAO-Symptomatic non-stroke	KRT18	-0.0286988	2.0165	-0.0814617	0.9354	0.999425	-4.70346
Stroke/RAO-Symptomatic non-stroke	MST1	-0.0287937	0.434208	-0.08125	0.935567	0.999425	-4.70346
Stroke/RAO-Symptomatic non-stroke	MTSS2	-0.0261554	5.2127	-0.0807978	0.935925	0.999425	-4.70347
Stroke/RAO-Symptomatic non-stroke	SMAD1	0.0193907	2.9981	0.0807915	0.93593	0.999425	-4.70347
Stroke/RAO-Symptomatic non-stroke	VEGFC	0.0156784	-0.250716	0.079519	0.936937	0.999425	-4.70349
Stroke/RAO-Symptomatic non-stroke	ITGB1BP2	-0.0354409	5.11182	-0.0778384	0.938267	0.999425	-4.70352
Stroke/RAO-Symptomatic non-stroke	SLC4A1	-0.00623541	4.29625	-0.0778349	0.938267	0.999425	-4.70352
Stroke/RAO-Symptomatic non-stroke	DPP6	-0.025064	-2.61498	-0.0776103	0.938447	0.999425	-4.70352
Stroke/RAO-Symptomatic non-stroke	PTPN9	-0.0201915	4.69391	-0.0769927	0.938936	0.999425	-4.70353
Stroke/RAO-Symptomatic non-stroke	ENPP2	-0.0148504	-1.63909	-0.0769	0.93901	0.999425	-4.70353
Stroke/RAO-Symptomatic non-stroke	ELAVL4	0.0246003	3.88994	0.0765085	0.93932	0.999425	-4.70354
Stroke/RAO-Symptomatic non-stroke	SULT2A1	-0.00637865	-0.433673	-0.0764719	0.939346	0.999425	-4.70354
Stroke/RAO-Symptomatic non-stroke	DCTN6	-0.0174706	4.09794	-0.074571	0.940853	0.999425	-4.70357
Stroke/RAO-Symptomatic non-stroke	YTHDF3	0.0166	3.26397	0.074382	0.941003	0.999425	-4.70357
Stroke/RAO-Symptomatic non-stroke	CAPN3	0.0139123	-1.47533	0.0737144	0.941531	0.999425	-4.70358
Stroke/RAO-Symptomatic non-stroke	MAPK9	0.0190412	2.85995	0.0736471	0.941585	0.999425	-4.70358
Stroke/RAO-Symptomatic non-stroke	CRYM	0.0190384	0.870925	0.073486	0.941712	0.999425	-4.70358
Stroke/RAO-Symptomatic non-stroke	MGMT	-0.0215424	6.0704	-0.072751	0.942294	0.999425	-4.70359
Stroke/RAO-Symptomatic non-stroke	NPTXR	-0.0256068	-0.186202	-0.0724602	0.942524	0.999425	-4.7036
Stroke/RAO-Symptomatic non-stroke	SPACA5_SPACA5B	0.00752718	-0.890892	0.0719492	0.942927	0.999425	-4.70361
Stroke/RAO-Symptomatic non-stroke	MUC13	0.0167656	-3.68182	0.0719271	0.942947	0.999425	-4.70361
Stroke/RAO-Symptomatic non-stroke	MAX	-0.0329242	2.58236	-0.0719037	0.942965	0.999425	-4.70361
Stroke/RAO-Symptomatic non-stroke	PSMG3	0.0128308	2.61164	0.071733	0.9431	0.999425	-4.70361
Stroke/RAO-Symptomatic non-stroke	SLAMF1	0.0448837	-5.4847	0.0714397	0.943333	0.999425	-4.70361
Stroke/RAO-Symptomatic non-stroke	PAGR1	-0.0236662	3.73148	-0.0701507	0.944353	0.999425	-4.70363
Stroke/RAO-Symptomatic non-stroke	GFER	-0.0196695	6.50561	-0.0697054	0.944706	0.999425	-4.70364
Stroke/RAO-Symptomatic non-stroke	SORD	-0.0150784	0.592314	-0.0691509	0.945145	0.999425	-4.70365
Stroke/RAO-Symptomatic non-stroke	SMPD3	-0.0208719	-0.622278	-0.0691447	0.94515	0.999425	-4.70365
Stroke/RAO-Symptomatic non-stroke	CRTAM	0.0101872	-5.75179	0.0688367	0.945437	0.999425	-4.69065
Stroke/RAO-Symptomatic non-stroke	EDDM3B	-0.0118118	-2.28815	-0.0683598	0.945772	0.999425	-4.70366
Stroke/RAO-Symptomatic non-stroke	PLSCR3	-0.0115866	4.62158	-0.0680263	0.946036	0.999425	-4.70366
Stroke/RAO-Symptomatic non-stroke	LUZP2	0.0340533	-4.49394	0.0674916	0.946459	0.999425	-4.70367
Stroke/RAO-Symptomatic non-stroke	RGCC	-0.0158081	1.33145	-0.0674739	0.946473	0.999425	-4.70367
Stroke/RAO-Symptomatic non-stroke	KIAA1549L	0.00768916	1.70054	0.0669104	0.946918	0.999425	-4.70368
Stroke/RAO-Symptomatic non-stroke	FKBP4	0.00794886	3.00948	0.0668896	0.946977	0.999425	-4.69068
Stroke/RAO-Symptomatic non-stroke	DYNLT1	-0.0234031	5.43752	-0.0668209	0.94699	0.999425	-4.70368
Stroke/RAO-Symptomatic non-stroke	SEPTIN7	-0.0137985	1.0395	-0.0655408	0.948004	0.999425	-4.70369
Stroke/RAO-Symptomatic non-stroke	NRP1	-0.0108884	-0.735043	-0.0647418	0.948637	0.999425	-4.7037
Stroke/RAO-Symptomatic non-stroke	LDLRAP1	0.0159026	3.09096	0.0643758	0.948927	0.999425	-4.70371
Stroke/RAO-Symptomatic non-stroke	ADAMTSL4	0.0104845	-1.91972	0.0642839	0.949	0.999425	-4.70371
Stroke/RAO-Symptomatic non-stroke	S100A16	-0.020499	3.1453	-0.0635279	0.949599	0.999425	-4.70372
Stroke/RAO-Symptomatic non-stroke	TACSTD2	-0.0182433	-0.832278	-0.0635102	0.949613	0.999425	-4.70372
Stroke/RAO-Symptomatic non-stroke	NFAT5	0.0155322	3.94825	0.063279	0.949796	0.999425	-4.70372
Stroke/RAO-Symptomatic non-stroke	S100A11	0.00417511	2.32778	0.0631321	0.949911	0.999425	-4.70373
Stroke/RAO-Symptomatic non-stroke	KLB	0.0196057	-3.59412	0.0628773	0.950115	0.999425	-4.70373
Stroke/RAO-Symptomatic non-stroke	AOC1	-0.0160256	-1.17341	-0.0627084	0.950248	0.999425	-4.70373
Stroke/RAO-Symptomatic non-stroke	CXCL11	0.0157526	0.892153	0.0624614	0.950444	0.999425	-4.70373
Stroke/RAO-Symptomatic non-stroke	HS1BP3	0.0113323	3.07664	0.0618658	0.950916	0.999425	-4.70374
Stroke/RAO-Symptomatic non-stroke	DLK1	0.0125901	-3.58319	0.0615335	0.951179	0.999425	-4.70374
Stroke/RAO-Symptomatic non-stroke	TBCB	-0.0134461	4.56475	-0.0589999	0.953225	0.999425	-4.69076
Stroke/RAO-Symptomatic non-stroke	CALCB	0.00618032	-2.81429	0.0580102	0.95397	0.999425	-4.70379
Stroke/RAO-Symptomatic non-stroke	ACAA1	0.017492	2.94592	0.0576991	0.954218	0.999425	-4.70379
Stroke/RAO-Symptomatic non-stroke	KCTD5	0.0130353	6.01741	0.057689	0.954226	0.999425	-4.70379
Stroke/RAO-Symptomatic non-stroke	HGS	-0.0145233	4.37829	-0.0573508	0.954494	0.999425	-4.70379
Stroke/RAO-Symptomatic non-stroke	LRFN2	-0.00531027	0.594465	-0.0572532	0.95457	0.999425	-4.7038
Stroke/RAO-Symptomatic non-stroke	APOC1	0.0076205	1.80119	0.0572241	0.954593	0.999425	-4.7038
Stroke/RAO-Symptomatic non-stroke	HEG1	0.010069	-0.67821	0.0567901	0.954938	0.999425	-4.7038
Stroke/RAO-Symptomatic non-stroke	RBP7	0.0142871	0.150918	0.0564181	0.955233	0.999425	-4.70381
Stroke/RAO-Symptomatic non-stroke	PON3	-0.0157642	-3.78449	-0.0563104	0.955319	0.999425	-4.70381
Stroke/RAO-Symptomatic non-stroke	VIPR1	-0.00370467	1.21634	-0.0559379	0.955612	0.999425	-4.70381
Stroke/RAO-Symptomatic non-stroke	MAPT	0.0200113	0.347047	0.0543087	0.956905	0.999425	-4.70383
Stroke/RAO-Symptomatic non-stroke	FAS	0.0135777	3.1702	0.0539197	0.957214	0.999425	-4.70383
Stroke/RAO-Symptomatic non-stroke	NT5E	-0.00420836	3.64844	-0.0531363	0.957833	0.999425	-4.70384
Stroke/RAO-Symptomatic non-stroke	SMOC2	0.00867795	5.28345	0.0529097	0.958014	0.999425	-4.70384
Stroke/RAO-Symptomatic non-stroke	HIP1R	-0.0189455	4.52665	-0.0523066	0.958493	0.999425	-4.70385
Stroke/RAO-Symptomatic non-stroke	SLC12A2	0.0107977	1.64098	0.0521303	0.958632	0.999425	-4.70385
Stroke/RAO-Symptomatic non-stroke	MAP3K5	0.0141255	6.08979	0.051929	0.958792	0.999425	-4.70385
Stroke/RAO-Symptomatic non-stroke	MAN2B2	-0.00989024	1.06199	-0.0516672	0.959	0.999425	-4.70386
Stroke/RAO-Symptomatic non-stroke	SERPINA5	-0.0100539	3.5695	-0.0511116	0.95944	0.999425	-4.70386
Stroke/RAO-Symptomatic non-stroke	HMGCL	0.0118322	6.48186	0.0504777	0.959943	0.999425	-4.70387
Stroke/RAO-Symptomatic non-stroke	NGF	0.00331746	0.1117	0.0504649	0.959983	0.999425	-4.69085
Stroke/RAO-Symptomatic non-stroke	DDA1	-0.0150073	5.49507	-0.0497549	0.960516	0.999425	-4.70388
Stroke/RAO-Symptomatic non-stroke	TRAF2	-0.0114464	4.50709	-0.0490219	0.961097	0.999425	-4.70388
Stroke/RAO-Symptomatic non-stroke	LGALS7_LGALS7B	0.0118748	-1.61666	0.0489654	0.961142	0.999425	-4.70388
Stroke/RAO-Symptomatic non-stroke	THRAP3	0.0122846	0.773718	0.0488483	0.961235	0.999425	-4.70388
Stroke/RAO-Symptomatic non-stroke	ATRAID	0.011879	6.34753	0.048623	0.961413	0.999425	-4.70389
Stroke/RAO-Symptomatic non-stroke	ASGR1	-0.00820666	-4.69774	-0.0484856	0.961553	0.999425	-4.69087
Stroke/RAO-Symptomatic non-stroke	STAM	-0.00913486	2.87701	-0.0482406	0.961716	0.999425	-4.70389
Stroke/RAO-Symptomatic non-stroke	NRXN3	-0.00475309	0.634651	-0.0476672	0.96217	0.999425	-4.7039
Stroke/RAO-Symptomatic non-stroke	LGALS8	-0.013206	5.81194	-0.0471912	0.962549	0.999425	-4.7039
Stroke/RAO-Symptomatic non-stroke	PDLIM5	-0.00696584	5.9044	-0.0471294	0.962597	0.999425	-4.7039
Stroke/RAO-Symptomatic non-stroke	DNAJA1	-0.00849665	1.38204	-0.0465267	0.963076	0.999425	-4.70391
Stroke/RAO-Symptomatic non-stroke	LZTFL1	0.00984646	8.39208	0.0464162	0.963163	0.999425	-4.70391
Stroke/RAO-Symptomatic non-stroke	CDH17	-0.00669495	-3.46847	-0.0462331	0.963308	0.999425	-4.70391
Stroke/RAO-Symptomatic non-stroke	PTGES2	0.0083473	4.72917	0.0462143	0.963323	0.999425	-4.70391
Stroke/RAO-Symptomatic non-stroke	XRCC4	0.00996167	2.92089	0.0454737	0.963911	0.999425	-4.70392
Stroke/RAO-Symptomatic non-stroke	XIAP	-0.0119843	5.012	-0.0453023	0.964047	0.999425	-4.70392
Stroke/RAO-Symptomatic non-stroke	SOWAHA	0.0120231	1.99134	0.0452963	0.964051	0.999425	-4.70392
Stroke/RAO-Symptomatic non-stroke	STXBP1	-0.00886198	5.01138	-0.0447393	0.964493	0.999425	-4.70392
Stroke/RAO-Symptomatic non-stroke	DHODH	0.00995127	1.72175	0.0444515	0.964721	0.999425	-4.70393
Stroke/RAO-Symptomatic non-stroke	MRPL46	0.0103992	3.56722	0.0426404	0.966158	0.999425	-4.70394
Stroke/RAO-Symptomatic non-stroke	DNMBP	-0.0127971	3.93123	-0.0424263	0.966355	0.999425	-4.69091
Stroke/RAO-Symptomatic non-stroke	GRK5	-0.0138185	1.77524	-0.0415241	0.967043	0.999425	-4.70395
Stroke/RAO-Symptomatic non-stroke	FADD	0.0110884	6.58562	0.0410379	0.967429	0.999425	-4.70395
Stroke/RAO-Symptomatic non-stroke	FXYD5	0.00993853	5.55951	0.040123	0.968155	0.999425	-4.70396
Stroke/RAO-Symptomatic non-stroke	HSDL2	-0.00738208	4.29763	-0.0399521	0.96829	0.999425	-4.70396
Stroke/RAO-Symptomatic non-stroke	DNLZ	-0.00831668	0.493094	-0.03942	0.968712	0.999425	-4.70397
Stroke/RAO-Symptomatic non-stroke	KYAT1	-0.0119543	7.60307	-0.0393737	0.968749	0.999425	-4.70397
Stroke/RAO-Symptomatic non-stroke	GALNT2	-0.0101526	-0.517139	-0.0393558	0.968763	0.999425	-4.70397
Stroke/RAO-Symptomatic non-stroke	EVPL	0.00761813	-0.101665	0.0390337	0.969019	0.999425	-4.70397
Stroke/RAO-Symptomatic non-stroke	PPP2R5A	0.0115879	4.34139	0.0384938	0.969447	0.999425	-4.70398
Stroke/RAO-Symptomatic non-stroke	TOM1L2	0.01105	3.02415	0.0375094	0.970228	0.999425	-4.70398
Stroke/RAO-Symptomatic non-stroke	MYO9B	0.0134065	4.27266	0.0365987	0.970951	0.999425	-4.70399
Stroke/RAO-Symptomatic non-stroke	RAB3GAP1	0.00947018	1.61117	0.036301	0.971187	0.999425	-4.70399
Stroke/RAO-Symptomatic non-stroke	ADAM23	0.00873233	-5.81169	0.0359832	0.971439	0.999425	-4.70399
Stroke/RAO-Symptomatic non-stroke	PPP1R14A	0.00540993	3.26948	0.0359471	0.971467	0.999425	-4.70399
Stroke/RAO-Symptomatic non-stroke	RGL2	-0.0153062	1.54085	-0.0359303	0.971481	0.999425	-4.70399
Stroke/RAO-Symptomatic non-stroke	MMP15	0.00311633	0.176794	0.0357848	0.971595	0.999425	-4.704
Stroke/RAO-Symptomatic non-stroke	IL3	0.0251422	4.28042	0.0352257	0.97204	0.999425	-4.704
Stroke/RAO-Symptomatic non-stroke	PTPRH	0.00419408	-3.25572	0.0347165	0.972443	0.999425	-4.704
Stroke/RAO-Symptomatic non-stroke	JAM3	-0.00766168	4.67918	-0.0318755	0.974698	0.999425	-4.70402
Stroke/RAO-Symptomatic non-stroke	GOPC	-0.0072693	5.94215	-0.031859	0.974711	0.999425	-4.70402
Stroke/RAO-Symptomatic non-stroke	IGFBP4	-0.00712152	-1.60296	-0.0318183	0.974743	0.999425	-4.70402
Stroke/RAO-Symptomatic non-stroke	CTAG1A_CTAG1B	0.0201251	6.1367	0.0316124	0.974907	0.999425	-4.70402
Stroke/RAO-Symptomatic non-stroke	HLA-A	0.00642074	0.296647	0.0315403	0.974964	0.999425	-4.70402
Stroke/RAO-Symptomatic non-stroke	IGFBPL1	-0.0111618	3.52823	-0.0311886	0.975243	0.999425	-4.70403
Stroke/RAO-Symptomatic non-stroke	CEP20	0.00795586	4.74979	0.0311521	0.975272	0.999425	-4.70403
Stroke/RAO-Symptomatic non-stroke	SBSN	-0.00582721	0.810094	-0.0292779	0.976759	0.999425	-4.70404
Stroke/RAO-Symptomatic non-stroke	HDGFL2	0.0110908	4.4959	0.0290455	0.976944	0.999425	-4.70404
Stroke/RAO-Symptomatic non-stroke	C19orf12	0.00721753	0.266098	0.0289071	0.977054	0.999425	-4.70404
Stroke/RAO-Symptomatic non-stroke	GOLM2	-0.00558762	3.33946	-0.0283483	0.977497	0.999425	-4.70404
Stroke/RAO-Symptomatic non-stroke	RIDA	0.00527418	4.6875	0.0281305	0.97767	0.999425	-4.70404
Stroke/RAO-Symptomatic non-stroke	GPD1	-0.0066649	-2.66998	-0.0268046	0.978722	0.999425	-4.70405
Stroke/RAO-Symptomatic non-stroke	SMPD1	0.00497362	0.795496	0.0267132	0.978795	0.999425	-4.70405
Stroke/RAO-Symptomatic non-stroke	SHISA5	0.00445814	2.87667	0.026484	0.978977	0.999425	-4.70405
Stroke/RAO-Symptomatic non-stroke	IL4R	-0.00536926	-3.36958	-0.0262358	0.979174	0.999425	-4.70405
Stroke/RAO-Symptomatic non-stroke	AFAP1	-0.00974789	6.25021	-0.0254453	0.979801	0.999425	-4.70406
Stroke/RAO-Symptomatic non-stroke	TPRKB	0.00412548	-3.29463	0.0242655	0.980737	0.999425	-4.70406
Stroke/RAO-Symptomatic non-stroke	MEPE	-0.00619517	-5.56355	-0.0242228	0.980771	0.999425	-4.70406
Stroke/RAO-Symptomatic non-stroke	QDPR	0.00316971	4.0953	0.0225322	0.982113	0.999425	-4.70407
Stroke/RAO-Symptomatic non-stroke	IMPG1	0.00296309	-0.151792	0.0223256	0.982277	0.999425	-4.70407
Stroke/RAO-Symptomatic non-stroke	MSLNL	-0.008199	-1.70016	-0.0212684	0.983116	0.999425	-4.70408
Stroke/RAO-Symptomatic non-stroke	TSPAN15	0.00379252	-0.685463	0.0204162	0.983792	0.999425	-4.70408
Stroke/RAO-Symptomatic non-stroke	S100A14	0.00485643	-2.7218	0.0203698	0.983829	0.999425	-4.70408
Stroke/RAO-Symptomatic non-stroke	NOMO1	0.00497469	2.47518	0.0197531	0.984319	0.999425	-4.70408
Stroke/RAO-Symptomatic non-stroke	OFD1	-0.00511303	1.1674	-0.0197339	0.984334	0.999425	-4.70408
Stroke/RAO-Symptomatic non-stroke	ING1	0.00725975	6.05066	0.0196511	0.9844	0.999425	-4.70408
Stroke/RAO-Symptomatic non-stroke	EFNB2	-0.00625836	-1.86744	-0.019493	0.984525	0.999425	-4.70409
Stroke/RAO-Symptomatic non-stroke	NFYA	-0.00433679	2.44746	-0.0192155	0.984746	0.999425	-4.70409
Stroke/RAO-Symptomatic non-stroke	PTS	-0.0039972	2.54765	-0.0189088	0.984989	0.999425	-4.70409
Stroke/RAO-Symptomatic non-stroke	SNX5	-0.00356172	4.32305	-0.0187023	0.985153	0.999425	-4.70409
Stroke/RAO-Symptomatic non-stroke	CLINT1	0.00341513	0.24601	0.0186732	0.985176	0.999425	-4.70409
Stroke/RAO-Symptomatic non-stroke	CALCA	-0.00400508	-5.73674	-0.0182437	0.985529	0.999425	-4.69105
Stroke/RAO-Symptomatic non-stroke	TFF1	-0.00494288	-2.78183	-0.0181634	0.985581	0.999425	-4.70409
Stroke/RAO-Symptomatic non-stroke	CCL4	-0.00598118	3.61394	-0.0177741	0.98589	0.999425	-4.70409
Stroke/RAO-Symptomatic non-stroke	TERF1	-0.00676055	3.57702	-0.0176423	0.985994	0.999425	-4.70409
Stroke/RAO-Symptomatic non-stroke	SDHB	-0.00442166	6.11012	-0.0171501	0.986385	0.999425	-4.70409
Stroke/RAO-Symptomatic non-stroke	EFHD1	-0.0046086	6.99089	-0.0170692	0.986449	0.999425	-4.70409
Stroke/RAO-Symptomatic non-stroke	ALPP	0.00233078	-2.48023	0.0166728	0.986764	0.999425	-4.7041
Stroke/RAO-Symptomatic non-stroke	SCN3B	-0.00199088	0.576639	-0.0163001	0.987059	0.999425	-4.7041
Stroke/RAO-Symptomatic non-stroke	COMT	0.00215252	5.91912	0.0160981	0.98722	0.999425	-4.7041
Stroke/RAO-Symptomatic non-stroke	CRADD	0.00498337	4.42045	0.0158247	0.987447	0.999425	-4.69105
Stroke/RAO-Symptomatic non-stroke	FOLR1	-0.00418814	-0.705935	-0.0154454	0.987738	0.999425	-4.7041
Stroke/RAO-Symptomatic non-stroke	ADGRG2	-0.00308793	-4.12981	-0.0153989	0.987775	0.999425	-4.7041
Stroke/RAO-Symptomatic non-stroke	PROC	0.00408244	-2.52719	0.0152256	0.987913	0.999425	-4.7041
Stroke/RAO-Symptomatic non-stroke	LSM8	-0.00172705	-1.04778	-0.014923	0.988153	0.999425	-4.7041
Stroke/RAO-Symptomatic non-stroke	ACY1	0.00207576	1.4571	0.0144521	0.988527	0.999425	-4.7041
Stroke/RAO-Symptomatic non-stroke	UNC79	0.00365824	4.81197	0.0138641	0.988994	0.999425	-4.7041
Stroke/RAO-Symptomatic non-stroke	ECHDC3	0.00484758	4.82092	0.0135244	0.989263	0.999425	-4.7041
Stroke/RAO-Symptomatic non-stroke	MAD1L1	-0.00404585	6.93917	-0.0134787	0.989308	0.999425	-4.69106
Stroke/RAO-Symptomatic non-stroke	FLT3LG	0.00335957	-1.64576	0.0134177	0.989348	0.999425	-4.70411
Stroke/RAO-Symptomatic non-stroke	GRIK2	0.00430285	0.635918	0.0132947	0.989446	0.999425	-4.70411
Stroke/RAO-Symptomatic non-stroke	HSD17B14	-0.00525127	4.29913	-0.0132731	0.989463	0.999425	-4.70411
Stroke/RAO-Symptomatic non-stroke	VPS28	0.00285024	4.46879	0.0123527	0.990193	0.999425	-4.70411
Stroke/RAO-Symptomatic non-stroke	ILKAP	-0.00269981	5.46171	-0.0122232	0.990296	0.999425	-4.70411
Stroke/RAO-Symptomatic non-stroke	RAB2B	0.00233107	4.4377	0.00987754	0.992158	0.999425	-4.70411
Stroke/RAO-Symptomatic non-stroke	DCTD	0.00200235	6.93867	0.00965814	0.992332	0.999425	-4.70411
Stroke/RAO-Symptomatic non-stroke	ECI2	0.00270051	6.75235	0.00940084	0.992537	0.999425	-4.70411
Stroke/RAO-Symptomatic non-stroke	CC2D1A	0.00340223	5.10701	0.00926424	0.992651	0.999425	-4.69107
Stroke/RAO-Symptomatic non-stroke	GASK1A	0.00153903	-1.05347	0.00878841	0.993023	0.999425	-4.70412
Stroke/RAO-Symptomatic non-stroke	MEGF9	-0.00151429	-1.88905	-0.00863592	0.993144	0.999425	-4.70412
Stroke/RAO-Symptomatic non-stroke	GFRA2	0.00118568	-3.96374	0.00799777	0.99365	0.999425	-4.70412
Stroke/RAO-Symptomatic non-stroke	RBM17	-0.00229231	3.60111	-0.00777965	0.993824	0.999425	-4.70412
Stroke/RAO-Symptomatic non-stroke	TNFRSF1A	-0.00118001	0.955686	-0.00686608	0.994549	0.999425	-4.70412
Stroke/RAO-Symptomatic non-stroke	CSH1	-0.00103116	0.43588	-0.00635428	0.994955	0.999425	-4.70412
Stroke/RAO-Symptomatic non-stroke	IL17RA	0.00157139	1.51724	0.00607476	0.995177	0.999425	-4.70412
Stroke/RAO-Symptomatic non-stroke	SSH3	-0.00114831	2.67131	-0.00554121	0.995601	0.999425	-4.70412
Stroke/RAO-Symptomatic non-stroke	COMMD1	-0.00112397	4.6734	-0.00553255	0.995608	0.999425	-4.70412
Stroke/RAO-Symptomatic non-stroke	HSPG2	-0.0016367	1.8557	-0.00552708	0.995612	0.999425	-4.70412
Stroke/RAO-Symptomatic non-stroke	CHGB	-0.00151638	-1.69966	-0.00533321	0.995766	0.999425	-4.70412
Stroke/RAO-Symptomatic non-stroke	FOXJ3	-0.00169603	3.86204	-0.0052161	0.995859	0.999425	-4.70412
Stroke/RAO-Symptomatic non-stroke	HDDC2	0.000756147	3.14052	0.0047959	0.996192	0.999425	-4.70412
Stroke/RAO-Symptomatic non-stroke	JPT2	0.000919329	3.95986	0.00454862	0.996389	0.999425	-4.70412
Stroke/RAO-Symptomatic non-stroke	DEFB104A_DEFB104B	0.000665013	-1.41166	0.00386658	0.99693	0.999425	-4.70412
Stroke/RAO-Symptomatic non-stroke	CR2	-0.00111316	-2.99943	-0.00382092	0.996967	0.999425	-4.70412
Stroke/RAO-Symptomatic non-stroke	EGFLAM	0.00146497	0.685778	0.0032953	0.997384	0.999425	-4.70412
Stroke/RAO-Symptomatic non-stroke	PPP3R1	-0.000364043	1.79244	-0.00238085	0.998111	0.999425	-4.69107
Stroke/RAO-Symptomatic non-stroke	PCYT2	-0.000518861	5.10478	-0.00212671	0.998312	0.999425	-4.70412
Stroke/RAO-Symptomatic non-stroke	EDF1	0.000524435	3.46606	0.00190011	0.998491	0.999425	-4.70412
Stroke/RAO-Symptomatic non-stroke	NME1	-0.000139098	1.64282	-0.00126758	0.998994	0.999425	-4.70412
Stroke/RAO-Symptomatic non-stroke	IMPA1	0.000256076	2.40985	0.00116842	0.999073	0.999425	-4.69107
Stroke/RAO-Symptomatic non-stroke	HNRNPUL1	5.0592e-05	6.3286	0.000304983	0.999758	0.999758	-4.70412
Symptomatic non-stroke-Asymptomatic	FGFBP1	0.969645	-0.159977	3.82448	0.000314843	0.846262	-3.23721
Symptomatic non-stroke-Asymptomatic	IL17A	0.873404	-3.21137	3.10287	0.00292335	0.846262	-3.68603
Symptomatic non-stroke-Asymptomatic	CD248	-0.440793	2.34465	-2.86012	0.00582146	0.846262	-3.82693
Symptomatic non-stroke-Asymptomatic	FASLG	-0.580859	-3.30019	-2.8482	0.00601665	0.846262	-3.83369
Symptomatic non-stroke-Asymptomatic	IL17C	0.501389	-3.44202	2.84178	0.00612408	0.846262	-3.83732
Symptomatic non-stroke-Asymptomatic	FABP5	-0.225124	6.21787	-2.81403	0.00660001	0.846262	-3.85255
Symptomatic non-stroke-Asymptomatic	KLRB1	-0.776466	-2.06494	-2.78388	0.0071773	0.846262	-3.86985
Symptomatic non-stroke-Asymptomatic	KIR3DL2	-0.596015	-2.32392	-2.74924	0.00788471	0.846262	-3.88913
Symptomatic non-stroke-Asymptomatic	MANSC4	-1.61591	-1.38867	-2.73828	0.00812147	0.846262	-3.89519
Symptomatic non-stroke-Asymptomatic	CD160	-0.55524	-4.62443	-2.70679	0.00883865	0.846262	-3.91255
Symptomatic non-stroke-Asymptomatic	PDGFC	0.32619	-2.0545	2.68367	0.00939569	0.846262	-3.92504
Symptomatic non-stroke-Asymptomatic	CREB3	-0.559764	-0.197059	-2.66335	0.00992334	0.846262	-3.93629
Symptomatic non-stroke-Asymptomatic	NT-proBNP	0.717988	-2.68106	2.63888	0.0105864	0.846262	-3.94955
Symptomatic non-stroke-Asymptomatic	PYY	-1.12857	-3.61629	-2.60293	0.0116342	0.846262	-3.9689
Symptomatic non-stroke-Asymptomatic	CGB3_CGB5_CGB8	-0.65932	2.69826	-2.57888	0.0123867	0.846262	-3.98174
Symptomatic non-stroke-Asymptomatic	TNR	-0.529069	-2.84502	-2.5847	0.0124873	0.846262	-4.03072
Symptomatic non-stroke-Asymptomatic	CD164L2	-0.379611	-0.046082	-2.55416	0.0132062	0.846262	-3.99487
Symptomatic non-stroke-Asymptomatic	COL28A1	-1.09588	-4.15812	-2.53604	0.0138378	0.846262	-4.00444
Symptomatic non-stroke-Asymptomatic	SRPX	-0.697009	4.49973	-2.5335	0.0139285	0.846262	-4.00577
Symptomatic non-stroke-Asymptomatic	HMOX1	-0.363168	4.54491	-2.5235	0.0142911	0.846262	-4.01104
Symptomatic non-stroke-Asymptomatic	SIGLEC8	-0.851542	1.29495	-2.51339	0.0146656	0.846262	-4.01633
Symptomatic non-stroke-Asymptomatic	EFEMP1	-0.428627	3.04092	-2.47294	0.0162561	0.846262	-4.03741
Symptomatic non-stroke-Asymptomatic	BGLAP	-0.680446	0.586643	-2.44688	0.0173614	0.846262	-4.05086
Symptomatic non-stroke-Asymptomatic	CD22	-0.705828	-1.70192	-2.44297	0.0175331	0.846262	-4.05287
Symptomatic non-stroke-Asymptomatic	CD6	-0.719625	-2.83179	-2.42926	0.0181469	0.846262	-4.05991
Symptomatic non-stroke-Asymptomatic	LRP2BP	0.545896	-0.620177	2.42895	0.0181609	0.846262	-4.06006
Symptomatic non-stroke-Asymptomatic	FTCD	-0.237435	-3.90368	-2.42583	0.0182869	0.846262	-4.06144
Symptomatic non-stroke-Asymptomatic	AHSP	0.307897	6.23226	2.41009	0.0190326	0.846262	-4.06963
Symptomatic non-stroke-Asymptomatic	FOLR2	-0.251323	2.53734	-2.38447	0.0202711	0.846262	-4.08248
Symptomatic non-stroke-Asymptomatic	CD34	-0.385574	1.46682	-2.3834	0.0203419	0.846262	-4.08323
Symptomatic non-stroke-Asymptomatic	LYPLA2	0.47775	-4.16256	2.34399	0.0224147	0.846262	-4.10303
Symptomatic non-stroke-Asymptomatic	BCL2L15	0.586881	-4.14054	2.33063	0.0231586	0.846262	-4.10968
Symptomatic non-stroke-Asymptomatic	SUSD5	-0.309139	2.22435	-2.32573	0.0234356	0.846262	-4.1121
Symptomatic non-stroke-Asymptomatic	MAMDC4	-0.237913	-2.19956	-2.30686	0.0245187	0.846262	-4.12128
Symptomatic non-stroke-Asymptomatic	AMN	0.481865	-0.89653	2.30598	0.0245897	0.846262	-4.1219
Symptomatic non-stroke-Asymptomatic	CD72	-0.705117	4.06203	-2.28659	0.0257705	0.846262	-4.13144
Symptomatic non-stroke-Asymptomatic	COL18A1	-0.203431	1.4652	-2.28117	0.0260899	0.846262	-4.13393
Symptomatic non-stroke-Asymptomatic	SMTN	-0.506219	5.95018	-2.26839	0.0269236	0.846262	-4.14034
Symptomatic non-stroke-Asymptomatic	SLMAP	-0.261594	8.64038	-2.26333	0.0272385	0.846262	-4.14269
Symptomatic non-stroke-Asymptomatic	PTPRC	-0.270242	4.49282	-2.25072	0.0280762	0.846262	-4.14885
Symptomatic non-stroke-Asymptomatic	IL22RA1	-0.336456	0.957366	-2.2375	0.0289863	0.846262	-4.15534
Symptomatic non-stroke-Asymptomatic	PRKG1	-0.382117	5.63363	-2.23625	0.0290725	0.846262	-4.15595
Symptomatic non-stroke-Asymptomatic	ASS1	-0.231073	3.3325	-2.22369	0.0299324	0.846262	-4.16185
Symptomatic non-stroke-Asymptomatic	CHAD	-0.514075	-1.94405	-2.22264	0.0300268	0.846262	-4.1625
Symptomatic non-stroke-Asymptomatic	KLRF1	-0.526579	-1.35803	-2.22084	0.0301557	0.846262	-4.16337
Symptomatic non-stroke-Asymptomatic	GHR	-0.189107	-3.68602	-2.21743	0.0303794	0.846262	-4.16485
Symptomatic non-stroke-Asymptomatic	ENPP2	-0.409483	-1.38835	-2.21228	0.0307725	0.846262	-4.16748
Symptomatic non-stroke-Asymptomatic	LAIR2	-0.555624	-2.8381	-2.21032	0.0313491	0.846262	-4.20294
Symptomatic non-stroke-Asymptomatic	LTBP2	-0.34508	6.23887	-2.19736	0.0318737	0.846262	-4.17461
Symptomatic non-stroke-Asymptomatic	LYN	-0.305694	3.25743	-2.16727	0.0342012	0.846262	-4.18888
Symptomatic non-stroke-Asymptomatic	EBI3_IL27	-0.404596	-3.09493	-2.16173	0.034646	0.846262	-4.19149
Symptomatic non-stroke-Asymptomatic	TARS1	-0.208644	2.87492	-2.16084	0.034696	0.846262	-4.19177
Symptomatic non-stroke-Asymptomatic	PPT1	-0.392446	2.13349	-2.14989	0.0356128	0.846262	-4.19706
Symptomatic non-stroke-Asymptomatic	SERPINH1	-0.545419	7.18604	-2.14857	0.0357218	0.846262	-4.19768
Symptomatic non-stroke-Asymptomatic	AOC3	-0.260029	2.49819	-2.14661	0.0358735	0.846262	-4.19853
Symptomatic non-stroke-Asymptomatic	PCOLCE	-0.398538	1.98464	-2.1402	0.0364209	0.846262	-4.20159
Symptomatic non-stroke-Asymptomatic	XCL1	-0.495498	-1.50677	-2.13834	0.0365784	0.846262	-4.20246
Symptomatic non-stroke-Asymptomatic	SNAP25	-0.801579	4.30379	-2.13659	0.0367267	0.846262	-4.20328
Symptomatic non-stroke-Asymptomatic	KEL	0.372738	2.37718	2.13247	0.0370773	0.846262	-4.2052
Symptomatic non-stroke-Asymptomatic	C1QTNF1	-0.415081	-0.16597	-2.1263	0.0376087	0.846262	-4.20807
Symptomatic non-stroke-Asymptomatic	LEP	-0.683702	-2.54138	-2.12422	0.0377901	0.846262	-4.20904
Symptomatic non-stroke-Asymptomatic	DAG1	-0.155881	4.21372	-2.11121	0.0389145	0.846262	-4.21495
Symptomatic non-stroke-Asymptomatic	FCRL2	-0.588885	-5.58775	-2.10966	0.0390757	0.846262	-4.21579
Symptomatic non-stroke-Asymptomatic	NCR3LG1	0.416954	-5.3395	2.1087	0.039162	0.846262	-4.21624
Symptomatic non-stroke-Asymptomatic	TXLNA	-0.38703	6.16409	-2.11311	0.0392383	0.846262	-4.24463
Symptomatic non-stroke-Asymptomatic	BMPER	-0.484281	0.98069	-2.10338	0.0396417	0.846262	-4.21869
Symptomatic non-stroke-Asymptomatic	SMOC2	-0.269424	5.4563	-2.10305	0.0396662	0.846262	-4.21882
Symptomatic non-stroke-Asymptomatic	PTPRZ1	-0.584584	-2.65545	-2.09602	0.0403149	0.846262	-4.22209
Symptomatic non-stroke-Asymptomatic	RRAS	-0.265189	5.64756	-2.08527	0.0413086	0.846262	-4.22699
Symptomatic non-stroke-Asymptomatic	ADGRV1	1.30273	-2.55827	2.08519	0.0413222	0.846262	-4.22706
Symptomatic non-stroke-Asymptomatic	TINAGL1	-0.238351	4.85438	-2.08428	0.0413909	0.846262	-4.22739
Symptomatic non-stroke-Asymptomatic	CGREF1	-0.300502	0.371739	-2.0782	0.0419845	0.846262	-4.23026
Symptomatic non-stroke-Asymptomatic	HNF1A	-0.812969	-0.361372	-2.07216	0.0425636	0.846262	-4.23302
Symptomatic non-stroke-Asymptomatic	LMOD1	-0.353517	7.59083	-2.06809	0.0429581	0.846262	-4.23487
Symptomatic non-stroke-Asymptomatic	CEACAM16	-0.437946	-7.08585	-2.06745	0.0430205	0.846262	-4.23516
Symptomatic non-stroke-Asymptomatic	KLRD1	-0.377985	-6.61822	-2.05329	0.0444197	0.846262	-4.2416
Symptomatic non-stroke-Asymptomatic	REG3A	0.523921	-0.758866	2.05099	0.0446501	0.846262	-4.24264
Symptomatic non-stroke-Asymptomatic	SCIN	-0.629458	2.66061	-2.0499	0.0447605	0.846262	-4.24313
Symptomatic non-stroke-Asymptomatic	CXCL10	-0.490585	3.89351	-2.04156	0.0456074	0.846262	-4.2469
Symptomatic non-stroke-Asymptomatic	CCN2	-0.304891	2.94554	-2.04133	0.0456314	0.846262	-4.247
Symptomatic non-stroke-Asymptomatic	IDO1	-0.726941	-3.32371	-2.02781	0.0470356	0.846262	-4.25308
Symptomatic non-stroke-Asymptomatic	CA6	-0.418387	-4.04122	-2.01396	0.0485119	0.846262	-4.25928
Symptomatic non-stroke-Asymptomatic	YWHAQ	-0.140966	7.29068	-2.00969	0.0489523	0.846262	-4.26109
Symptomatic non-stroke-Asymptomatic	SIAE	-0.276834	3.87024	-2.00802	0.0491575	0.846262	-4.26193
Symptomatic non-stroke-Asymptomatic	ITGAL	-0.601286	-1.72561	-2.00712	0.0492566	0.846262	-4.26233
Symptomatic non-stroke-Asymptomatic	ISM2	-0.246642	1.26168	-2.00356	0.0496369	0.846262	-4.26387
Symptomatic non-stroke-Asymptomatic	LTA4H	-0.358702	-1.90256	-1.99368	0.0507472	0.846262	-4.2683
Symptomatic non-stroke-Asymptomatic	CSPG4	-0.170544	5.41492	-1.9869	0.0514891	0.846262	-4.2712
Symptomatic non-stroke-Asymptomatic	FAP	-0.370278	0.843115	-1.98691	0.051512	0.846262	-4.27129
Symptomatic non-stroke-Asymptomatic	ADAMTS8	-0.545399	-0.127779	-1.98278	0.0519838	0.846262	-4.27311
Symptomatic non-stroke-Asymptomatic	RTN4R	-0.354958	-4.19525	-1.98133	0.0521506	0.846262	-4.27375
Symptomatic non-stroke-Asymptomatic	ENAH	-0.331163	6.37043	-1.98111	0.0521759	0.846262	-4.27385
Symptomatic non-stroke-Asymptomatic	ERI1	-0.523845	5.5063	-1.97891	0.0524298	0.846262	-4.27482
Symptomatic non-stroke-Asymptomatic	AOC1	0.492029	-1.44637	1.97563	0.0528092	0.846262	-4.27626
Symptomatic non-stroke-Asymptomatic	NT5C1A	-0.354325	7.81263	-1.96383	0.0541968	0.846262	-4.28144
Symptomatic non-stroke-Asymptomatic	MMP12	-0.252547	5.22925	-1.96361	0.0542167	0.846262	-4.28151
Symptomatic non-stroke-Asymptomatic	PALM2	-0.39173	6.61008	-1.95385	0.0553935	0.846262	-4.2858
Symptomatic non-stroke-Asymptomatic	CPQ	-0.226715	3.7006	-1.95089	0.0557357	0.846262	-4.28702
Symptomatic non-stroke-Asymptomatic	PPP1R14D	-0.172384	-2.08059	-1.94924	0.0559294	0.846262	-4.28772
Symptomatic non-stroke-Asymptomatic	DEFB116	-0.390445	-2.33961	-1.94059	0.0570198	0.846262	-4.29156
Symptomatic non-stroke-Asymptomatic	IL18R1	-0.349766	-2.67641	-1.9354	0.0576665	0.846262	-4.29381
Symptomatic non-stroke-Asymptomatic	VCAM1	-0.334486	-1.44048	-1.93437	0.0577956	0.846262	-4.29425
Symptomatic non-stroke-Asymptomatic	HEPH	-0.385606	2.65039	-1.92518	0.0589593	0.846262	-4.29822
Symptomatic non-stroke-Asymptomatic	TCN1	0.569335	2.18524	1.92512	0.058967	0.846262	-4.29824
Symptomatic non-stroke-Asymptomatic	GKN1	0.370426	-2.36605	1.92432	0.059069	0.846262	-4.29859
Symptomatic non-stroke-Asymptomatic	SH2D1A	-0.679224	3.95796	-1.92349	0.0591761	0.846262	-4.29895
Symptomatic non-stroke-Asymptomatic	LYZL2	0.265186	-2.0312	1.92055	0.0595539	0.846262	-4.30021
Symptomatic non-stroke-Asymptomatic	CTSE	0.453188	2.1515	1.91808	0.0598727	0.846262	-4.30128
Symptomatic non-stroke-Asymptomatic	CYB5R2	-0.204014	4.67845	-1.91369	0.0604188	0.846262	-4.30308
Symptomatic non-stroke-Asymptomatic	IL12B	-0.358189	-4.57771	-1.9136	0.0604548	0.846262	-4.3032
Symptomatic non-stroke-Asymptomatic	NEXN	-0.353818	6.82728	-1.91134	0.0607496	0.846262	-4.30416
Symptomatic non-stroke-Asymptomatic	IL2RG	0.204831	-0.929272	1.90531	0.0615198	0.846262	-4.30667
Symptomatic non-stroke-Asymptomatic	CA1	0.146481	5.18575	1.90324	0.0617936	0.846262	-4.30755
Symptomatic non-stroke-Asymptomatic	IGFBP7	-0.278967	4.46485	-1.8994	0.0623311	0.846262	-4.30927
Symptomatic non-stroke-Asymptomatic	ARG1	0.337862	-0.354872	1.89922	0.0623548	0.846262	-4.30934
Symptomatic non-stroke-Asymptomatic	KLK15	0.470102	-2.54617	1.89665	0.0627002	0.846262	-4.31044
Symptomatic non-stroke-Asymptomatic	CTRC	-0.572747	-0.811692	-1.89573	0.0628235	0.846262	-4.31083
Symptomatic non-stroke-Asymptomatic	CEACAM20	-0.636181	-0.927218	-1.89335	0.0631455	0.846262	-4.31184
Symptomatic non-stroke-Asymptomatic	ADAM23	-0.39201	-5.55538	-1.89188	0.0633439	0.846262	-4.31246
Symptomatic non-stroke-Asymptomatic	PKLR	0.297949	6.30497	1.88955	0.0636618	0.846262	-4.31346
Symptomatic non-stroke-Asymptomatic	DCLRE1C	-0.373091	0.73761	-1.88454	0.0643471	0.846262	-4.31558
Symptomatic non-stroke-Asymptomatic	ADAMTSL5	-0.546693	-0.28898	-1.88444	0.0643607	0.846262	-4.31562
Symptomatic non-stroke-Asymptomatic	EREG	0.237348	-2.25229	1.88211	0.0652076	0.846262	-4.33804
Symptomatic non-stroke-Asymptomatic	GAD2	-0.203659	0.119923	-1.8685	0.0665621	0.846262	-4.32229
Symptomatic non-stroke-Asymptomatic	SERPINA9	-0.755096	-3.0855	-1.86481	0.0671096	0.846262	-4.3239
Symptomatic non-stroke-Asymptomatic	PTPN6	-0.179902	1.10962	-1.86391	0.0672124	0.846262	-4.32421
Symptomatic non-stroke-Asymptomatic	APOA4	-0.334968	2.94817	-1.85976	0.0678329	0.846262	-4.32602
Symptomatic non-stroke-Asymptomatic	LTBP3	-0.538331	1.16547	-1.85756	0.0681496	0.846262	-4.32694
Symptomatic non-stroke-Asymptomatic	ENG	-0.242343	3.55585	-1.85211	0.0689359	0.846262	-4.32921
Symptomatic non-stroke-Asymptomatic	PDE5A	-0.414851	6.66595	-1.8432	0.0702498	0.846262	-4.33293
Symptomatic non-stroke-Asymptomatic	PTGR1	-0.165472	5.29453	-1.84161	0.0704589	0.846262	-4.33353
Symptomatic non-stroke-Asymptomatic	TRIM58	0.419984	1.59721	1.82935	0.0723269	0.846262	-4.33868
Symptomatic non-stroke-Asymptomatic	DPEP2	-0.325376	-5.98281	-1.82404	0.0731366	0.846262	-4.34087
Symptomatic non-stroke-Asymptomatic	PECR	-0.397571	4.62534	-1.82305	0.0732884	0.846262	-4.34128
Symptomatic non-stroke-Asymptomatic	HS6ST1	-0.41065	-3.86332	-1.82283	0.0733216	0.846262	-4.34137
Symptomatic non-stroke-Asymptomatic	MMP10	-0.560946	-0.395687	-1.8226	0.0733564	0.846262	-4.34146
Symptomatic non-stroke-Asymptomatic	GNPDA2	-0.280063	4.77593	-1.82137	0.0735467	0.846262	-4.34197
Symptomatic non-stroke-Asymptomatic	GATA3	-0.439052	0.164084	-1.8166	0.0742836	0.846262	-4.34393
Symptomatic non-stroke-Asymptomatic	CLEC4D	0.565499	-2.2131	1.81633	0.0743253	0.846262	-4.34404
Symptomatic non-stroke-Asymptomatic	GBP4	-0.484195	-4.93982	-1.81407	0.0746765	0.846262	-4.34497
Symptomatic non-stroke-Asymptomatic	KYNU	-0.314725	2.50135	-1.81255	0.0749138	0.846262	-4.3456
Symptomatic non-stroke-Asymptomatic	FGF5	-0.309658	-1.68833	-1.81064	0.0752135	0.846262	-4.34638
Symptomatic non-stroke-Asymptomatic	TNXB	-0.375275	-1.90609	-1.80745	0.0757154	0.846262	-4.34769
Symptomatic non-stroke-Asymptomatic	MAPT	-0.591486	0.724572	-1.80445	0.0761893	0.846262	-4.34891
Symptomatic non-stroke-Asymptomatic	RGMB	-0.187348	-1.72178	-1.80291	0.0764071	0.846262	-4.34948
Symptomatic non-stroke-Asymptomatic	ITM2A	-0.359823	-2.8161	-1.80234	0.0765252	0.846262	-4.34978
Symptomatic non-stroke-Asymptomatic	RBP1	-0.43025	6.20374	-1.80074	0.07678	0.846262	-4.35043
Symptomatic non-stroke-Asymptomatic	IL1RAP	-0.30479	-3.34778	-1.80053	0.0768128	0.846262	-4.35052
Symptomatic non-stroke-Asymptomatic	REG4	-0.407001	-0.391828	-1.79944	0.0769863	0.846262	-4.35096
Symptomatic non-stroke-Asymptomatic	INPP5D	-0.426329	3.6144	-1.79532	0.0776484	0.846262	-4.35264
Symptomatic non-stroke-Asymptomatic	GRAP2	-0.583215	3.60931	-1.79498	0.0777037	0.846262	-4.35278
Symptomatic non-stroke-Asymptomatic	CTSO	-0.33125	-2.67495	-1.79458	0.0777677	0.846262	-4.35294
Symptomatic non-stroke-Asymptomatic	SORBS1	-0.333097	7.50565	-1.79196	0.0781909	0.846262	-4.35401
Symptomatic non-stroke-Asymptomatic	PDCD1	-0.481346	-3.32728	-1.79145	0.0782741	0.846262	-4.35421
Symptomatic non-stroke-Asymptomatic	FLRT2	-0.488842	0.661107	-1.79263	0.0786451	0.846262	-4.37203
Symptomatic non-stroke-Asymptomatic	GLT8D2	-0.436456	3.77831	-1.78637	0.0791013	0.846262	-4.35628
Symptomatic non-stroke-Asymptomatic	ARHGEF10	-0.509969	6.52785	-1.77311	0.0812944	0.846262	-4.36163
Symptomatic non-stroke-Asymptomatic	RNASE6	-0.452088	7.89784	-1.77054	0.081727	0.846262	-4.36267
Symptomatic non-stroke-Asymptomatic	ZBP1	-0.487538	-0.86527	-1.76667	0.0823784	0.846262	-4.36423
Symptomatic non-stroke-Asymptomatic	SCARB1	-0.386903	-0.214775	-1.76541	0.0825927	0.846262	-4.36474
Symptomatic non-stroke-Asymptomatic	TFAP2A	-0.501694	0.465836	-1.76306	0.0829914	0.846262	-4.36568
Symptomatic non-stroke-Asymptomatic	CFP	-0.265959	3.57242	-1.76268	0.083057	0.846262	-4.36583
Symptomatic non-stroke-Asymptomatic	DKK4	-0.446867	-2.87846	-1.76545	0.0831533	0.846262	-4.38208
Symptomatic non-stroke-Asymptomatic	APOE	-0.265709	3.47657	-1.76166	0.0832296	0.846262	-4.36624
Symptomatic non-stroke-Asymptomatic	CD5	-0.513405	1.93777	-1.75236	0.0848305	0.846262	-4.36996
Symptomatic non-stroke-Asymptomatic	APOA2	-0.440112	-2.62502	-1.74773	0.0856356	0.846262	-4.3718
Symptomatic non-stroke-Asymptomatic	CA4	0.413234	-1.39154	1.7463	0.0858859	0.846262	-4.37237
Symptomatic non-stroke-Asymptomatic	HSPA1A	-0.114361	6.23313	-1.74406	0.0862519	0.846262	-4.37321
Symptomatic non-stroke-Asymptomatic	CRYBB1	-0.384462	7.4153	-1.74417	0.0862592	0.846262	-4.37322
Symptomatic non-stroke-Asymptomatic	NFE2	0.389089	0.620675	1.73615	0.0876798	0.846262	-4.37641
Symptomatic non-stroke-Asymptomatic	CRIM1	-0.407475	6.33096	-1.73562	0.0877747	0.846262	-4.37662
Symptomatic non-stroke-Asymptomatic	EPS8L2	-0.43684	3.67568	-1.73547	0.0878006	0.846262	-4.37667
Symptomatic non-stroke-Asymptomatic	FRZB	-0.233906	0.282098	-1.73786	0.0879385	0.846262	-4.39215
Symptomatic non-stroke-Asymptomatic	TMCO5A	-0.259424	1.07585	-1.73176	0.0884646	0.846262	-4.37814
Symptomatic non-stroke-Asymptomatic	CEACAM8	0.59611	-0.420754	1.72851	0.0890495	0.846262	-4.37942
Symptomatic non-stroke-Asymptomatic	CXCL11	-0.463601	1.15859	-1.72338	0.0899786	0.846262	-4.38144
Symptomatic non-stroke-Asymptomatic	CCL4	-0.510821	3.94314	-1.72311	0.0900279	0.846262	-4.38155
Symptomatic non-stroke-Asymptomatic	TRPV3	0.357542	-1.00151	1.71952	0.0906851	0.846262	-4.38297
Symptomatic non-stroke-Asymptomatic	FN1	-0.329601	0.969584	-1.71912	0.090757	0.846262	-4.38312
Symptomatic non-stroke-Asymptomatic	CD40	-0.196216	5.72169	-1.71687	0.0911497	0.846262	-4.38397
Symptomatic non-stroke-Asymptomatic	ECM1	-0.402892	2.20061	-1.71544	0.0914346	0.846262	-4.38457
Symptomatic non-stroke-Asymptomatic	AIDA	-0.356519	0.366534	-1.7145	0.0916072	0.846262	-4.38493
Symptomatic non-stroke-Asymptomatic	DSG4	0.188067	-2.00867	1.71369	0.0917326	0.846262	-4.38521
Symptomatic non-stroke-Asymptomatic	IFIT3	-0.463762	6.04135	-1.70925	0.0925814	0.846262	-4.38699
Symptomatic non-stroke-Asymptomatic	KIR2DL2	-0.539428	-5.91516	-1.7068	0.0930397	0.846262	-4.38795
Symptomatic non-stroke-Asymptomatic	TPPP2	-0.673177	-0.379721	-1.70533	0.0933151	0.846262	-4.38852
Symptomatic non-stroke-Asymptomatic	CDHR5	-0.328863	-4.37695	-1.70128	0.0940772	0.846262	-4.3901
Symptomatic non-stroke-Asymptomatic	DAB2	-0.330587	5.5403	-1.70066	0.0941946	0.846262	-4.39034
Symptomatic non-stroke-Asymptomatic	PODXL	-0.355067	-4.09947	-1.7005	0.0942255	0.846262	-4.3904
Symptomatic non-stroke-Asymptomatic	OPLAH	-0.412289	4.37847	-1.69905	0.0944985	0.846262	-4.39097
Symptomatic non-stroke-Asymptomatic	BATF	-0.518741	1.00086	-1.69649	0.0949855	0.846262	-4.39196
Symptomatic non-stroke-Asymptomatic	CRTAC1	-0.412928	-2.5299	-1.69639	0.0950049	0.846262	-4.392
Symptomatic non-stroke-Asymptomatic	EFHD1	-0.340316	7.19377	-1.69551	0.0951716	0.846262	-4.39234
Symptomatic non-stroke-Asymptomatic	ACHE	0.381915	1.30328	1.6891	0.0964015	0.846262	-4.39483
Symptomatic non-stroke-Asymptomatic	PVALB	-0.532351	0.998895	-1.68728	0.0967527	0.846262	-4.39553
Symptomatic non-stroke-Asymptomatic	PAM	-0.40598	-0.111648	-1.68721	0.0967651	0.846262	-4.39556
Symptomatic non-stroke-Asymptomatic	NOTCH3	-0.53324	0.471495	-1.68656	0.0968902	0.846262	-4.39581
Symptomatic non-stroke-Asymptomatic	MEP1B	0.235559	-3.14498	1.68635	0.0969316	0.846262	-4.39589
Symptomatic non-stroke-Asymptomatic	COL5A1	-0.373281	4.64611	-1.68385	0.0974162	0.846262	-4.39686
Symptomatic non-stroke-Asymptomatic	GOLM2	-0.254974	3.50032	-1.68017	0.0981337	0.846262	-4.39828
Symptomatic non-stroke-Asymptomatic	IFNLR1	-0.286073	-2.30029	-1.67747	0.0986629	0.846262	-4.39932
Symptomatic non-stroke-Asymptomatic	RTKN2	-0.305359	-1.47627	-1.6745	0.0992465	0.846262	-4.40046
Symptomatic non-stroke-Asymptomatic	F9	-0.677379	-1.33635	-1.67119	0.0999015	0.846262	-4.40173
Symptomatic non-stroke-Asymptomatic	NT5E	-0.0983079	3.70954	-1.66649	0.100811	0.846262	-4.40349
Symptomatic non-stroke-Asymptomatic	IGLC2	-0.393392	4.67063	-1.66593	0.10095	0.846262	-4.40375
Symptomatic non-stroke-Asymptomatic	ESM1	-0.378893	0.393277	-1.66569	0.100998	0.846262	-4.40384
Symptomatic non-stroke-Asymptomatic	PADI4	0.52099	0.901652	1.66556	0.101024	0.846262	-4.40389
Symptomatic non-stroke-Asymptomatic	TYMP	-0.155493	4.74403	-1.66276	0.101559	0.846262	-4.40492
Symptomatic non-stroke-Asymptomatic	DKK1	-0.381165	0.51901	-1.66255	0.101628	0.846262	-4.40504
Symptomatic non-stroke-Asymptomatic	MYOM2	0.794594	-2.46223	1.65919	0.102306	0.846262	-4.40632
Symptomatic non-stroke-Asymptomatic	MPRIP	-0.397575	3.26012	-1.6589	0.102365	0.846262	-4.40643
Symptomatic non-stroke-Asymptomatic	COCH	-0.467728	-1.27108	-1.65605	0.102943	0.846262	-4.40752
Symptomatic non-stroke-Asymptomatic	CA2	0.166207	7.14286	1.65562	0.103004	0.846262	-4.40764
Symptomatic non-stroke-Asymptomatic	HSPB6	-0.128205	2.45414	-1.65411	0.103311	0.846262	-4.40822
Symptomatic non-stroke-Asymptomatic	OTOA	-0.217594	0.353354	-1.6509	0.103991	0.846262	-4.40947
Symptomatic non-stroke-Asymptomatic	GMPR2	-0.152039	8.1375	-1.65047	0.104055	0.846262	-4.4096
Symptomatic non-stroke-Asymptomatic	SOST	-0.960373	5.42562	-1.64832	0.104524	0.846262	-4.41045
Symptomatic non-stroke-Asymptomatic	FUT1	-0.811586	-2.10231	-1.64825	0.104537	0.846262	-4.41048
Symptomatic non-stroke-Asymptomatic	CXCL5	0.700849	2.62581	1.64823	0.104542	0.846262	-4.41049
Symptomatic non-stroke-Asymptomatic	CLSTN3	-0.185241	-3.63929	-1.64562	0.10506	0.846262	-4.41145
Symptomatic non-stroke-Asymptomatic	SCPEP1	-0.314502	3.55287	-1.64543	0.105119	0.846262	-4.41155
Symptomatic non-stroke-Asymptomatic	FABP4	0.602952	3.59936	1.64272	0.105681	0.846262	-4.41257
Symptomatic non-stroke-Asymptomatic	CCL8	-0.450941	1.26831	-1.64156	0.105924	0.846262	-4.41301
Symptomatic non-stroke-Asymptomatic	CLMP	-0.421649	-2.08921	-1.64017	0.106213	0.846262	-4.41354
Symptomatic non-stroke-Asymptomatic	PRELP	-0.109188	4.3116	-1.63933	0.106361	0.846262	-4.41382
Symptomatic non-stroke-Asymptomatic	GALNT5	-0.381656	2.81699	-1.63485	0.107326	0.846262	-4.41554
Symptomatic non-stroke-Asymptomatic	AHNAK2	-0.234204	5.12403	-1.62873	0.10862	0.846262	-4.41784
Symptomatic non-stroke-Asymptomatic	BTN3A2	-0.224164	0.413852	-1.62716	0.108953	0.846262	-4.41843
Symptomatic non-stroke-Asymptomatic	CNGB3	0.173431	-0.296907	1.62608	0.109158	0.846262	-4.41881
Symptomatic non-stroke-Asymptomatic	CELSR2	-0.381075	-1.07237	-1.62406	0.109616	0.846262	-4.41959
Symptomatic non-stroke-Asymptomatic	C1QTNF6	-0.325129	0.57889	-1.62279	0.109886	0.846262	-4.42007
Symptomatic non-stroke-Asymptomatic	IL2RA	-0.387124	-0.115687	-1.62227	0.109999	0.846262	-4.42026
Symptomatic non-stroke-Asymptomatic	KLK13	0.22852	-3.29653	1.62205	0.110045	0.846262	-4.42034
Symptomatic non-stroke-Asymptomatic	PAXX	-0.189844	5.65568	-1.62125	0.110198	0.846262	-4.42062
Symptomatic non-stroke-Asymptomatic	IL19	0.379162	-2.83682	1.62105	0.110261	0.846262	-4.42072
Symptomatic non-stroke-Asymptomatic	EEF1D	-0.179365	7.96749	-1.61981	0.110504	0.846262	-4.42115
Symptomatic non-stroke-Asymptomatic	LSP1	-0.237134	2.13538	-1.61723	0.111083	0.846262	-4.42215
Symptomatic non-stroke-Asymptomatic	ADGRD1	-0.262745	-2.08535	-1.61719	0.111092	0.846262	-4.42216
Symptomatic non-stroke-Asymptomatic	MYL4	0.328675	1.92275	1.61712	0.111108	0.846262	-4.42219
Symptomatic non-stroke-Asymptomatic	RHOC	-0.234657	7.09578	-1.61723	0.111667	0.846262	-4.43468
Symptomatic non-stroke-Asymptomatic	MDH1	-0.165207	5.73705	-1.61344	0.111879	0.846262	-4.42353
Symptomatic non-stroke-Asymptomatic	SLC9A3R1	-0.311699	1.22571	-1.61328	0.11194	0.846262	-4.42362
Symptomatic non-stroke-Asymptomatic	ITGB2	-0.357156	3.36306	-1.61322	0.111954	0.846262	-4.42364
Symptomatic non-stroke-Asymptomatic	PRTFDC1	-0.382009	4.10408	-1.60978	0.112704	0.846262	-4.42492
Symptomatic non-stroke-Asymptomatic	SELPLG	-0.318602	0.7591	-1.60944	0.11278	0.846262	-4.42505
Symptomatic non-stroke-Asymptomatic	SEZ6L2	-0.217461	-4.06074	-1.60891	0.112894	0.846262	-4.42524
Symptomatic non-stroke-Asymptomatic	CA8	-0.173306	0.0795377	-1.60863	0.11293	0.846262	-4.42532
Symptomatic non-stroke-Asymptomatic	HSPA2	-0.274892	5.62351	-1.60731	0.113247	0.846262	-4.42584
Symptomatic non-stroke-Asymptomatic	TFPI2	-0.459375	4.48781	-1.60338	0.114111	0.846262	-4.42729
Symptomatic non-stroke-Asymptomatic	EPO	-0.173357	-2.29053	-1.6013	0.114547	0.846262	-4.42803
Symptomatic non-stroke-Asymptomatic	HSPG2	-0.440246	2.12598	-1.59855	0.115184	0.846262	-4.42908
Symptomatic non-stroke-Asymptomatic	AKAP12	-0.299295	4.28654	-1.59237	0.116566	0.846262	-4.43136
Symptomatic non-stroke-Asymptomatic	GUCY2C	0.21684	-0.0105705	1.59125	0.116819	0.846262	-4.43177
Symptomatic non-stroke-Asymptomatic	SIGLEC7	-0.40931	2.68423	-1.59091	0.116895	0.846262	-4.4319
Symptomatic non-stroke-Asymptomatic	LAMB1	-0.29944	-0.339918	-1.59017	0.117062	0.846262	-4.43217
Symptomatic non-stroke-Asymptomatic	DEFB4A_DEFB4B	0.611082	-0.515148	1.58904	0.117318	0.846262	-4.43259
Symptomatic non-stroke-Asymptomatic	ART5	0.208387	0.177485	1.58875	0.117379	0.846262	-4.43269
Symptomatic non-stroke-Asymptomatic	NUCB2	-0.339824	1.02107	-1.58775	0.117609	0.846262	-4.43306
Symptomatic non-stroke-Asymptomatic	FGFBP3	-0.635784	-0.137157	-1.58523	0.118181	0.846262	-4.43399
Symptomatic non-stroke-Asymptomatic	CD69	-0.3967	4.61497	-1.58432	0.118387	0.846262	-4.43432
Symptomatic non-stroke-Asymptomatic	CD3E	-0.429343	2.38433	-1.58263	0.118772	0.846262	-4.43494
Symptomatic non-stroke-Asymptomatic	BAG3	-0.549482	3.20661	-1.58223	0.119448	0.846262	-4.44654
Symptomatic non-stroke-Asymptomatic	HPGDS	-0.367184	2.95249	-1.57704	0.120055	0.846262	-4.43698
Symptomatic non-stroke-Asymptomatic	OSTN	0.215097	-1.07954	1.57607	0.120279	0.846262	-4.43734
Symptomatic non-stroke-Asymptomatic	ADRA2A	0.238972	-1.00571	1.57541	0.12043	0.846262	-4.43758
Symptomatic non-stroke-Asymptomatic	B3GNT7	-0.455024	-5.68657	-1.57406	0.120743	0.846262	-4.43807
Symptomatic non-stroke-Asymptomatic	MYDGF	-0.120051	8.23225	-1.57368	0.120802	0.846262	-4.43818
Symptomatic non-stroke-Asymptomatic	SYT1	-0.459559	0.559682	-1.57266	0.121067	0.846262	-4.43858
Symptomatic non-stroke-Asymptomatic	FGF2	-0.437251	6.9026	-1.57189	0.121245	0.846262	-4.43886
Symptomatic non-stroke-Asymptomatic	OMD	-0.222563	1.73713	-1.57134	0.121371	0.846262	-4.43906
Symptomatic non-stroke-Asymptomatic	GZMH	-0.567039	1.32091	-1.56338	0.123233	0.846262	-4.44195
Symptomatic non-stroke-Asymptomatic	GAMT	0.112971	0.422838	1.56188	0.123558	0.846262	-4.44247
Symptomatic non-stroke-Asymptomatic	SPARC	-0.281722	2.87424	-1.56149	0.123676	0.846262	-4.44263
Symptomatic non-stroke-Asymptomatic	PRTG	-0.267165	-4.91851	-1.56149	0.123678	0.846262	-4.44264
Symptomatic non-stroke-Asymptomatic	MOCS2	-0.25231	8.0495	-1.56055	0.123898	0.846262	-4.44298
Symptomatic non-stroke-Asymptomatic	ADAMTS15	-0.254625	-1.67179	-1.55993	0.124045	0.846262	-4.4432
Symptomatic non-stroke-Asymptomatic	LGALS9	-0.258343	4.09332	-1.55934	0.124184	0.846262	-4.44341
Symptomatic non-stroke-Asymptomatic	NPPC	-0.60439	-4.57715	-1.55867	0.124344	0.846262	-4.44366
Symptomatic non-stroke-Asymptomatic	ARHGEF5	-0.416477	2.96336	-1.55729	0.12467	0.846262	-4.44415
Symptomatic non-stroke-Asymptomatic	HMCN2	-0.406419	-4.29448	-1.55688	0.124768	0.846262	-4.4443
Symptomatic non-stroke-Asymptomatic	EIF4B	-0.323112	2.86913	-1.55915	0.124815	0.846262	-4.45425
Symptomatic non-stroke-Asymptomatic	AMBP	-0.20159	-0.564251	-1.55584	0.125009	0.846262	-4.44467
Symptomatic non-stroke-Asymptomatic	SERPINE2	-0.343824	5.07405	-1.55468	0.125292	0.846262	-4.4451
Symptomatic non-stroke-Asymptomatic	LSM1	-0.201302	-1.29664	-1.55318	0.125643	0.846262	-4.44563
Symptomatic non-stroke-Asymptomatic	ARHGAP25	-0.427906	4.17883	-1.55047	0.126296	0.846262	-4.44661
Symptomatic non-stroke-Asymptomatic	CD300A	-0.284705	1.74737	-1.5472	0.127083	0.846262	-4.44779
Symptomatic non-stroke-Asymptomatic	TREH	-0.471816	-1.11758	-1.54348	0.127982	0.846262	-4.44912
Symptomatic non-stroke-Asymptomatic	SERPINA5	-0.274265	3.74912	-1.54258	0.128201	0.846262	-4.44945
Symptomatic non-stroke-Asymptomatic	DIPK1C	-0.209458	-0.41361	-1.54123	0.128528	0.846262	-4.44993
Symptomatic non-stroke-Asymptomatic	ALDH2	-0.383471	5.69915	-1.54014	0.128793	0.846262	-4.45032
Symptomatic non-stroke-Asymptomatic	SIT1	-0.451544	2.60711	-1.53964	0.128915	0.846262	-4.4505
Symptomatic non-stroke-Asymptomatic	KLK6	-0.224333	-2.74182	-1.53908	0.129051	0.846262	-4.4507
Symptomatic non-stroke-Asymptomatic	LY9	-0.428361	-3.02848	-1.53861	0.129168	0.846262	-4.45087
Symptomatic non-stroke-Asymptomatic	ARSB	-0.280723	6.25753	-1.53798	0.12932	0.846262	-4.45109
Symptomatic non-stroke-Asymptomatic	SEZ6	-0.450092	-2.54161	-1.5353	0.129978	0.846262	-4.45205
Symptomatic non-stroke-Asymptomatic	RNF4	0.288855	-2.35961	1.53399	0.130298	0.846262	-4.45252
Symptomatic non-stroke-Asymptomatic	CFD	-0.239684	5.96517	-1.53385	0.130333	0.846262	-4.45257
Symptomatic non-stroke-Asymptomatic	HLA-DRA	-0.344498	4.74778	-1.53088	0.131063	0.846262	-4.45362
Symptomatic non-stroke-Asymptomatic	ENSA	-0.275011	1.53422	-1.52993	0.131299	0.846262	-4.45396
Symptomatic non-stroke-Asymptomatic	RBFOX3	-0.316516	5.81479	-1.52974	0.131346	0.846262	-4.45403
Symptomatic non-stroke-Asymptomatic	ANK2	-0.400556	5.12918	-1.52693	0.132042	0.846262	-4.45503
Symptomatic non-stroke-Asymptomatic	IL17F	0.214219	-0.868387	1.52643	0.132167	0.846262	-4.45521
Symptomatic non-stroke-Asymptomatic	PKD1	-0.39961	0.704726	-1.52579	0.132326	0.846262	-4.45543
Symptomatic non-stroke-Asymptomatic	LGMN	-0.306873	3.5605	-1.52398	0.132778	0.846262	-4.45608
Symptomatic non-stroke-Asymptomatic	PKD2	-0.432582	8.07754	-1.52321	0.132969	0.846262	-4.45635
Symptomatic non-stroke-Asymptomatic	BCAM	-0.356689	3.44701	-1.52217	0.13323	0.846262	-4.45672
Symptomatic non-stroke-Asymptomatic	CTSD	-0.121041	4.42706	-1.52064	0.133586	0.846262	-4.45724
Symptomatic non-stroke-Asymptomatic	PFKFB2	-0.307535	3.53392	-1.52066	0.133606	0.846262	-4.45725
Symptomatic non-stroke-Asymptomatic	GTPBP2	-0.262309	2.46703	-1.52049	0.133651	0.846262	-4.45731
Symptomatic non-stroke-Asymptomatic	MED21	-0.199808	0.022877	-1.51738	0.134428	0.846262	-4.45841
Symptomatic non-stroke-Asymptomatic	KLK12	0.284417	-2.99845	1.51478	0.135087	0.846262	-4.45933
Symptomatic non-stroke-Asymptomatic	C9orf40	0.314795	4.6904	1.51191	0.135817	0.846262	-4.46034
Symptomatic non-stroke-Asymptomatic	PLA2G15	-0.338306	2.66027	-1.5097	0.136378	0.846262	-4.46112
Symptomatic non-stroke-Asymptomatic	CNTN5	-0.630761	-0.017441	-1.50876	0.136618	0.846262	-4.46145
Symptomatic non-stroke-Asymptomatic	RBPMS	-0.363991	8.61474	-1.50619	0.137274	0.846262	-4.46235
Symptomatic non-stroke-Asymptomatic	DEFB103A_DEFB103B	0.49049	-0.441272	1.50412	0.137806	0.846262	-4.46308
Symptomatic non-stroke-Asymptomatic	PLSCR3	-0.214087	4.75979	-1.50408	0.137815	0.846262	-4.46309
Symptomatic non-stroke-Asymptomatic	AMOT	-0.433005	3.19154	-1.50279	0.138148	0.846262	-4.46354
Symptomatic non-stroke-Asymptomatic	SV2A	-0.517277	5.49582	-1.50134	0.138521	0.846262	-4.46405
Symptomatic non-stroke-Asymptomatic	KIRREL1	-0.146855	-3.60706	-1.50044	0.138727	0.846262	-4.46434
Symptomatic non-stroke-Asymptomatic	NTF3	-0.437136	-0.371134	-1.50032	0.138786	0.846262	-4.46441
Symptomatic non-stroke-Asymptomatic	SNX18	-0.198482	2.99991	-1.49947	0.139001	0.846262	-4.4647
Symptomatic non-stroke-Asymptomatic	KLK1	0.494718	-3.94159	1.49821	0.13933	0.846262	-4.46514
Symptomatic non-stroke-Asymptomatic	LGALS3BP	-0.313789	4.95138	-1.49622	0.139849	0.846262	-4.46584
Symptomatic non-stroke-Asymptomatic	RRM2B	-0.198961	6.68636	-1.49604	0.139891	0.846262	-4.4659
Symptomatic non-stroke-Asymptomatic	TF	-0.162279	2.61496	-1.49586	0.139917	0.846262	-4.46595
Symptomatic non-stroke-Asymptomatic	BTC	-0.553083	2.75592	-1.4951	0.14014	0.846262	-4.46623
Symptomatic non-stroke-Asymptomatic	NPTX1	0.259305	-1.86566	1.49499	0.140168	0.846262	-4.46627
Symptomatic non-stroke-Asymptomatic	GZMA	-0.44408	0.57973	-1.49406	0.140409	0.846262	-4.46659
Symptomatic non-stroke-Asymptomatic	NPTN	-0.608086	-2.57784	-1.49401	0.140424	0.846262	-4.46661
Symptomatic non-stroke-Asymptomatic	DNPH1	-0.0820887	4.48592	-1.49296	0.140669	0.846262	-4.46695
Symptomatic non-stroke-Asymptomatic	SOD2	-0.116125	4.67322	-1.49283	0.140703	0.846262	-4.467
Symptomatic non-stroke-Asymptomatic	GIPC2	-0.331388	2.64227	-1.49286	0.140724	0.846262	-4.46701
Symptomatic non-stroke-Asymptomatic	PRKRA	-0.252283	6.20605	-1.4924	0.140845	0.846262	-4.46717
Symptomatic non-stroke-Asymptomatic	TNFAIP8L2	-0.3509	5.43178	-1.49219	0.140898	0.846262	-4.46724
Symptomatic non-stroke-Asymptomatic	LRPAP1	-0.09596	6.20337	-1.49202	0.140916	0.846262	-4.46728
Symptomatic non-stroke-Asymptomatic	OGN	-0.609329	2.1259	-1.49089	0.141239	0.846262	-4.46769
Symptomatic non-stroke-Asymptomatic	SUOX	-0.164411	4.16186	-1.48427	0.142957	0.846262	-4.46997
Symptomatic non-stroke-Asymptomatic	NCAN	-0.350077	-4.24545	-1.48066	0.143938	0.846262	-4.47124
Symptomatic non-stroke-Asymptomatic	CHMP1A	-0.191265	3.8574	-1.48265	0.143978	0.846262	-4.47908
Symptomatic non-stroke-Asymptomatic	LILRB1	-0.405297	0.8953	-1.47675	0.144983	0.846262	-4.47259
Symptomatic non-stroke-Asymptomatic	TNFRSF10C	-0.323097	0.754195	-1.47602	0.145177	0.846262	-4.47284
Symptomatic non-stroke-Asymptomatic	SOX2	0.299493	1.0295	1.47577	0.145243	0.846262	-4.47293
Symptomatic non-stroke-Asymptomatic	F12	-0.308402	3.4203	-1.47381	0.14577	0.846262	-4.47361
Symptomatic non-stroke-Asymptomatic	FGA	-0.409236	1.66961	-1.47366	0.14581	0.846262	-4.47366
Symptomatic non-stroke-Asymptomatic	CXCL3	0.322193	2.09986	1.47328	0.145913	0.846262	-4.47379
Symptomatic non-stroke-Asymptomatic	CASP4	-0.221859	-1.6948	-1.47089	0.146556	0.846262	-4.47461
Symptomatic non-stroke-Asymptomatic	CDH17	-0.214917	-3.33536	-1.46975	0.146864	0.846262	-4.475
Symptomatic non-stroke-Asymptomatic	DDAH1	-0.362527	4.54394	-1.46854	0.14719	0.846262	-4.47542
Symptomatic non-stroke-Asymptomatic	CSF3	0.652568	-2.71281	1.46849	0.147203	0.846262	-4.47543
Symptomatic non-stroke-Asymptomatic	MYO6	-0.377562	5.7735	-1.4668	0.147662	0.846262	-4.47601
Symptomatic non-stroke-Asymptomatic	COL1A1	-0.262851	0.547434	-1.46597	0.147886	0.846262	-4.4763
Symptomatic non-stroke-Asymptomatic	CES1	-0.412977	4.07206	-1.4636	0.148532	0.846262	-4.47711
Symptomatic non-stroke-Asymptomatic	SIGLEC10	-0.359379	0.702456	-1.46346	0.148571	0.846262	-4.47716
Symptomatic non-stroke-Asymptomatic	CXCL1	0.40655	4.01603	1.4627	0.148778	0.846262	-4.47742
Symptomatic non-stroke-Asymptomatic	CEACAM6	0.458738	3.99113	1.46198	0.148974	0.846262	-4.47766
Symptomatic non-stroke-Asymptomatic	TNFAIP2	-0.338649	3.28653	-1.46029	0.149437	0.846262	-4.47824
Symptomatic non-stroke-Asymptomatic	ENTPD5	-0.18656	-1.63101	-1.46	0.149508	0.846262	-4.47834
Symptomatic non-stroke-Asymptomatic	IPCEF1	-0.388903	-1.13021	-1.46122	0.149762	0.846262	-4.48585
Symptomatic non-stroke-Asymptomatic	COPE	-0.204056	0.23948	-1.45896	0.1498	0.846262	-4.47869
Symptomatic non-stroke-Asymptomatic	MAP4K5	-0.401537	6.00427	-1.46107	0.149802	0.846262	-4.4859
Symptomatic non-stroke-Asymptomatic	HCLS1	-0.186563	1.19368	-1.45578	0.150667	0.846262	-4.47977
Symptomatic non-stroke-Asymptomatic	ADA2	-0.341726	0.107131	-1.45226	0.151649	0.846262	-4.48098
Symptomatic non-stroke-Asymptomatic	CHCHD10	-0.18563	5.74026	-1.45041	0.152154	0.846262	-4.4816
Symptomatic non-stroke-Asymptomatic	DKK3	-0.38325	1.75695	-1.44966	0.15237	0.846262	-4.48186
Symptomatic non-stroke-Asymptomatic	PARK7	-0.106883	5.69185	-1.44797	0.152812	0.846262	-4.48241
Symptomatic non-stroke-Asymptomatic	CD48	-0.359995	0.111016	-1.44807	0.152813	0.846262	-4.4824
Symptomatic non-stroke-Asymptomatic	SERPINI1	-0.276792	-0.35212	-1.44681	0.153163	0.846262	-4.48283
Symptomatic non-stroke-Asymptomatic	SEC31A	-0.219919	1.9175	-1.4463	0.153306	0.846262	-4.483
Symptomatic non-stroke-Asymptomatic	HEG1	-0.203006	-0.540434	-1.44573	0.153467	0.846262	-4.48319
Symptomatic non-stroke-Asymptomatic	CCDC80	-0.254871	6.31027	-1.4456	0.153503	0.846262	-4.48324
Symptomatic non-stroke-Asymptomatic	FLT3LG	-0.29233	-1.45642	-1.44419	0.153896	0.846262	-4.48371
Symptomatic non-stroke-Asymptomatic	GHRHR	-0.220221	-0.706836	-1.44114	0.154752	0.846262	-4.48474
Symptomatic non-stroke-Asymptomatic	SWAP70	-0.228105	3.09295	-1.44001	0.155072	0.846262	-4.48513
Symptomatic non-stroke-Asymptomatic	PGLYRP1	0.335347	0.201639	1.4396	0.155186	0.846262	-4.48526
Symptomatic non-stroke-Asymptomatic	YOD1	0.394487	4.59291	1.43941	0.15524	0.846262	-4.48533
Symptomatic non-stroke-Asymptomatic	SGSH	-0.2018	6.84688	-1.43897	0.155366	0.846262	-4.48548
Symptomatic non-stroke-Asymptomatic	UBXN1	-0.113973	5.63272	-1.4386	0.155441	0.846262	-4.48558
Symptomatic non-stroke-Asymptomatic	SERPINA4	-0.174198	3.74715	-1.43721	0.155848	0.846262	-4.48606
Symptomatic non-stroke-Asymptomatic	OMP	0.246568	0.0335049	1.43632	0.156116	0.846262	-4.48637
Symptomatic non-stroke-Asymptomatic	ANG	-0.240666	1.10003	-1.43492	0.156512	0.846262	-4.48684
Symptomatic non-stroke-Asymptomatic	ROR1	-0.436215	1.24152	-1.43481	0.156543	0.846262	-4.48688
Symptomatic non-stroke-Asymptomatic	MAP2	-0.317198	4.25684	-1.43396	0.156785	0.846262	-4.48716
Symptomatic non-stroke-Asymptomatic	ERBB4	-0.468242	0.755241	-1.43387	0.15681	0.846262	-4.48719
Symptomatic non-stroke-Asymptomatic	OXCT1	-0.213795	5.10833	-1.43375	0.156844	0.846262	-4.48723
Symptomatic non-stroke-Asymptomatic	LECT2	-0.492416	0.163218	-1.43165	0.157442	0.846262	-4.48794
Symptomatic non-stroke-Asymptomatic	LDLRAP1	-0.319718	3.26581	-1.43151	0.157482	0.846262	-4.48799
Symptomatic non-stroke-Asymptomatic	TNNI3	-0.639233	2.13769	-1.43031	0.157825	0.846262	-4.48839
Symptomatic non-stroke-Asymptomatic	CD80	-0.388526	4.17244	-1.42931	0.158111	0.846262	-4.48872
Symptomatic non-stroke-Asymptomatic	CEACAM5	0.608345	-5.5489	1.42841	0.158368	0.846262	-4.48902
Symptomatic non-stroke-Asymptomatic	ITPR1	-0.309417	6.52512	-1.42746	0.15864	0.846262	-4.48934
Symptomatic non-stroke-Asymptomatic	SFTPD	-0.360692	-2.06354	-1.42715	0.15873	0.846262	-4.48945
Symptomatic non-stroke-Asymptomatic	CRIP2	-0.109861	6.81709	-1.42467	0.159985	0.846262	-4.49718
Symptomatic non-stroke-Asymptomatic	THPO	-0.128848	-3.63463	-1.41794	0.161363	0.846262	-4.4925
Symptomatic non-stroke-Asymptomatic	CTHRC1	-0.0893201	8.3088	-1.41512	0.162185	0.846262	-4.49344
Symptomatic non-stroke-Asymptomatic	GGT5	-0.244646	-0.481024	-1.41621	0.162467	0.846262	-4.49978
Symptomatic non-stroke-Asymptomatic	PAMR1	-0.416766	-0.167762	-1.41377	0.162605	0.846262	-4.4939
Symptomatic non-stroke-Asymptomatic	MAN2B2	-0.21721	1.20532	-1.41316	0.162785	0.846262	-4.49411
Symptomatic non-stroke-Asymptomatic	AMDHD2	-0.286852	5.97696	-1.41212	0.163091	0.846262	-4.49445
Symptomatic non-stroke-Asymptomatic	FSHB	-0.110781	-3.21707	-1.41187	0.163135	0.846262	-4.49452
Symptomatic non-stroke-Asymptomatic	TADA3	-0.356526	4.96911	-1.41164	0.163231	0.846262	-4.49461
Symptomatic non-stroke-Asymptomatic	SKAP1	-0.486098	0.904178	-1.41124	0.16392	0.846262	-4.5013
Symptomatic non-stroke-Asymptomatic	IGSF21	-0.292504	0.330877	-1.40769	0.164391	0.846262	-4.49592
Symptomatic non-stroke-Asymptomatic	FYB1	-0.450146	3.92031	-1.40696	0.164607	0.846262	-4.49616
Symptomatic non-stroke-Asymptomatic	ABHD14B	-0.203587	4.5928	-1.40752	0.165015	0.846262	-4.50243
Symptomatic non-stroke-Asymptomatic	BCL2L1	-0.302151	3.40198	-1.40524	0.165116	0.846262	-4.49673
Symptomatic non-stroke-Asymptomatic	SRP14	-0.28005	3.09998	-1.40473	0.165266	0.846262	-4.4969
Symptomatic non-stroke-Asymptomatic	NOS1	-0.536681	0.519034	-1.40348	0.165637	0.846262	-4.49731
Symptomatic non-stroke-Asymptomatic	DNAJA2	-0.289022	4.85379	-1.40327	0.165701	0.846262	-4.49738
Symptomatic non-stroke-Asymptomatic	FUCA1	-0.30488	2.75889	-1.40241	0.165955	0.846262	-4.49766
Symptomatic non-stroke-Asymptomatic	TBCB	-0.246379	4.72674	-1.40368	0.166151	0.846262	-4.5036
Symptomatic non-stroke-Asymptomatic	PDLIM5	-0.171121	6.00823	-1.40067	0.166459	0.846262	-4.49823
Symptomatic non-stroke-Asymptomatic	IL16	-0.386395	1.35088	-1.39983	0.166722	0.846262	-4.49851
Symptomatic non-stroke-Asymptomatic	IGDCC4	-0.253526	-0.337018	-1.3996	0.166793	0.846262	-4.49859
Symptomatic non-stroke-Asymptomatic	IST1	-0.229931	4.07137	-1.39829	0.167182	0.846262	-4.49902
Symptomatic non-stroke-Asymptomatic	LAIR1	-0.236504	3.03312	-1.39743	0.167439	0.846262	-4.4993
Symptomatic non-stroke-Asymptomatic	SNRPB2	-0.346642	6.56506	-1.39644	0.167737	0.846262	-4.49963
Symptomatic non-stroke-Asymptomatic	APOB	-0.506312	4.47338	-1.39595	0.167884	0.846262	-4.49979
Symptomatic non-stroke-Asymptomatic	PGA4	0.429681	0.297005	1.3941	0.168438	0.846262	-4.50039
Symptomatic non-stroke-Asymptomatic	BLNK	-0.435483	6.08822	-1.39337	0.168657	0.846262	-4.50063
Symptomatic non-stroke-Asymptomatic	IL20	0.131699	-0.258518	1.39255	0.168879	0.846262	-4.50089
Symptomatic non-stroke-Asymptomatic	GM2A	-0.0985351	6.22488	-1.39223	0.168972	0.846262	-4.50099
Symptomatic non-stroke-Asymptomatic	MUC13	-0.26582	-3.49708	-1.39141	0.169249	0.846262	-4.50128
Symptomatic non-stroke-Asymptomatic	ITIH1	-0.243478	4.90716	-1.39107	0.169352	0.846262	-4.50139
Symptomatic non-stroke-Asymptomatic	CLEC11A	-0.310772	3.61642	-1.38956	0.169808	0.846262	-4.50188
Symptomatic non-stroke-Asymptomatic	MTIF3	-0.367141	5.58466	-1.38377	0.171565	0.846262	-4.50377
Symptomatic non-stroke-Asymptomatic	RIPK4	-0.166384	-1.66109	-1.38336	0.171676	0.846262	-4.5039
Symptomatic non-stroke-Asymptomatic	MNDA	-0.275577	5.14449	-1.38315	0.171754	0.846262	-4.50397
Symptomatic non-stroke-Asymptomatic	METAP2	-0.270584	3.84383	-1.38082	0.172466	0.846262	-4.50473
Symptomatic non-stroke-Asymptomatic	EPHA1	-0.233496	-3.20234	-1.37945	0.172884	0.846262	-4.50517
Symptomatic non-stroke-Asymptomatic	FGF19	-0.233034	-3.0028	-1.37912	0.172988	0.846262	-4.50528
Symptomatic non-stroke-Asymptomatic	ID4	-0.522338	6.26054	-1.37598	0.173952	0.846262	-4.5063
Symptomatic non-stroke-Asymptomatic	DMD	-0.348343	7.31458	-1.37547	0.17411	0.846262	-4.50647
Symptomatic non-stroke-Asymptomatic	ATF2	-0.282453	3.32383	-1.37527	0.174172	0.846262	-4.50653
Symptomatic non-stroke-Asymptomatic	MMP8	0.503962	3.30772	1.37202	0.175176	0.846262	-4.50758
Symptomatic non-stroke-Asymptomatic	CPVL	-0.269982	0.373223	-1.37075	0.175569	0.846262	-4.50799
Symptomatic non-stroke-Asymptomatic	RNASE3	0.4767	3.72268	1.3698	0.175863	0.846262	-4.5083
Symptomatic non-stroke-Asymptomatic	NELL2	-0.187534	-2.9925	-1.3686	0.176238	0.846262	-4.50869
Symptomatic non-stroke-Asymptomatic	SELL	-0.203786	2.57514	-1.36855	0.176252	0.846262	-4.5087
Symptomatic non-stroke-Asymptomatic	PGLYRP2	-0.183332	3.23071	-1.36747	0.176586	0.846262	-4.50905
Symptomatic non-stroke-Asymptomatic	IL18	-0.357076	0.667323	-1.36427	0.177587	0.846262	-4.51008
Symptomatic non-stroke-Asymptomatic	SMPD1	-0.209095	0.931698	-1.36367	0.177775	0.846262	-4.51027
Symptomatic non-stroke-Asymptomatic	SCARF2	-0.355731	3.43652	-1.36352	0.177823	0.846262	-4.51032
Symptomatic non-stroke-Asymptomatic	LAG3	-0.223397	-3.11456	-1.36343	0.17785	0.846262	-4.51035
Symptomatic non-stroke-Asymptomatic	EGLN1	-0.336672	6.35602	-1.36234	0.178193	0.846262	-4.5107
Symptomatic non-stroke-Asymptomatic	CRKL	-0.149249	6.24291	-1.36073	0.178673	0.846262	-4.5112
Symptomatic non-stroke-Asymptomatic	PGF	-0.420285	2.50405	-1.36057	0.178747	0.846262	-4.51127
Symptomatic non-stroke-Asymptomatic	CRADD	-0.350434	4.63603	-1.362	0.178863	0.846262	-4.51606
Symptomatic non-stroke-Asymptomatic	LRP1	-0.0810306	2.01537	-1.35848	0.179381	0.846262	-4.51193
Symptomatic non-stroke-Asymptomatic	MTDH	-0.195127	4.59655	-1.35743	0.179739	0.846262	-4.51228
Symptomatic non-stroke-Asymptomatic	MRPL28	-0.312799	1.37595	-1.35708	0.179848	0.846262	-4.51239
Symptomatic non-stroke-Asymptomatic	IL7R	-0.319922	-2.17154	-1.35606	0.180173	0.846262	-4.51271
Symptomatic non-stroke-Asymptomatic	IL25	-0.498974	1.49139	-1.35373	0.180908	0.846262	-4.51346
Symptomatic non-stroke-Asymptomatic	MARS1	-0.231792	8.47026	-1.3532	0.181078	0.846262	-4.51363
Symptomatic non-stroke-Asymptomatic	AFAP1	-0.454779	6.55144	-1.35168	0.181561	0.846262	-4.51411
Symptomatic non-stroke-Asymptomatic	MICALL2	-0.45065	6.48471	-1.35064	0.181891	0.846262	-4.51444
Symptomatic non-stroke-Asymptomatic	CD200	-0.238265	2.22221	-1.35021	0.18203	0.846262	-4.51458
Symptomatic non-stroke-Asymptomatic	DTD1	-0.235546	7.39565	-1.34998	0.182103	0.846262	-4.51465
Symptomatic non-stroke-Asymptomatic	CSF1R	-0.289014	1.02504	-1.34922	0.182345	0.846262	-4.51489
Symptomatic non-stroke-Asymptomatic	WFIKKN1	-0.197225	-5.23104	-1.35082	0.182399	0.846262	-4.51935
Symptomatic non-stroke-Asymptomatic	NCK2	-0.286229	5.20786	-1.34846	0.182587	0.846262	-4.51514
Symptomatic non-stroke-Asymptomatic	FBLN2	-0.15258	6.22251	-1.34816	0.182664	0.846262	-4.51522
Symptomatic non-stroke-Asymptomatic	SLC39A14	0.289917	-2.87797	1.34803	0.182725	0.846262	-4.51527
Symptomatic non-stroke-Asymptomatic	EIF2AK2	-0.301971	5.33513	-1.34791	0.182763	0.846262	-4.51531
Symptomatic non-stroke-Asymptomatic	GPRC5C	-0.297528	-0.278243	-1.34749	0.182899	0.846262	-4.51545
Symptomatic non-stroke-Asymptomatic	SERPINB6	-0.0900758	4.97067	-1.3472	0.182966	0.846262	-4.51553
