## Supplemental Tables for "Paired plaque and plasma proteomics reveal molecular signatures of symptomatic atherosclerosis" (part 2 of 3)

### Sheet: STable3 (continued)
STable 3. Plaque subgroup differential abundance comparisons. Age- and sex-adjusted limma results are shown for three plaque subgroup comparisons: Stroke/RAO versus asymptomatic, symptomatic non-stroke versus asymptomatic, and Stroke/RAO versus symptomatic non-stroke. Each comparison was fitted separately using only the two groups shown in the Contrast column. log2 fold change is calculated as the first group minus the second group. Average expression is the mean protein abundance across analysed plaque samples; t is the moderated t statistic; P value is the nominal P value; FDR is the Benjamini-Hochberg-adjusted P value; B is the log-odds of differential abundance. Abbreviations: FDR, false discovery rate; RAO, retinal artery occlusion.
Symptomatic non-stroke-Asymptomatic	CPB2	-0.229717	4.08912	-1.34652	0.183207	0.846262	-4.51575
Symptomatic non-stroke-Asymptomatic	ADAM12	0.183604	-0.454861	1.34592	0.1834	0.846262	-4.51594
Symptomatic non-stroke-Asymptomatic	FLT1	-0.256117	3.09209	-1.34562	0.183498	0.846262	-4.51604
Symptomatic non-stroke-Asymptomatic	CTSS	-0.212444	2.43019	-1.34553	0.183527	0.846262	-4.51607
Symptomatic non-stroke-Asymptomatic	BPIFB2	0.185364	-2.91653	1.34379	0.184085	0.846262	-4.51662
Symptomatic non-stroke-Asymptomatic	AGT	-0.246182	0.341013	-1.34374	0.1841	0.846262	-4.51664
Symptomatic non-stroke-Asymptomatic	NCAM2	-0.240151	-3.94507	-1.34321	0.184272	0.846262	-4.5168
Symptomatic non-stroke-Asymptomatic	CBLIF	-0.375468	-4.70321	-1.34201	0.184659	0.846262	-4.51719
Symptomatic non-stroke-Asymptomatic	ACOX1	-0.244799	5.45809	-1.34125	0.184902	0.846262	-4.51742
Symptomatic non-stroke-Asymptomatic	GPIHBP1	0.464251	-4.19953	1.34105	0.184968	0.846262	-4.51749
Symptomatic non-stroke-Asymptomatic	CCN3	-0.385685	5.61779	-1.34089	0.18502	0.846262	-4.51754
Symptomatic non-stroke-Asymptomatic	PPP1R9B	-0.23572	5.17717	-1.34002	0.185302	0.846262	-4.51782
Symptomatic non-stroke-Asymptomatic	SMNDC1	-0.350612	3.84974	-1.33963	0.185429	0.846262	-4.51794
Symptomatic non-stroke-Asymptomatic	TXNDC5	-0.115145	5.20561	-1.33861	0.185732	0.846262	-4.51825
Symptomatic non-stroke-Asymptomatic	CYTL1	-0.30101	4.74831	-1.33847	0.185802	0.846262	-4.5183
Symptomatic non-stroke-Asymptomatic	SOX9	-0.349323	3.89054	-1.33787	0.185996	0.846262	-4.51849
Symptomatic non-stroke-Asymptomatic	CPM	-0.384709	0.813652	-1.33758	0.186092	0.846262	-4.51859
Symptomatic non-stroke-Asymptomatic	PTN	-0.544708	3.81034	-1.33754	0.186103	0.846262	-4.5186
Symptomatic non-stroke-Asymptomatic	MZB1	-0.363116	4.44875	-1.33727	0.18619	0.846262	-4.51868
Symptomatic non-stroke-Asymptomatic	TPK1	-0.213736	5.15335	-1.33667	0.186385	0.846262	-4.51887
Symptomatic non-stroke-Asymptomatic	EPB41L5	-0.474076	0.843457	-1.33557	0.186744	0.846262	-4.51922
Symptomatic non-stroke-Asymptomatic	PCDH7	-0.358651	1.02715	-1.33323	0.187507	0.846262	-4.51996
Symptomatic non-stroke-Asymptomatic	CHMP6	-0.143967	4.18221	-1.33213	0.187841	0.846262	-4.5203
Symptomatic non-stroke-Asymptomatic	LZTFL1	-0.221828	8.5322	-1.33073	0.188322	0.846262	-4.52074
Symptomatic non-stroke-Asymptomatic	LAT2	-0.451084	3.42562	-1.32992	0.188589	0.846262	-4.521
Symptomatic non-stroke-Asymptomatic	KLK14	-0.395045	-2.54418	-1.32891	0.188918	0.846262	-4.52132
Symptomatic non-stroke-Asymptomatic	NIT2	-0.107545	5.71347	-1.32716	0.189466	0.846262	-4.52186
Symptomatic non-stroke-Asymptomatic	MTSS2	-0.383229	5.47	-1.32688	0.189584	0.846262	-4.52195
Symptomatic non-stroke-Asymptomatic	MUC16	-0.510993	-4.30604	-1.32665	0.189662	0.846262	-4.52203
Symptomatic non-stroke-Asymptomatic	ACRBP	-0.315784	1.44751	-1.32573	0.189964	0.846262	-4.52232
Symptomatic non-stroke-Asymptomatic	DGKZ	-0.265567	2.20554	-1.32549	0.190042	0.846262	-4.52239
Symptomatic non-stroke-Asymptomatic	AMOTL2	-0.393106	5.85088	-1.32319	0.190802	0.846262	-4.52311
Symptomatic non-stroke-Asymptomatic	IL10RA	-0.230757	-0.243748	-1.32299	0.190869	0.846262	-4.52317
Symptomatic non-stroke-Asymptomatic	LRIG1	-0.302463	1.42629	-1.32238	0.191069	0.846262	-4.52336
Symptomatic non-stroke-Asymptomatic	VWC2L	-0.299177	-3.34352	-1.32086	0.191574	0.846262	-4.52384
Symptomatic non-stroke-Asymptomatic	ANGPTL2	-0.217942	3.05947	-1.32034	0.191746	0.846262	-4.524
Symptomatic non-stroke-Asymptomatic	TBCC	-0.305888	3.6362	-1.32127	0.191992	0.846262	-4.52792
Symptomatic non-stroke-Asymptomatic	FKBP4	-0.121723	3.07697	-1.32111	0.192014	0.846262	-4.52795
Symptomatic non-stroke-Asymptomatic	UBAC1	0.136278	3.0274	1.31927	0.192073	0.846262	-4.52432
Symptomatic non-stroke-Asymptomatic	PDP1	-0.299053	9.19916	-1.31867	0.192299	0.846262	-4.52452
Symptomatic non-stroke-Asymptomatic	IGFBP3	-0.242157	-2.81571	-1.31812	0.192484	0.846262	-4.52469
Symptomatic non-stroke-Asymptomatic	APLP1	-0.225139	-2.80731	-1.31794	0.192543	0.846262	-4.52475
Symptomatic non-stroke-Asymptomatic	CD4	-0.396376	2.8697	-1.31589	0.193226	0.846262	-4.52539
Symptomatic non-stroke-Asymptomatic	PGD	-0.312305	0.300239	-1.31548	0.193363	0.846262	-4.52552
Symptomatic non-stroke-Asymptomatic	STK4	-0.303385	3.61136	-1.3153	0.193423	0.846262	-4.52557
Symptomatic non-stroke-Asymptomatic	PHLDB1	-0.39129	6.57081	-1.31386	0.193906	0.846262	-4.52602
Symptomatic non-stroke-Asymptomatic	CD8A	-0.422583	-0.264407	-1.31248	0.194365	0.846262	-4.52645
Symptomatic non-stroke-Asymptomatic	CCDC50	-0.28026	5.96897	-1.3119	0.19456	0.846262	-4.52663
Symptomatic non-stroke-Asymptomatic	ERP29	-0.0674874	7.78775	-1.31182	0.194562	0.846262	-4.52665
Symptomatic non-stroke-Asymptomatic	AFP	-0.216692	-6.15227	-1.31306	0.194726	0.846262	-4.53027
Symptomatic non-stroke-Asymptomatic	IL17D	-0.57261	2.92373	-1.31098	0.194869	0.846262	-4.52691
Symptomatic non-stroke-Asymptomatic	ENTR1	-0.325119	6.6066	-1.30982	0.195258	0.846262	-4.52727
Symptomatic non-stroke-Asymptomatic	BST2	-0.209203	5.29916	-1.30871	0.195634	0.846262	-4.52762
Symptomatic non-stroke-Asymptomatic	GLI2	-0.389415	4.04058	-1.30649	0.196381	0.846262	-4.52831
Symptomatic non-stroke-Asymptomatic	GPHA2	-0.488051	-1.15756	-1.30617	0.196489	0.846262	-4.5284
Symptomatic non-stroke-Asymptomatic	CELA3A	-0.353921	-2.04902	-1.30589	0.196584	0.846262	-4.52849
Symptomatic non-stroke-Asymptomatic	BMP4	-0.478762	-4.06346	-1.30744	0.196615	0.846262	-4.53187
Symptomatic non-stroke-Asymptomatic	ST13	-0.174884	4.66153	-1.30569	0.196649	0.846262	-4.52855
Symptomatic non-stroke-Asymptomatic	VSNL1	-0.352485	1.42121	-1.30545	0.196732	0.846262	-4.52863
Symptomatic non-stroke-Asymptomatic	DPP6	-0.385609	-2.32688	-1.30405	0.197206	0.846262	-4.52906
Symptomatic non-stroke-Asymptomatic	CAMSAP1	-0.38151	5.43165	-1.30232	0.197792	0.846262	-4.52959
Symptomatic non-stroke-Asymptomatic	TIMP1	-0.301355	3.02166	-1.30125	0.198158	0.846262	-4.52992
Symptomatic non-stroke-Asymptomatic	LACTB2	-0.190944	6.63126	-1.30099	0.198244	0.846262	-4.53
Symptomatic non-stroke-Asymptomatic	PRKAR2A	-0.207771	4.5252	-1.29991	0.198612	0.846262	-4.53034
Symptomatic non-stroke-Asymptomatic	LMNB1	-0.277463	3.31743	-1.29982	0.198643	0.846262	-4.53036
Symptomatic non-stroke-Asymptomatic	GPNMB	0.127382	2.25785	1.2995	0.198728	0.846262	-4.53045
Symptomatic non-stroke-Asymptomatic	SNX2	-0.227661	3.51589	-1.29889	0.198961	0.846262	-4.53065
Symptomatic non-stroke-Asymptomatic	RAB2B	-0.266777	4.60319	-1.2983	0.199163	0.846262	-4.53083
Symptomatic non-stroke-Asymptomatic	NUB1	-0.384919	7.17127	-1.29602	0.19994	0.846262	-4.53153
Symptomatic non-stroke-Asymptomatic	SPOCK1	-0.331123	0.859047	-1.29759	0.199956	0.846262	-4.53467
Symptomatic non-stroke-Asymptomatic	OPTC	-0.341797	-3.92402	-1.29427	0.200541	0.846262	-4.53207
Symptomatic non-stroke-Asymptomatic	CD27	-0.324861	-0.960541	-1.29225	0.201236	0.846262	-4.53269
Symptomatic non-stroke-Asymptomatic	MDGA1	-0.39717	-4.77788	-1.29359	0.201326	0.846262	-4.5358
Symptomatic non-stroke-Asymptomatic	SEMA3F	-0.235165	-1.63899	-1.28971	0.202111	0.846262	-4.53347
Symptomatic non-stroke-Asymptomatic	SNCG	-0.357499	5.73534	-1.29074	0.202304	0.846262	-4.5366
Symptomatic non-stroke-Asymptomatic	ERP44	-0.16784	1.64801	-1.2889	0.202385	0.846262	-4.53371
Symptomatic non-stroke-Asymptomatic	PRTN3	0.37724	3.49403	1.28847	0.202537	0.846262	-4.53384
Symptomatic non-stroke-Asymptomatic	C1QL2	-0.202349	-2.59355	-1.28807	0.202675	0.846262	-4.53396
Symptomatic non-stroke-Asymptomatic	SLC28A1	-0.235407	0.641879	-1.28782	0.202762	0.846262	-4.53404
Symptomatic non-stroke-Asymptomatic	GOPC	-0.257566	6.10821	-1.28736	0.20292	0.846262	-4.53418
Symptomatic non-stroke-Asymptomatic	PHACTR2	-0.373321	6.6324	-1.28716	0.20299	0.846262	-4.53424
Symptomatic non-stroke-Asymptomatic	TGOLN2	-0.128159	3.22269	-1.28694	0.203041	0.846262	-4.5343
Symptomatic non-stroke-Asymptomatic	ITGAX	-0.432746	2.6093	-1.28611	0.203355	0.846262	-4.53456
Symptomatic non-stroke-Asymptomatic	RET	0.189194	-6.52156	1.28486	0.203787	0.846262	-4.53494
Symptomatic non-stroke-Asymptomatic	SULT2A1	-0.0826706	-0.380362	-1.28462	0.203847	0.846262	-4.53501
Symptomatic non-stroke-Asymptomatic	PCBD1	-0.123603	6.06037	-1.28422	0.203986	0.846262	-4.53513
Symptomatic non-stroke-Asymptomatic	SEPTIN7	-0.236715	1.20291	-1.28379	0.204159	0.846262	-4.53527
Symptomatic non-stroke-Asymptomatic	ELN	-0.300806	5.34689	-1.2832	0.204364	0.846262	-4.53545
Symptomatic non-stroke-Asymptomatic	ROBO2	-0.335362	1.54362	-1.28309	0.204404	0.846262	-4.53548
Symptomatic non-stroke-Asymptomatic	GGACT	-0.195945	7.28375	-1.28227	0.204688	0.846262	-4.53573
Symptomatic non-stroke-Asymptomatic	CR2	-0.37265	-2.76497	-1.28092	0.205159	0.846262	-4.53614
Symptomatic non-stroke-Asymptomatic	TPT1	0.487669	-1.60779	1.27842	0.206034	0.846262	-4.5369
Symptomatic non-stroke-Asymptomatic	ITGB6	0.520794	-5.37609	1.27734	0.206413	0.846262	-4.53723
Symptomatic non-stroke-Asymptomatic	ERBB2	-0.324589	1.04839	-1.27605	0.206863	0.846262	-4.53762
Symptomatic non-stroke-Asymptomatic	MYCBP2	-0.2887	4.94891	-1.275	0.207234	0.846262	-4.53794
Symptomatic non-stroke-Asymptomatic	ALPI	-0.280011	-6.12111	-1.27486	0.207282	0.846262	-4.53798
Symptomatic non-stroke-Asymptomatic	CBS	-0.211198	-1.6733	-1.2741	0.20755	0.846262	-4.53821
Symptomatic non-stroke-Asymptomatic	MESD	-0.264844	9.55534	-1.2737	0.20769	0.846262	-4.53833
Symptomatic non-stroke-Asymptomatic	BCHE	-0.26723	-0.80352	-1.27257	0.20809	0.846262	-4.53867
Symptomatic non-stroke-Asymptomatic	SYAP1	-0.138079	6.04874	-1.27196	0.208282	0.846262	-4.53885
Symptomatic non-stroke-Asymptomatic	SERPINB8	-0.265945	3.99792	-1.27201	0.208287	0.846262	-4.53884
Symptomatic non-stroke-Asymptomatic	FCRL5	-0.309481	-5.11085	-1.27127	0.208549	0.846262	-4.53907
Symptomatic non-stroke-Asymptomatic	OCLN	-0.365817	1.04707	-1.27096	0.208657	0.846262	-4.53916
Symptomatic non-stroke-Asymptomatic	CHRDL1	-0.282949	-1.61765	-1.27088	0.208684	0.846262	-4.53918
Symptomatic non-stroke-Asymptomatic	APOA1	-0.172722	1.32792	-1.26885	0.209405	0.846262	-4.5398
Symptomatic non-stroke-Asymptomatic	TLR1	-0.34077	6.09765	-1.26843	0.209552	0.846262	-4.53992
Symptomatic non-stroke-Asymptomatic	S100A16	-0.347381	3.3759	-1.26812	0.209664	0.846262	-4.54002
Symptomatic non-stroke-Asymptomatic	UPK3A	0.24896	-0.939138	1.268	0.209704	0.846262	-4.54005
Symptomatic non-stroke-Asymptomatic	AHCY	-0.32355	3.17274	-1.26767	0.209824	0.846262	-4.54015
Symptomatic non-stroke-Asymptomatic	KRT18	-0.399094	2.27272	-1.26735	0.209936	0.846262	-4.54025
Symptomatic non-stroke-Asymptomatic	NHLRC3	-0.193281	4.44016	-1.2631	0.211447	0.846262	-4.54152
Symptomatic non-stroke-Asymptomatic	CFHR5	-0.281213	1.59267	-1.26272	0.211584	0.846262	-4.54164
Symptomatic non-stroke-Asymptomatic	BTLA	-0.343218	4.55341	-1.26241	0.211695	0.846262	-4.54173
Symptomatic non-stroke-Asymptomatic	LPA	-0.53758	1.79401	-1.26203	0.21183	0.846262	-4.54184
Symptomatic non-stroke-Asymptomatic	APPL2	-0.231555	4.27937	-1.26147	0.21203	0.846262	-4.54201
Symptomatic non-stroke-Asymptomatic	APOC1	-0.144013	1.87915	-1.26114	0.212131	0.846262	-4.54211
Symptomatic non-stroke-Asymptomatic	MILR1	-0.228193	-1.76426	-1.26106	0.212177	0.846262	-4.54213
Symptomatic non-stroke-Asymptomatic	HDAC9	-0.614999	-2.61337	-1.25936	0.212786	0.846262	-4.54264
Symptomatic non-stroke-Asymptomatic	LAP3	-0.199115	5.23826	-1.25913	0.212867	0.846262	-4.54271
Symptomatic non-stroke-Asymptomatic	ARHGAP1	-0.142287	4.95181	-1.25828	0.213152	0.846262	-4.54296
Symptomatic non-stroke-Asymptomatic	GOLGA3	-0.317837	4.67555	-1.25808	0.213244	0.846262	-4.54303
Symptomatic non-stroke-Asymptomatic	TNFSF10	-0.295642	-3.03837	-1.25753	0.213444	0.846262	-4.54319
Symptomatic non-stroke-Asymptomatic	SIGLEC6	-0.337567	-3.10725	-1.25732	0.213518	0.846262	-4.54325
Symptomatic non-stroke-Asymptomatic	FKBP7	-0.21301	6.48254	-1.25646	0.213829	0.846262	-4.54351
Symptomatic non-stroke-Asymptomatic	STXBP1	-0.19153	5.13506	-1.25534	0.214232	0.846262	-4.54384
Symptomatic non-stroke-Asymptomatic	CPXM2	-0.287875	5.91557	-1.25515	0.214301	0.846262	-4.5439
Symptomatic non-stroke-Asymptomatic	PLCB2	-0.420259	1.5254	-1.25376	0.214802	0.846262	-4.54432
Symptomatic non-stroke-Asymptomatic	S100A13	-0.406764	5.62846	-1.25372	0.214816	0.846262	-4.54433
Symptomatic non-stroke-Asymptomatic	KLRK1	-0.223821	-4.60617	-1.25372	0.214817	0.846262	-4.54433
Symptomatic non-stroke-Asymptomatic	HNRNPUL1	-0.173545	6.43695	-1.25319	0.215006	0.846262	-4.54448
Symptomatic non-stroke-Asymptomatic	MANF	-0.111215	7.44098	-1.25306	0.21503	0.846262	-4.54452
Symptomatic non-stroke-Asymptomatic	L3HYPDH	-0.158847	7.82244	-1.2526	0.215212	0.846262	-4.54466
Symptomatic non-stroke-Asymptomatic	NADK	-0.218776	5.28039	-1.25221	0.21536	0.846262	-4.54478
Symptomatic non-stroke-Asymptomatic	CYTH3	-0.562253	7.7412	-1.25196	0.215452	0.846262	-4.54485
Symptomatic non-stroke-Asymptomatic	TPMT	-0.238099	3.67678	-1.25189	0.215477	0.846262	-4.54487
Symptomatic non-stroke-Asymptomatic	TRAF3	-0.280859	6.29683	-1.25147	0.215628	0.846262	-4.545
Symptomatic non-stroke-Asymptomatic	CUZD1	-0.130008	-0.700654	-1.25139	0.215632	0.846262	-4.54501
Symptomatic non-stroke-Asymptomatic	CTSC	-0.197172	2.71639	-1.25101	0.215798	0.846262	-4.54514
Symptomatic non-stroke-Asymptomatic	TP53INP1	-0.0946991	-0.321782	-1.25083	0.215837	0.846262	-4.54518
Symptomatic non-stroke-Asymptomatic	VAMP8	-0.317333	4.43865	-1.24815	0.216835	0.846262	-4.54598
Symptomatic non-stroke-Asymptomatic	SPINT3	0.305281	-6.52975	1.24405	0.218329	0.846262	-4.5472
Symptomatic non-stroke-Asymptomatic	TARM1	0.448392	-5.15649	1.24363	0.218481	0.846262	-4.54732
Symptomatic non-stroke-Asymptomatic	AIF1L	-0.369494	4.83119	-1.24346	0.218544	0.846262	-4.54737
Symptomatic non-stroke-Asymptomatic	OPHN1	-0.311067	2.77861	-1.24218	0.219013	0.846262	-4.54775
Symptomatic non-stroke-Asymptomatic	ACY1	-0.147761	1.55442	-1.24166	0.219188	0.846262	-4.5479
Symptomatic non-stroke-Asymptomatic	CPXM1	-0.294705	0.862479	-1.24157	0.219235	0.846262	-4.54793
Symptomatic non-stroke-Asymptomatic	PTH	-0.864465	-4.87255	-1.24123	0.219361	0.846262	-4.54803
Symptomatic non-stroke-Asymptomatic	CEACAM21	-0.4708	0.296062	-1.23961	0.219954	0.846262	-4.54851
Symptomatic non-stroke-Asymptomatic	DEFB104A_DEFB104B	-0.175864	-1.30429	-1.23851	0.220358	0.846262	-4.54883
Symptomatic non-stroke-Asymptomatic	SUMF2	-0.0896338	3.49222	-1.23839	0.220378	0.846262	-4.54886
Symptomatic non-stroke-Asymptomatic	SEZ6L	-0.152501	-4.18639	-1.23814	0.220485	0.846262	-4.54894
Symptomatic non-stroke-Asymptomatic	ICAM1	-0.316278	-0.240234	-1.23738	0.220777	0.846262	-4.54917
Symptomatic non-stroke-Asymptomatic	FMR1	-0.353619	4.27569	-1.23699	0.220921	0.846262	-4.54928
Symptomatic non-stroke-Asymptomatic	HTRA2	-0.142947	5.1384	-1.23671	0.221006	0.846262	-4.54936
Symptomatic non-stroke-Asymptomatic	ARHGAP45	-0.324955	5.62661	-1.23569	0.221398	0.846262	-4.54966
Symptomatic non-stroke-Asymptomatic	LRCH4	-0.288853	1.11744	-1.23532	0.221535	0.846262	-4.54977
Symptomatic non-stroke-Asymptomatic	YES1	-0.317048	5.34215	-1.23307	0.222369	0.846262	-4.55043
Symptomatic non-stroke-Asymptomatic	IL1RL1	-0.427839	-4.05014	-1.23205	0.222746	0.846262	-4.55073
Symptomatic non-stroke-Asymptomatic	FGL1	0.349546	-2.07282	1.23157	0.222923	0.846262	-4.55087
Symptomatic non-stroke-Asymptomatic	CPE	-0.313496	0.713395	-1.23154	0.222934	0.846262	-4.55088
Symptomatic non-stroke-Asymptomatic	QPCT	-0.197666	-0.230331	-1.23053	0.223309	0.846262	-4.55118
Symptomatic non-stroke-Asymptomatic	NPTXR	-0.38927	0.0682377	-1.2301	0.223471	0.846262	-4.55131
Symptomatic non-stroke-Asymptomatic	PI3	0.29121	-1.398	1.22966	0.223632	0.846262	-4.55143
Symptomatic non-stroke-Asymptomatic	BRDT	-0.224071	1.35081	-1.22921	0.2238	0.846262	-4.55156
Symptomatic non-stroke-Asymptomatic	BCAT1	-0.188904	5.91995	-1.22899	0.223881	0.846262	-4.55163
Symptomatic non-stroke-Asymptomatic	SCLY	-0.254601	1.9245	-1.22867	0.224002	0.846262	-4.55172
Symptomatic non-stroke-Asymptomatic	IGFBPL1	-0.390321	3.77542	-1.22861	0.224023	0.846262	-4.55174
Symptomatic non-stroke-Asymptomatic	PTPRN2	-0.179044	-4.53188	-1.22984	0.224101	0.846262	-4.55337
Symptomatic non-stroke-Asymptomatic	CD83	-0.378303	0.322272	-1.22825	0.224158	0.846262	-4.55185
Symptomatic non-stroke-Asymptomatic	MATN2	-0.353609	1.70241	-1.2269	0.224661	0.846262	-4.55224
Symptomatic non-stroke-Asymptomatic	TANK	-0.235567	4.3915	-1.22682	0.224691	0.846262	-4.55226
Symptomatic non-stroke-Asymptomatic	NRN1	-0.143007	0.421225	-1.22602	0.224973	0.846262	-4.55249
Symptomatic non-stroke-Asymptomatic	CASQ2	0.340531	-0.250307	1.22569	0.225113	0.846262	-4.55259
Symptomatic non-stroke-Asymptomatic	CNST	-0.258993	5.46278	-1.2255	0.225185	0.846262	-4.55265
Symptomatic non-stroke-Asymptomatic	CTSF	-0.313673	0.475459	-1.22532	0.22525	0.846262	-4.5527
Symptomatic non-stroke-Asymptomatic	RLN1	0.150722	-0.781264	1.2246	0.225509	0.846262	-4.55291
Symptomatic non-stroke-Asymptomatic	DGKA	-0.244179	3.41203	-1.22437	0.225606	0.846262	-4.55298
Symptomatic non-stroke-Asymptomatic	TOM1L2	-0.294209	3.20149	-1.22369	0.225862	0.846262	-4.55318
Symptomatic non-stroke-Asymptomatic	DCTPP1	-0.194271	4.2539	-1.2222	0.226422	0.846262	-4.55361
Symptomatic non-stroke-Asymptomatic	PZP	-0.462734	0.958125	-1.22198	0.226503	0.846262	-4.55367
Symptomatic non-stroke-Asymptomatic	CBLN4	-0.277256	-6.97372	-1.22177	0.226581	0.846262	-4.55373
Symptomatic non-stroke-Asymptomatic	GCNT1	-0.287706	-2.80722	-1.22098	0.226877	0.846262	-4.55396
Symptomatic non-stroke-Asymptomatic	LAMA1	0.108534	0.0137164	1.22084	0.226905	0.846262	-4.554
Symptomatic non-stroke-Asymptomatic	PPIB	-0.174568	5.83742	-1.22038	0.227105	0.846262	-4.55414
Symptomatic non-stroke-Asymptomatic	PHYKPL	-0.119028	4.05683	-1.21959	0.227377	0.846262	-4.55437
Symptomatic non-stroke-Asymptomatic	DDX58	-0.270129	5.62837	-1.21919	0.227552	0.846262	-4.55449
Symptomatic non-stroke-Asymptomatic	HMOX2	-0.187976	5.40632	-1.21904	0.227609	0.846262	-4.55453
Symptomatic non-stroke-Asymptomatic	TXNL1	0.171103	-0.939469	1.21882	0.227693	0.846262	-4.55459
Symptomatic non-stroke-Asymptomatic	TNFRSF21	-0.228821	-1.30723	-1.21768	0.22812	0.846262	-4.55492
Symptomatic non-stroke-Asymptomatic	CNTN4	-0.440546	-1.05736	-1.21768	0.228122	0.846262	-4.55492
Symptomatic non-stroke-Asymptomatic	GUCA2A	-0.251636	-2.76339	-1.21683	0.228441	0.846262	-4.55517
Symptomatic non-stroke-Asymptomatic	EPGN	-0.0801902	-4.20328	-1.216	0.228731	0.846262	-4.55541
Symptomatic non-stroke-Asymptomatic	ANXA1	0.104843	4.61742	1.21523	0.229022	0.846262	-4.55563
Symptomatic non-stroke-Asymptomatic	NMNAT1	-0.363417	7.99671	-1.2161	0.229248	0.846262	-4.55705
Symptomatic non-stroke-Asymptomatic	ADH1B	-0.112545	6.26335	-1.21375	0.229582	0.846262	-4.55606
Symptomatic non-stroke-Asymptomatic	ZNRF4	-0.185888	2.81869	-1.21301	0.229887	0.846262	-4.55628
Symptomatic non-stroke-Asymptomatic	YY1	-0.320052	5.25795	-1.21284	0.229954	0.846262	-4.55633
Symptomatic non-stroke-Asymptomatic	CCN1	-0.37304	3.30853	-1.21269	0.230012	0.846262	-4.55637
Symptomatic non-stroke-Asymptomatic	AGRP	-0.179676	-3.96619	-1.21255	0.230064	0.846262	-4.55641
Symptomatic non-stroke-Asymptomatic	CD300C	-0.29272	1.94198	-1.21254	0.230066	0.846262	-4.55641
Symptomatic non-stroke-Asymptomatic	VSIG2	0.399585	-5.56961	1.21221	0.230192	0.846262	-4.55651
Symptomatic non-stroke-Asymptomatic	INPP1	-0.363141	3.4477	-1.21017	0.230969	0.846262	-4.5571
Symptomatic non-stroke-Asymptomatic	ATP1B2	0.332405	-4.18922	1.20986	0.231086	0.846262	-4.55719
Symptomatic non-stroke-Asymptomatic	IGDCC3	0.167924	-1.32081	1.20911	0.231371	0.846262	-4.5574
Symptomatic non-stroke-Asymptomatic	GFRA2	0.158711	-4.04015	1.20888	0.231458	0.846262	-4.55747
Symptomatic non-stroke-Asymptomatic	PCYT2	-0.243045	5.24095	-1.20833	0.231672	0.846262	-4.55763
Symptomatic non-stroke-Asymptomatic	CLIC5	0.176443	-0.999657	1.208	0.231797	0.846262	-4.55772
Symptomatic non-stroke-Asymptomatic	CA14	-0.167293	-6.00609	-1.20613	0.232509	0.846262	-4.55826
Symptomatic non-stroke-Asymptomatic	FZD8	-0.165795	0.115633	-1.20571	0.232669	0.846262	-4.55838
Symptomatic non-stroke-Asymptomatic	CFHR4	0.343287	3.09401	1.20462	0.233087	0.846262	-4.55869
Symptomatic non-stroke-Asymptomatic	PPP1R14A	-0.138487	3.34927	-1.20405	0.233287	0.846262	-4.55885
Symptomatic non-stroke-Asymptomatic	SPINK8	-0.183505	-0.483336	-1.20404	0.233313	0.846262	-4.55886
Symptomatic non-stroke-Asymptomatic	PPP1R12B	-0.444911	0.929225	-1.203	0.233712	0.846262	-4.55916
Symptomatic non-stroke-Asymptomatic	OSBPL2	-0.0882674	0.544623	-1.20185	0.234126	0.846262	-4.55948
Symptomatic non-stroke-Asymptomatic	ZHX2	-0.36593	5.72005	-1.2007	0.234597	0.846262	-4.55982
Symptomatic non-stroke-Asymptomatic	RP2	-0.162056	3.27436	-1.19958	0.235025	0.846262	-4.56014
Symptomatic non-stroke-Asymptomatic	VTI1A	-0.185327	5.89606	-1.19904	0.235235	0.846262	-4.56029
Symptomatic non-stroke-Asymptomatic	LTO1	-0.266318	3.02355	-1.19898	0.23526	0.846262	-4.56031
Symptomatic non-stroke-Asymptomatic	NEDD4L	0.111331	1.07724	1.19853	0.235406	0.846262	-4.56044
Symptomatic non-stroke-Asymptomatic	ASPSCR1	-0.226687	3.72609	-1.19822	0.235551	0.846262	-4.56053
Symptomatic non-stroke-Asymptomatic	PPP1R12A	-0.266043	4.91631	-1.19757	0.235804	0.846262	-4.56072
Symptomatic non-stroke-Asymptomatic	INSR	0.112342	-0.120079	1.19636	0.236247	0.846262	-4.56106
Symptomatic non-stroke-Asymptomatic	FAM3C	-0.156618	-0.0937492	-1.19559	0.236565	0.846262	-4.56128
Symptomatic non-stroke-Asymptomatic	IGFBP6	-0.271937	0.186257	-1.19528	0.236689	0.846262	-4.56137
Symptomatic non-stroke-Asymptomatic	CCL3	-0.441506	4.62693	-1.19523	0.236707	0.846262	-4.56138
Symptomatic non-stroke-Asymptomatic	TSC22D1	-0.276188	5.77732	-1.19427	0.237082	0.846262	-4.56166
Symptomatic non-stroke-Asymptomatic	IFNG	-0.735098	-2.23824	-1.19396	0.237201	0.846262	-4.56174
Symptomatic non-stroke-Asymptomatic	EGFLAM	-0.388347	0.930975	-1.19354	0.237364	0.846262	-4.56186
Symptomatic non-stroke-Asymptomatic	IFI30	-0.203107	3.51849	-1.19344	0.237401	0.846262	-4.56189
Symptomatic non-stroke-Asymptomatic	SLC51B	-0.41575	-5.59076	-1.19238	0.237814	0.846262	-4.56219
Symptomatic non-stroke-Asymptomatic	ITGAV	-0.0890944	1.09529	-1.1922	0.23786	0.846262	-4.56224
Symptomatic non-stroke-Asymptomatic	FKBP14	-0.249457	5.51729	-1.19119	0.238278	0.846262	-4.56253
Symptomatic non-stroke-Asymptomatic	DBI	-0.0948504	6.52018	-1.19098	0.238337	0.846262	-4.56259
Symptomatic non-stroke-Asymptomatic	NUDT15	-0.40583	4.24076	-1.19047	0.238557	0.846262	-4.56274
Symptomatic non-stroke-Asymptomatic	CD244	-0.250026	-1.4698	-1.18975	0.23884	0.846262	-4.56294
Symptomatic non-stroke-Asymptomatic	CCAR2	-0.234014	4.24521	-1.18942	0.238967	0.846262	-4.56303
Symptomatic non-stroke-Asymptomatic	ERMAP	0.201129	3.58283	1.18878	0.239217	0.846262	-4.56322
Symptomatic non-stroke-Asymptomatic	EHBP1	-0.297779	5.60726	-1.1885	0.239328	0.846262	-4.5633
Symptomatic non-stroke-Asymptomatic	SOD1	-0.0872679	5.9068	-1.18723	0.239801	0.846262	-4.56365
Symptomatic non-stroke-Asymptomatic	DTX3	-0.350973	6.71466	-1.18645	0.240128	0.846262	-4.56388
Symptomatic non-stroke-Asymptomatic	TOMM20	-0.186017	7.6382	-1.1858	0.240386	0.846262	-4.56406
Symptomatic non-stroke-Asymptomatic	IL13RA2	-0.255282	2.13851	-1.18491	0.240735	0.846262	-4.56431
Symptomatic non-stroke-Asymptomatic	KRT19	-0.373714	0.347572	-1.18486	0.240754	0.846262	-4.56433
Symptomatic non-stroke-Asymptomatic	VPS53	-0.251888	5.6423	-1.18436	0.240948	0.846262	-4.56447
Symptomatic non-stroke-Asymptomatic	LGALS3	-0.194481	7.83676	-1.1826	0.24164	0.846262	-4.56497
Symptomatic non-stroke-Asymptomatic	ACP6	-0.381917	1.05191	-1.18192	0.241908	0.846262	-4.56516
Symptomatic non-stroke-Asymptomatic	TOP1MT	-0.362677	2.06175	-1.18088	0.242318	0.846262	-4.56545
Symptomatic non-stroke-Asymptomatic	IL22	0.25763	-1.7677	1.18088	0.242318	0.846262	-4.56545
Symptomatic non-stroke-Asymptomatic	COX6B1	-0.0701029	6.05453	-1.18068	0.242372	0.846262	-4.5655
Symptomatic non-stroke-Asymptomatic	NPDC1	-0.186185	0.724064	-1.18049	0.242472	0.846262	-4.56556
Symptomatic non-stroke-Asymptomatic	TP53	-0.329109	7.18871	-1.1801	0.242627	0.846262	-4.56567
Symptomatic non-stroke-Asymptomatic	SIRPA	-0.249449	1.39115	-1.17891	0.243098	0.846262	-4.56601
Symptomatic non-stroke-Asymptomatic	TEX101	-0.273787	-2.31817	-1.17878	0.243146	0.846262	-4.56604
Symptomatic non-stroke-Asymptomatic	OSCAR	-0.288093	-0.150151	-1.17848	0.243265	0.846262	-4.56613
Symptomatic non-stroke-Asymptomatic	REPS1	-0.329239	2.48798	-1.17675	0.243952	0.846262	-4.56662
Symptomatic non-stroke-Asymptomatic	PTX3	-0.239596	-0.491361	-1.17627	0.24414	0.846262	-4.56675
Symptomatic non-stroke-Asymptomatic	C1QA	-0.177545	0.881162	-1.17463	0.244791	0.846262	-4.56721
Symptomatic non-stroke-Asymptomatic	SLAMF7	-0.216703	-3.60999	-1.17337	0.245292	0.846262	-4.56756
Symptomatic non-stroke-Asymptomatic	DCTD	-0.203188	7.064	-1.17243	0.245669	0.846262	-4.56783
Symptomatic non-stroke-Asymptomatic	THAP12	-0.277886	2.98132	-1.17173	0.245944	0.846262	-4.56802
Symptomatic non-stroke-Asymptomatic	OLFM4	0.628022	3.96518	1.17102	0.24623	0.846262	-4.56822
Symptomatic non-stroke-Asymptomatic	STX3	-0.118149	0.901408	-1.17038	0.246459	0.846262	-4.5684
Symptomatic non-stroke-Asymptomatic	MSMB	0.310743	-3.64748	1.16977	0.246727	0.846262	-4.56857
Symptomatic non-stroke-Asymptomatic	PMVK	-0.191577	6.53314	-1.16961	0.246792	0.846262	-4.56862
Symptomatic non-stroke-Asymptomatic	SMAD5	-0.134045	-0.466703	-1.16897	0.247029	0.846262	-4.56879
Symptomatic non-stroke-Asymptomatic	POMC	-0.219339	-3.44046	-1.16899	0.24704	0.846262	-4.56879
Symptomatic non-stroke-Asymptomatic	DTNB	-0.288041	7.75447	-1.16851	0.247231	0.846262	-4.56892
Symptomatic non-stroke-Asymptomatic	TIGAR	-0.160139	4.72881	-1.16658	0.248004	0.846262	-4.56946
Symptomatic non-stroke-Asymptomatic	COL3A1	-0.203686	5.53128	-1.16626	0.248134	0.846262	-4.56955
Symptomatic non-stroke-Asymptomatic	IL7	-0.181444	0.0836049	-1.16583	0.248303	0.846262	-4.56967
Symptomatic non-stroke-Asymptomatic	CNP	-0.1915	5.44896	-1.16583	0.248305	0.846262	-4.56967
Symptomatic non-stroke-Asymptomatic	CAPS	-0.279017	2.18553	-1.16492	0.248672	0.846262	-4.56993
Symptomatic non-stroke-Asymptomatic	SEPTIN8	-0.0895451	4.65107	-1.16474	0.248717	0.846262	-4.56997
Symptomatic non-stroke-Asymptomatic	TOP1	-0.0970165	-5.1065	-1.16198	0.249831	0.846262	-4.57074
Symptomatic non-stroke-Asymptomatic	CDKN2D	0.243225	-0.69181	1.16117	0.250179	0.846262	-4.57097
Symptomatic non-stroke-Asymptomatic	FABP9	-0.170566	-3.87675	-1.16115	0.250187	0.846262	-4.57097
Symptomatic non-stroke-Asymptomatic	IL1RN	-0.292002	3.22208	-1.15987	0.250706	0.846262	-4.57133
Symptomatic non-stroke-Asymptomatic	STX5	-0.252099	4.35322	-1.15945	0.250874	0.846262	-4.57145
Symptomatic non-stroke-Asymptomatic	SFRP1	-0.550249	3.83602	-1.16026	0.251058	0.846262	-4.57163
Symptomatic non-stroke-Asymptomatic	TEF	-0.253207	3.09027	-1.15893	0.251083	0.846262	-4.57159
Symptomatic non-stroke-Asymptomatic	KLK4	-0.578517	-0.545693	-1.15864	0.251202	0.846262	-4.57167
Symptomatic non-stroke-Asymptomatic	FCGR2A	-0.289883	-0.13981	-1.15861	0.251214	0.846262	-4.57168
Symptomatic non-stroke-Asymptomatic	ASAH2	-0.207317	-7.02026	-1.15972	0.251276	0.846262	-4.57177
Symptomatic non-stroke-Asymptomatic	NXPH3	-0.424188	-0.342623	-1.15825	0.251361	0.846262	-4.57178
Symptomatic non-stroke-Asymptomatic	CAPG	-0.162582	1.13345	-1.15783	0.25153	0.846262	-4.5719
Symptomatic non-stroke-Asymptomatic	BCL7A	-0.398193	-0.976092	-1.15622	0.252183	0.846262	-4.57234
Symptomatic non-stroke-Asymptomatic	PSMC3	-0.155141	0.612582	-1.15563	0.252419	0.846262	-4.5725
Symptomatic non-stroke-Asymptomatic	SCRN1	-0.286819	4.69823	-1.15529	0.252559	0.846262	-4.5726
Symptomatic non-stroke-Asymptomatic	GDNF	0.233216	0.474657	1.15497	0.25269	0.846262	-4.57269
Symptomatic non-stroke-Asymptomatic	CD109	-0.214127	2.15875	-1.15478	0.252766	0.846262	-4.57274
Symptomatic non-stroke-Asymptomatic	ITGB5	-0.104796	4.57413	-1.1539	0.2531	0.846262	-4.57298
Symptomatic non-stroke-Asymptomatic	PNLIPRP1	0.446563	-6.87957	1.15302	0.253482	0.846262	-4.57322
Symptomatic non-stroke-Asymptomatic	C7orf50	-0.39954	6.68372	-1.15188	0.253947	0.846262	-4.57354
Symptomatic non-stroke-Asymptomatic	RILPL2	-0.28061	5.89992	-1.15136	0.25416	0.846262	-4.57368
Symptomatic non-stroke-Asymptomatic	FAM171B	-0.327958	-0.259592	-1.15049	0.254513	0.846262	-4.57392
Symptomatic non-stroke-Asymptomatic	RABEPK	-0.2313	3.76922	-1.14994	0.25474	0.846262	-4.57407
Symptomatic non-stroke-Asymptomatic	GCHFR	-0.1186	6.03577	-1.14936	0.254954	0.846262	-4.57423
Symptomatic non-stroke-Asymptomatic	DNM3	-0.373155	4.13446	-1.14921	0.255037	0.846262	-4.57427
Symptomatic non-stroke-Asymptomatic	ESYT2	-0.245352	8.79147	-1.14856	0.255305	0.846262	-4.57445
Symptomatic non-stroke-Asymptomatic	CTSZ	-0.19133	3.01097	-1.14826	0.255426	0.846262	-4.57454
Symptomatic non-stroke-Asymptomatic	FCGR2B	-0.324134	3.22337	-1.14767	0.255669	0.846262	-4.5747
Symptomatic non-stroke-Asymptomatic	IL31RA	-0.633468	-0.0282016	-1.14685	0.256003	0.846262	-4.57492
Symptomatic non-stroke-Asymptomatic	ARF6	-0.187204	6.68116	-1.14597	0.256364	0.846262	-4.57516
Symptomatic non-stroke-Asymptomatic	SSC5D	-0.443682	-0.337425	-1.14411	0.257132	0.846262	-4.57568
Symptomatic non-stroke-Asymptomatic	PRG2	0.258722	-0.0220115	1.1435	0.257383	0.846262	-4.57584
Symptomatic non-stroke-Asymptomatic	SORCS2	-0.216179	-1.48415	-1.142	0.258	0.846262	-4.57625
Symptomatic non-stroke-Asymptomatic	ITGB1BP2	-0.481746	5.45765	-1.14174	0.258108	0.846262	-4.57632
Symptomatic non-stroke-Asymptomatic	FXN	-0.126805	3.97308	-1.14084	0.258458	0.846262	-4.57657
Symptomatic non-stroke-Asymptomatic	VEGFC	-0.170892	-0.145957	-1.14053	0.258607	0.846262	-4.57665
Symptomatic non-stroke-Asymptomatic	TNFRSF10A	-0.306794	2.95817	-1.14139	0.258755	0.846262	-4.57642
Symptomatic non-stroke-Asymptomatic	MAGED1	-0.260362	5.45254	-1.13958	0.258997	0.846262	-4.57691
Symptomatic non-stroke-Asymptomatic	IDUA	-0.184245	0.998713	-1.13946	0.259048	0.846262	-4.57695
Symptomatic non-stroke-Asymptomatic	UFD1	-0.274803	5.73417	-1.13885	0.2593	0.846262	-4.57711
Symptomatic non-stroke-Asymptomatic	OTUD7B	-0.338383	5.54675	-1.1386	0.259406	0.846262	-4.57718
Symptomatic non-stroke-Asymptomatic	PON2	-0.262093	1.88171	-1.13834	0.259513	0.846262	-4.57725
Symptomatic non-stroke-Asymptomatic	CEP112	-0.30765	7.64874	-1.13832	0.259522	0.846262	-4.57726
Symptomatic non-stroke-Asymptomatic	SERPINB9	-0.112225	2.37877	-1.13918	0.259635	0.846262	-4.57697
Symptomatic non-stroke-Asymptomatic	MTSS1	-0.304329	4.41339	-1.13733	0.259932	0.846262	-4.57753
Symptomatic non-stroke-Asymptomatic	EBAG9	-0.217969	5.93828	-1.13842	0.259979	0.846262	-4.57716
Symptomatic non-stroke-Asymptomatic	SIGLEC9	-0.250267	0.149626	-1.13682	0.260142	0.846262	-4.57767
Symptomatic non-stroke-Asymptomatic	PQBP1	-0.283088	5.23977	-1.13682	0.260143	0.846262	-4.57767
Symptomatic non-stroke-Asymptomatic	ICA1	-0.271802	3.48602	-1.13671	0.260189	0.846262	-4.5777
Symptomatic non-stroke-Asymptomatic	NFIC	-0.334781	5.38031	-1.13663	0.260221	0.846262	-4.57772
Symptomatic non-stroke-Asymptomatic	CD3D	0.16665	0.374123	1.13652	0.260266	0.846262	-4.57775
Symptomatic non-stroke-Asymptomatic	DPP4	-0.285778	-2.50373	-1.13597	0.260494	0.846262	-4.5779
Symptomatic non-stroke-Asymptomatic	LCN2	0.292511	0.549056	1.13589	0.260529	0.846262	-4.57792
Symptomatic non-stroke-Asymptomatic	USP8	-0.329267	5.14156	-1.13462	0.261055	0.846262	-4.57826
Symptomatic non-stroke-Asymptomatic	FAM20A	-0.208206	-1.13345	-1.13434	0.261173	0.846262	-4.57834
Symptomatic non-stroke-Asymptomatic	CCL26	-0.322405	-0.472975	-1.13288	0.26178	0.846262	-4.57874
Symptomatic non-stroke-Asymptomatic	GPI	-0.0891162	7.30583	-1.1328	0.261789	0.846262	-4.57876
Symptomatic non-stroke-Asymptomatic	TBCA	-0.0670891	5.99032	-1.13267	0.261844	0.846262	-4.57879
Symptomatic non-stroke-Asymptomatic	DYNLT3	-0.170732	8.02936	-1.13265	0.261875	0.846262	-4.5788
Symptomatic non-stroke-Asymptomatic	STX4	-0.180216	6.32796	-1.13253	0.261927	0.846262	-4.57883
Symptomatic non-stroke-Asymptomatic	GUSB	-0.202784	4.8085	-1.13247	0.261949	0.846262	-4.57885
Symptomatic non-stroke-Asymptomatic	CACNA1C	0.159055	1.35829	1.13236	0.261997	0.846262	-4.57888
Symptomatic non-stroke-Asymptomatic	NFKB2	-0.231761	3.4059	-1.13008	0.262949	0.846262	-4.5795
Symptomatic non-stroke-Asymptomatic	PREB	-0.172872	3.79187	-1.12982	0.263058	0.846262	-4.57957
Symptomatic non-stroke-Asymptomatic	ZFYVE19	-0.260035	3.85302	-1.1296	0.263148	0.846262	-4.57963
Symptomatic non-stroke-Asymptomatic	GAST	0.083278	-1.70345	1.12828	0.263679	0.846262	-4.57998
Symptomatic non-stroke-Asymptomatic	ITGA6	-0.119421	-1.14806	-1.12772	0.263913	0.846262	-4.58013
Symptomatic non-stroke-Asymptomatic	IL15	-0.265416	3.2078	-1.12598	0.264664	0.846262	-4.5806
Symptomatic non-stroke-Asymptomatic	PGR	-0.524263	2.34127	-1.1252	0.264995	0.846262	-4.58082
Symptomatic non-stroke-Asymptomatic	TRIM25	-0.167311	6.32651	-1.12493	0.265108	0.846262	-4.58089
Symptomatic non-stroke-Asymptomatic	MOG	-0.17092	-2.72569	-1.12492	0.265109	0.846262	-4.58089
Symptomatic non-stroke-Asymptomatic	CAMLG	-0.305064	5.72482	-1.12475	0.265181	0.846262	-4.58094
Symptomatic non-stroke-Asymptomatic	PAG1	-0.30312	2.45121	-1.12276	0.26602	0.846262	-4.58147
Symptomatic non-stroke-Asymptomatic	RBP2	0.162042	-3.92439	1.12072	0.266881	0.846262	-4.58202
Symptomatic non-stroke-Asymptomatic	PCDH1	-0.093789	-1.11399	-1.12055	0.266928	0.846262	-4.58207
Symptomatic non-stroke-Asymptomatic	AP2B1	-0.252889	3.82476	-1.12024	0.267083	0.846262	-4.58215
Symptomatic non-stroke-Asymptomatic	TFRC	-0.204794	-1.61964	-1.12024	0.267086	0.846262	-4.58215
Symptomatic non-stroke-Asymptomatic	WFDC2	0.265809	-2.11342	1.12019	0.267104	0.846262	-4.58216
Symptomatic non-stroke-Asymptomatic	HEPACAM2	0.344734	-5.86472	1.11953	0.267383	0.846262	-4.58234
Symptomatic non-stroke-Asymptomatic	SCG2	-0.179772	-2.75368	-1.11896	0.267627	0.846262	-4.5825
Symptomatic non-stroke-Asymptomatic	STAU1	-0.245599	6.47639	-1.11852	0.267812	0.846262	-4.58261
Symptomatic non-stroke-Asymptomatic	RARRES2	-0.33968	0.0282115	-1.11787	0.268088	0.846262	-4.58279
Symptomatic non-stroke-Asymptomatic	TTR	-0.169208	2.63533	-1.11731	0.268324	0.846262	-4.58294
Symptomatic non-stroke-Asymptomatic	ZNF75D	0.415956	-2.38937	1.11674	0.268566	0.846262	-4.58309
Symptomatic non-stroke-Asymptomatic	CRISP2	-0.281949	-4.40386	-1.11594	0.268907	0.846262	-4.58331
Symptomatic non-stroke-Asymptomatic	HEXIM1	-0.363254	5.18457	-1.11551	0.269088	0.846262	-4.58342
Symptomatic non-stroke-Asymptomatic	ATP6V1F	-0.202035	6.0588	-1.11434	0.269585	0.846262	-4.58373
Symptomatic non-stroke-Asymptomatic	COLEC12	-0.222355	1.75702	-1.11399	0.269734	0.846262	-4.58383
Symptomatic non-stroke-Asymptomatic	CAT	-0.104279	5.71424	-1.11335	0.269985	0.846262	-4.584
Symptomatic non-stroke-Asymptomatic	EPHA2	-0.2888	2.33897	-1.11317	0.270084	0.846262	-4.58405
Symptomatic non-stroke-Asymptomatic	NRGN	-0.357034	5.81578	-1.11225	0.270477	0.846262	-4.58429
Symptomatic non-stroke-Asymptomatic	LCP1	-0.22111	5.9317	-1.11161	0.27075	0.846262	-4.58446
Symptomatic non-stroke-Asymptomatic	ZBTB16	-0.329007	7.79082	-1.11097	0.271023	0.846262	-4.58463
Symptomatic non-stroke-Asymptomatic	HNMT	-0.109175	5.78343	-1.11157	0.271227	0.846262	-4.58383
Symptomatic non-stroke-Asymptomatic	CD79B	-0.237723	-5.35349	-1.10947	0.271661	0.846262	-4.58503
Symptomatic non-stroke-Asymptomatic	HSD17B3	-0.317998	-0.643333	-1.10928	0.271744	0.846262	-4.58508
Symptomatic non-stroke-Asymptomatic	PPP1R2	-0.203824	6.53462	-1.10796	0.272307	0.846262	-4.58543
Symptomatic non-stroke-Asymptomatic	PPP3R1	-0.122986	1.86145	-1.10809	0.272717	0.846262	-4.58468
Symptomatic non-stroke-Asymptomatic	TNFSF12	-0.332544	2.7316	-1.10626	0.27304	0.846262	-4.58589
Symptomatic non-stroke-Asymptomatic	CSNK2A1	-0.160021	3.28091	-1.10529	0.273453	0.846262	-4.58614
Symptomatic non-stroke-Asymptomatic	HGFAC	-0.20725	0.0850361	-1.10491	0.273618	0.846262	-4.58624
Symptomatic non-stroke-Asymptomatic	DPEP1	0.19734	-5.2245	1.10579	0.273729	0.846262	-4.58525
Symptomatic non-stroke-Asymptomatic	TPSD1	-0.239515	0.104487	-1.10454	0.273776	0.846262	-4.58634
Symptomatic non-stroke-Asymptomatic	NEK7	-0.282687	5.25933	-1.10346	0.274241	0.846262	-4.58663
Symptomatic non-stroke-Asymptomatic	PDCD5	-0.123375	6.28451	-1.1032	0.274332	0.846262	-4.58669
Symptomatic non-stroke-Asymptomatic	TSPAN8	-0.335453	2.4335	-1.10153	0.275074	0.846262	-4.58714
Symptomatic non-stroke-Asymptomatic	GABARAPL1	-0.271939	2.10154	-1.10039	0.275564	0.846262	-4.58744
Symptomatic non-stroke-Asymptomatic	ANXA11	-0.0949801	-0.720744	-1.09932	0.276006	0.846262	-4.58772
Symptomatic non-stroke-Asymptomatic	CACNB3	-0.341326	7.66518	-1.09776	0.276704	0.846262	-4.58813
Symptomatic non-stroke-Asymptomatic	TWF2	-0.107019	8.80095	-1.09725	0.276902	0.846262	-4.58827
Symptomatic non-stroke-Asymptomatic	PDCD6	-0.0824751	2.49589	-1.09715	0.276943	0.846262	-4.58829
Symptomatic non-stroke-Asymptomatic	STC1	0.375714	-0.872916	1.09711	0.276984	0.846262	-4.58831
Symptomatic non-stroke-Asymptomatic	CNDP1	0.150259	-3.69639	1.09622	0.277372	0.846262	-4.58854
Symptomatic non-stroke-Asymptomatic	PSIP1	-0.532699	5.17545	-1.0957	0.277596	0.846262	-4.58868
Symptomatic non-stroke-Asymptomatic	NEDD9	-0.24401	0.145826	-1.09479	0.277993	0.846262	-4.58892
Symptomatic non-stroke-Asymptomatic	HMGCS1	0.126303	0.368233	1.09443	0.278131	0.846262	-4.58901
Symptomatic non-stroke-Asymptomatic	LCN15	0.214358	-3.12572	1.09435	0.278183	0.846262	-4.58903
Symptomatic non-stroke-Asymptomatic	GPR15L	0.228925	-1.73415	1.09419	0.278255	0.846262	-4.58907
Symptomatic non-stroke-Asymptomatic	GGT1	-0.228425	0.0143295	-1.09385	0.278402	0.846262	-4.58916
Symptomatic non-stroke-Asymptomatic	CLC	0.344105	-1.15105	1.09368	0.278474	0.846262	-4.58921
Symptomatic non-stroke-Asymptomatic	TBR1	-0.175246	-0.654357	-1.09356	0.278528	0.846262	-4.58924
Symptomatic non-stroke-Asymptomatic	DYNC1H1	-0.18203	3.53146	-1.09306	0.278746	0.846262	-4.58937
Symptomatic non-stroke-Asymptomatic	BACH1	-0.254364	5.14095	-1.09232	0.279069	0.846262	-4.58957
Symptomatic non-stroke-Asymptomatic	SCN3B	-0.0999309	0.635116	-1.09221	0.279094	0.846262	-4.58959
Symptomatic non-stroke-Asymptomatic	PCBP2	-0.187842	2.76962	-1.09199	0.279212	0.846262	-4.58965
Symptomatic non-stroke-Asymptomatic	SH3BP1	-0.286902	4.7733	-1.09111	0.279593	0.846262	-4.58988
Symptomatic non-stroke-Asymptomatic	PPY	-0.28871	-2.10353	-1.09066	0.279791	0.846262	-4.59
Symptomatic non-stroke-Asymptomatic	DLK1	-0.200193	-3.48912	-1.09053	0.279847	0.846262	-4.59003
Symptomatic non-stroke-Asymptomatic	SCP2	-0.194913	1.75573	-1.0905	0.27986	0.846262	-4.59004
Symptomatic non-stroke-Asymptomatic	CTAG1A_CTAG1B	-0.559152	6.39031	-1.09	0.280078	0.846262	-4.59017
Symptomatic non-stroke-Asymptomatic	BAP18	-0.330225	3.02361	-1.08895	0.28054	0.846262	-4.59045
Symptomatic non-stroke-Asymptomatic	EPHA10	0.165765	-0.034023	1.08891	0.280554	0.846262	-4.59046
Symptomatic non-stroke-Asymptomatic	FLI1	-0.351764	1.44943	-1.08788	0.281007	0.846262	-4.59073
Symptomatic non-stroke-Asymptomatic	TLR3	-0.213133	3.66477	-1.08769	0.281091	0.846262	-4.59078
Symptomatic non-stroke-Asymptomatic	PBXIP1	-0.415265	2.95088	-1.08728	0.281269	0.846262	-4.59088
Symptomatic non-stroke-Asymptomatic	CDC42BPB	-0.288074	6.03424	-1.08538	0.282103	0.846262	-4.59138
Symptomatic non-stroke-Asymptomatic	CERT1	-0.35275	4.77434	-1.08498	0.282281	0.846262	-4.59149
Symptomatic non-stroke-Asymptomatic	DENR	-0.224783	4.27051	-1.08396	0.282728	0.846262	-4.59175
Symptomatic non-stroke-Asymptomatic	ITGBL1	-0.0874935	7.08604	-1.08352	0.282898	0.846262	-4.59187
Symptomatic non-stroke-Asymptomatic	CDC37	-0.136598	7.19446	-1.08148	0.283814	0.846262	-4.5924
Symptomatic non-stroke-Asymptomatic	GALNT10	-0.199384	-3.02013	-1.0802	0.284384	0.846262	-4.59273
Symptomatic non-stroke-Asymptomatic	NAGK	-0.0718352	4.28302	-1.07854	0.285094	0.846262	-4.59316
Symptomatic non-stroke-Asymptomatic	GAPDH	-0.0759397	0.808475	-1.07841	0.285154	0.846262	-4.59319
Symptomatic non-stroke-Asymptomatic	SELENOP	-0.174622	3.03897	-1.07833	0.285213	0.846262	-4.59322
Symptomatic non-stroke-Asymptomatic	VASP	-0.217907	8.21024	-1.07822	0.285258	0.846262	-4.59324
Symptomatic non-stroke-Asymptomatic	JAM3	-0.215636	4.82287	-1.0781	0.285312	0.846262	-4.59327
Symptomatic non-stroke-Asymptomatic	AKR1B1	-0.0924281	1.24617	-1.07799	0.285336	0.846262	-4.5933
Symptomatic non-stroke-Asymptomatic	MCFD2	-0.0856847	3.3411	-1.07756	0.285531	0.846262	-4.59341
Symptomatic non-stroke-Asymptomatic	ARHGEF1	-0.227806	1.6126	-1.07661	0.285974	0.846262	-4.59366
Symptomatic non-stroke-Asymptomatic	GMFG	-0.150098	3.63725	-1.07511	0.286639	0.846262	-4.59405
Symptomatic non-stroke-Asymptomatic	LRG1	0.216691	2.46994	1.07485	0.286754	0.846262	-4.59412
Symptomatic non-stroke-Asymptomatic	SPAG1	-0.34089	1.66252	-1.07475	0.286799	0.846262	-4.59414
Symptomatic non-stroke-Asymptomatic	AHSG	-0.270012	1.04367	-1.07307	0.287545	0.846262	-4.59458
Symptomatic non-stroke-Asymptomatic	MEGF11	0.130866	-1.96806	1.07203	0.287998	0.846262	-4.59484
Symptomatic non-stroke-Asymptomatic	GNLY	-0.251306	0.248518	-1.07188	0.288073	0.846262	-4.59488
Symptomatic non-stroke-Asymptomatic	SOWAHA	-0.29077	2.14725	-1.07108	0.288433	0.846262	-4.59509
Symptomatic non-stroke-Asymptomatic	ARFIP1	-0.216223	2.12766	-1.07053	0.288675	0.846262	-4.59523
Symptomatic non-stroke-Asymptomatic	GLYR1	-0.349356	4.41956	-1.0692	0.289272	0.846262	-4.59557
Symptomatic non-stroke-Asymptomatic	GALNT2	-0.249453	-0.353549	-1.06915	0.289291	0.846262	-4.59558
Symptomatic non-stroke-Asymptomatic	CDK5RAP3	-0.246864	6.72291	-1.06912	0.289308	0.846262	-4.59559
Symptomatic non-stroke-Asymptomatic	ATRN	-0.183787	1.98131	-1.06885	0.289427	0.846262	-4.59566
Symptomatic non-stroke-Asymptomatic	PLXNA4	-0.278393	0.144667	-1.06884	0.289432	0.846262	-4.59567
Symptomatic non-stroke-Asymptomatic	TP53I3	-0.13126	5.09803	-1.0682	0.289705	0.846262	-4.59583
Symptomatic non-stroke-Asymptomatic	CST6	-0.218399	-1.78666	-1.06661	0.290428	0.846262	-4.59624
Symptomatic non-stroke-Asymptomatic	FNDC1	-0.313042	0.180961	-1.06659	0.290438	0.846262	-4.59624
Symptomatic non-stroke-Asymptomatic	GMPR	0.182144	1.90482	1.06572	0.290826	0.846262	-4.59647
Symptomatic non-stroke-Asymptomatic	CLU	-0.152871	2.82003	-1.06546	0.290944	0.846262	-4.59653
Symptomatic non-stroke-Asymptomatic	IGFBP2	-0.186759	1.45359	-1.06504	0.291132	0.846262	-4.59664
Symptomatic non-stroke-Asymptomatic	REG1B	0.315221	-1.77856	1.06498	0.291161	0.846262	-4.59666
Symptomatic non-stroke-Asymptomatic	CCND2	-0.290616	6.24446	-1.0649	0.291197	0.846262	-4.59668
Symptomatic non-stroke-Asymptomatic	DFFA	-0.17043	5.64113	-1.06476	0.291259	0.846262	-4.59671
Symptomatic non-stroke-Asymptomatic	HIP1	-0.189348	5.60977	-1.06285	0.292115	0.846262	-4.5972
Symptomatic non-stroke-Asymptomatic	ARMCX2	-0.287184	-4.40863	-1.06201	0.292496	0.846262	-4.59742
Symptomatic non-stroke-Asymptomatic	KRT8	-0.495991	-0.293077	-1.0613	0.292814	0.846262	-4.5976
Symptomatic non-stroke-Asymptomatic	WIF1	-0.696817	-4.14323	-1.06125	0.292836	0.846262	-4.59761
Symptomatic non-stroke-Asymptomatic	IL32	-0.304492	-0.612021	-1.06088	0.293004	0.846262	-4.5977
Symptomatic non-stroke-Asymptomatic	NRCAM	-0.201477	-3.97424	-1.06078	0.293051	0.846262	-4.59773
Symptomatic non-stroke-Asymptomatic	CXCL17	0.2683	-4.17618	1.05904	0.293836	0.846262	-4.59818
Symptomatic non-stroke-Asymptomatic	IMPA1	-0.203178	2.53554	-1.05934	0.294168	0.846262	-4.59638
Symptomatic non-stroke-Asymptomatic	PIK3AP1	-0.316598	4.71449	-1.05686	0.294818	0.846262	-4.59873
Symptomatic non-stroke-Asymptomatic	ERCC1	-0.242159	3.10796	-1.05669	0.294897	0.846262	-4.59877
Symptomatic non-stroke-Asymptomatic	SMAD3	-0.405381	7.90791	-1.05615	0.29514	0.846262	-4.59891
Symptomatic non-stroke-Asymptomatic	CNPY4	-0.165162	3.89586	-1.05433	0.295969	0.846262	-4.59937
Symptomatic non-stroke-Asymptomatic	GHRL	0.316614	-3.48298	1.05326	0.296451	0.846262	-4.59964
Symptomatic non-stroke-Asymptomatic	KIF1C	-0.256722	2.55233	-1.0517	0.297161	0.846262	-4.60004
Symptomatic non-stroke-Asymptomatic	CXCL9	-0.255744	3.28304	-1.05126	0.297361	0.846262	-4.60015
Symptomatic non-stroke-Asymptomatic	SKAP2	-0.405775	2.27313	-1.05122	0.297379	0.846262	-4.60016
Symptomatic non-stroke-Asymptomatic	VTA1	-0.200917	5.14612	-1.05024	0.297829	0.846262	-4.60041
Symptomatic non-stroke-Asymptomatic	COMP	-0.282794	-0.594503	-1.04993	0.297967	0.846262	-4.60049
Symptomatic non-stroke-Asymptomatic	PRG3	0.350933	0.158956	1.04987	0.297998	0.846262	-4.6005
Symptomatic non-stroke-Asymptomatic	SDC4	-0.20964	1.40628	-1.04939	0.298216	0.846262	-4.60062
Symptomatic non-stroke-Asymptomatic	DAND5	-0.25731	1.08914	-1.04904	0.298373	0.846262	-4.60071
Symptomatic non-stroke-Asymptomatic	CD55	-0.255439	2.37958	-1.04802	0.298839	0.846262	-4.60097
Symptomatic non-stroke-Asymptomatic	NIT1	-0.0625538	3.41089	-1.04722	0.299182	0.846262	-4.60117
Symptomatic non-stroke-Asymptomatic	PSMD9	0.173476	2.4527	1.04678	0.299409	0.846262	-4.60128
Symptomatic non-stroke-Asymptomatic	PGM2	-0.206695	0.434582	-1.04646	0.299552	0.846262	-4.60136
Symptomatic non-stroke-Asymptomatic	DCBLD2	-0.314455	-0.687444	-1.04621	0.299666	0.846262	-4.60143
Symptomatic non-stroke-Asymptomatic	COMT	-0.116546	5.99483	-1.04612	0.299693	0.846262	-4.60145
Symptomatic non-stroke-Asymptomatic	NMT1	-0.246597	3.53618	-1.04598	0.299774	0.846262	-4.60148
Symptomatic non-stroke-Asymptomatic	MAPK9	-0.240993	2.98913	-1.04501	0.300218	0.846262	-4.60173
Symptomatic non-stroke-Asymptomatic	CDAN1	-0.0797082	1.06665	-1.04363	0.30083	0.846262	-4.60208
Symptomatic non-stroke-Asymptomatic	FCAR	0.392839	2.21187	1.04302	0.301131	0.846262	-4.60223
Symptomatic non-stroke-Asymptomatic	IL33	-0.344346	6.66788	-1.0417	0.30174	0.846262	-4.60256
Symptomatic non-stroke-Asymptomatic	ING1	-0.334654	6.28748	-1.04115	0.30199	0.846262	-4.6027
Symptomatic non-stroke-Asymptomatic	SUGT1	-0.174779	3.53344	-1.03928	0.30285	0.846262	-4.60317
Symptomatic non-stroke-Asymptomatic	CDC27	-0.244586	7.0754	-1.03807	0.303408	0.846262	-4.60347
Symptomatic non-stroke-Asymptomatic	LEFTY2	-0.54017	-1.69571	-1.03785	0.303512	0.846262	-4.60353
Symptomatic non-stroke-Asymptomatic	TAP1	-0.225622	1.38824	-1.03724	0.303795	0.846262	-4.60368
Symptomatic non-stroke-Asymptomatic	ANGPTL1	-0.35259	2.37057	-1.0368	0.303997	0.846262	-4.60379
Symptomatic non-stroke-Asymptomatic	PPCDC	-0.141446	5.59715	-1.03677	0.304013	0.846262	-4.6038
Symptomatic non-stroke-Asymptomatic	RBKS	-0.169762	2.34537	-1.03687	0.304427	0.846262	-4.60161
Symptomatic non-stroke-Asymptomatic	ACAN	-0.170536	3.64647	-1.03563	0.30454	0.846262	-4.60408
Symptomatic non-stroke-Asymptomatic	ICOSLG	-0.202376	-5.50749	-1.03436	0.305127	0.846262	-4.6044
Symptomatic non-stroke-Asymptomatic	SAMD9L	-0.210598	4.59105	-1.03431	0.305149	0.846262	-4.60441
Symptomatic non-stroke-Asymptomatic	NCF2	-0.286353	1.38384	-1.03428	0.305163	0.846262	-4.60442
Symptomatic non-stroke-Asymptomatic	CD300LF	-0.336799	0.428846	-1.03359	0.305483	0.846262	-4.60459
Symptomatic non-stroke-Asymptomatic	FARSA	-0.22136	4.9133	-1.03356	0.305496	0.846262	-4.6046
Symptomatic non-stroke-Asymptomatic	USO1	-0.127998	5.16228	-1.03324	0.305636	0.846262	-4.60468
Symptomatic non-stroke-Asymptomatic	LIFR	-0.194945	-3.70214	-1.03237	0.30605	0.846262	-4.60489
Symptomatic non-stroke-Asymptomatic	RABEP1	-0.187052	8.3128	-1.03185	0.306292	0.846262	-4.60502
Symptomatic non-stroke-Asymptomatic	PSME1	-0.11189	3.18776	-1.03229	0.306519	0.846262	-4.60266
Symptomatic non-stroke-Asymptomatic	PPM1F	-0.116138	5.13311	-1.03032	0.306987	0.846262	-4.6054
Symptomatic non-stroke-Asymptomatic	PTPN9	-0.232395	4.85317	-1.03013	0.30709	0.846262	-4.60545
Symptomatic non-stroke-Asymptomatic	AIF1	-0.166356	2.64927	-1.02891	0.307658	0.846262	-4.60575
Symptomatic non-stroke-Asymptomatic	AZU1	0.284775	3.93114	1.02807	0.308053	0.846262	-4.60596
Symptomatic non-stroke-Asymptomatic	RPE	-0.169717	3.75357	-1.02796	0.308103	0.846262	-4.60599
Symptomatic non-stroke-Asymptomatic	CD28	-0.306249	0.638402	-1.02785	0.308156	0.846262	-4.60602
Symptomatic non-stroke-Asymptomatic	DNPEP	-0.154796	0.700621	-1.02749	0.308323	0.846262	-4.60611
Symptomatic non-stroke-Asymptomatic	ADD1	-0.114892	6.28953	-1.02678	0.308636	0.846262	-4.60628
Symptomatic non-stroke-Asymptomatic	MORF4L1	-0.315663	8.16517	-1.02638	0.308838	0.846262	-4.60638
Symptomatic non-stroke-Asymptomatic	STAB2	-0.258898	1.46921	-1.02593	0.309049	0.846262	-4.60649
Symptomatic non-stroke-Asymptomatic	HTR1B	-0.152653	-5.16067	-1.02549	0.309255	0.846262	-4.6066
Symptomatic non-stroke-Asymptomatic	GORASP2	-0.166381	4.57064	-1.02348	0.310197	0.846262	-4.6071
Symptomatic non-stroke-Asymptomatic	PLXNB2	-0.168506	1.17153	-1.0228	0.310515	0.846262	-4.60726
Symptomatic non-stroke-Asymptomatic	NAGA	-0.201209	2.11546	-1.02249	0.310663	0.846262	-4.60734
Symptomatic non-stroke-Asymptomatic	ITGB1BP1	-0.214049	3.67493	-1.02139	0.311176	0.846262	-4.60761
Symptomatic non-stroke-Asymptomatic	AKR1C4	-0.262246	-0.322189	-1.02047	0.311608	0.846262	-4.60784
Symptomatic non-stroke-Asymptomatic	CIRBP	-0.262462	4.78056	-1.02041	0.311639	0.846262	-4.60785
Symptomatic non-stroke-Asymptomatic	ERBB3	-0.144145	-3.89951	-1.01994	0.311858	0.846262	-4.60797
Symptomatic non-stroke-Asymptomatic	ILKAP	-0.190973	5.58944	-1.0187	0.312442	0.846262	-4.60827
Symptomatic non-stroke-Asymptomatic	GGA1	-0.155194	1.88533	-1.01842	0.312573	0.846262	-4.60834
Symptomatic non-stroke-Asymptomatic	RTN4IP1	-0.205262	7.23745	-1.01722	0.313138	0.846262	-4.60864
Symptomatic non-stroke-Asymptomatic	MORC3	-0.28343	6.99368	-1.01707	0.313209	0.846262	-4.60867
Symptomatic non-stroke-Asymptomatic	PLAU	-0.189647	4.37725	-1.01608	0.31368	0.846262	-4.60892
Symptomatic non-stroke-Asymptomatic	EDNRB	0.138543	-0.537049	1.01595	0.313741	0.846262	-4.60895
Symptomatic non-stroke-Asymptomatic	PDAP1	-0.368064	5.53448	-1.01514	0.314122	0.846262	-4.60915
Symptomatic non-stroke-Asymptomatic	PRR4	0.264731	-1.51332	1.01502	0.31418	0.846262	-4.60918
Symptomatic non-stroke-Asymptomatic	NFAT5	-0.213126	4.06994	-1.01455	0.314401	0.846262	-4.60929
Symptomatic non-stroke-Asymptomatic	SEMA4D	-0.179776	-0.588925	-1.01431	0.314515	0.846262	-4.60935
Symptomatic non-stroke-Asymptomatic	CDH4	-0.250577	-0.872815	-1.01351	0.314896	0.846262	-4.60955
Symptomatic non-stroke-Asymptomatic	DDHD2	-0.14215	4.59956	-1.01296	0.315153	0.846262	-4.60968
Symptomatic non-stroke-Asymptomatic	CD99L2	-0.268254	3.56038	-1.01199	0.315612	0.846262	-4.60992
Symptomatic non-stroke-Asymptomatic	ICAM4	0.236823	-3.0301	1.01087	0.316147	0.846262	-4.61019
Symptomatic non-stroke-Asymptomatic	TNFSF13	-0.214288	3.00513	-1.01045	0.316344	0.846262	-4.6103
Symptomatic non-stroke-Asymptomatic	AMPD3	-0.233408	3.83055	-1.01002	0.316547	0.846262	-4.6104
Symptomatic non-stroke-Asymptomatic	LHPP	-0.0712041	6.77072	-1.00962	0.316716	0.846262	-4.6105
Symptomatic non-stroke-Asymptomatic	FCGR3B	-0.170323	-2.75557	-1.00834	0.317346	0.846262	-4.61081
Symptomatic non-stroke-Asymptomatic	SUGP1	-0.267218	4.89892	-1.00818	0.317424	0.846262	-4.61085
Symptomatic non-stroke-Asymptomatic	ENO2	-0.117241	6.41742	-1.00802	0.317487	0.846262	-4.61089
Symptomatic non-stroke-Asymptomatic	TBL1X	-0.209187	2.30725	-1.00801	0.317507	0.846262	-4.61089
Symptomatic non-stroke-Asymptomatic	SNAP29	-0.1723	7.06153	-1.00787	0.317572	0.846262	-4.61092
Symptomatic non-stroke-Asymptomatic	TTF2	-0.266252	5.20627	-1.00767	0.317666	0.846262	-4.61097
Symptomatic non-stroke-Asymptomatic	FHIT	-0.187742	3.91464	-1.00668	0.318137	0.846262	-4.61121
Symptomatic non-stroke-Asymptomatic	CLEC12A	0.140698	-0.547766	1.00637	0.318286	0.846262	-4.61129
Symptomatic non-stroke-Asymptomatic	BCR	-0.309581	3.65108	-1.00558	0.318663	0.846262	-4.61148
Symptomatic non-stroke-Asymptomatic	LBR	-0.217342	5.80933	-1.00545	0.318723	0.846262	-4.61151
Symptomatic non-stroke-Asymptomatic	CIAPIN1	-0.118482	6.22844	-1.00458	0.319129	0.846262	-4.61173
Symptomatic non-stroke-Asymptomatic	PACS2	-0.256726	5.30372	-1.00438	0.319235	0.846262	-4.61177
Symptomatic non-stroke-Asymptomatic	SETMAR	-0.270085	4.96601	-1.00519	0.319296	0.846262	-4.6088
Symptomatic non-stroke-Asymptomatic	FAS	-0.210466	3.29643	-1.00342	0.319695	0.846262	-4.612
Symptomatic non-stroke-Asymptomatic	ALDH5A1	-0.171357	4.37988	-1.00287	0.319957	0.846262	-4.61214
Symptomatic non-stroke-Asymptomatic	RAPGEF2	-0.270866	4.52067	-1.00221	0.320272	0.846262	-4.6123
Symptomatic non-stroke-Asymptomatic	PRKAG3	0.175271	0.731202	1.00218	0.32029	0.846262	-4.61231
Symptomatic non-stroke-Asymptomatic	DBN1	-0.186743	2.5978	-1.00192	0.320412	0.846262	-4.61237
Symptomatic non-stroke-Asymptomatic	SSH3	-0.182308	2.79461	-1.00116	0.320777	0.846262	-4.61255
Symptomatic non-stroke-Asymptomatic	PENK	-0.279313	-0.0932115	-1.00102	0.320844	0.846262	-4.61259
Symptomatic non-stroke-Asymptomatic	BLOC1S2	0.40184	-2.09052	1.00089	0.320909	0.846262	-4.61262
Symptomatic non-stroke-Asymptomatic	AHNAK	-0.0808833	5.55367	-1.00072	0.320966	0.846262	-4.61266
Symptomatic non-stroke-Asymptomatic	DENND2B	-0.397901	5.85079	-1.00045	0.32112	0.846262	-4.61273
Symptomatic non-stroke-Asymptomatic	NFATC3	-0.247541	2.42158	-1.00035	0.321168	0.846262	-4.61275
Symptomatic non-stroke-Asymptomatic	ARAF	-0.181299	3.91277	-1.00006	0.321304	0.846262	-4.61282
Symptomatic non-stroke-Asymptomatic	SELE	0.257735	-4.05738	0.999041	0.321794	0.846262	-4.61306
Symptomatic non-stroke-Asymptomatic	VWC2	0.205857	-6.78945	0.999389	0.322073	0.846262	-4.6101
Symptomatic non-stroke-Asymptomatic	RNASE4	-0.0692597	4.48619	-0.997493	0.322518	0.846262	-4.61344
Symptomatic non-stroke-Asymptomatic	AGXT	0.143951	-3.36497	0.996797	0.322873	0.846262	-4.61361
Symptomatic non-stroke-Asymptomatic	SERPINA3	0.0852296	2.367	0.996439	0.323025	0.846262	-4.61369
Symptomatic non-stroke-Asymptomatic	HLA-A	0.167122	0.18247	0.995591	0.323454	0.846262	-4.6139
Symptomatic non-stroke-Asymptomatic	ATF4	0.155003	-2.07902	0.99427	0.324091	0.846262	-4.61421
Symptomatic non-stroke-Asymptomatic	RYR1	0.227475	0.37653	0.99312	0.324647	0.846262	-4.61449
Symptomatic non-stroke-Asymptomatic	SNU13	-0.306496	5.31934	-0.990638	0.325848	0.846262	-4.61508
Symptomatic non-stroke-Asymptomatic	PLPBP	-0.0714262	5.69572	-0.990285	0.325998	0.846262	-4.61517
Symptomatic non-stroke-Asymptomatic	VMO1	0.223393	0.681862	0.98922	0.326535	0.846262	-4.61542
Symptomatic non-stroke-Asymptomatic	C19orf12	-0.222322	0.416615	-0.988221	0.32702	0.846262	-4.61566
Symptomatic non-stroke-Asymptomatic	QSOX1	-0.127993	4.53263	-0.988134	0.327058	0.846262	-4.61568
Symptomatic non-stroke-Asymptomatic	JAM2	-0.265579	3.13535	-0.988066	0.327096	0.846262	-4.6157
Symptomatic non-stroke-Asymptomatic	CRNN	0.179806	-5.05021	0.987962	0.327146	0.846262	-4.61572
Symptomatic non-stroke-Asymptomatic	TLR2	-0.27535	6.13691	-0.987359	0.327439	0.846262	-4.61587
Symptomatic non-stroke-Asymptomatic	KLK7	-0.179973	-1.11546	-0.986164	0.32802	0.846262	-4.61615
Symptomatic non-stroke-Asymptomatic	ABO	-0.710898	-0.935751	-0.985886	0.328155	0.846262	-4.61622
Symptomatic non-stroke-Asymptomatic	CNTN3	-0.302411	-2.46209	-0.985716	0.328238	0.846262	-4.61626
Symptomatic non-stroke-Asymptomatic	GATD3	-0.188377	5.75203	-0.985177	0.3285	0.846262	-4.61639
Symptomatic non-stroke-Asymptomatic	FSTL1	-0.112246	-0.349228	-0.985087	0.328529	0.846262	-4.61641
Symptomatic non-stroke-Asymptomatic	CEACAM18	0.212752	-2.46117	0.984733	0.328717	0.846262	-4.61649
Symptomatic non-stroke-Asymptomatic	GIT1	-0.235432	3.61398	-0.983847	0.329149	0.846262	-4.61671
Symptomatic non-stroke-Asymptomatic	EIF4G1	-0.169831	4.69821	-0.983605	0.329267	0.846262	-4.61676
Symptomatic non-stroke-Asymptomatic	PTPRF	-0.152024	-2.28418	-0.982993	0.329565	0.846262	-4.61691
Symptomatic non-stroke-Asymptomatic	SMAD2	-0.308247	5.43339	-0.982865	0.329628	0.846262	-4.61694
Symptomatic non-stroke-Asymptomatic	LEG1	0.245518	-3.59507	0.982671	0.329723	0.846262	-4.61699
Symptomatic non-stroke-Asymptomatic	MASP1	-0.129106	-3.01936	-0.983323	0.329833	0.846262	-4.61365
Symptomatic non-stroke-Asymptomatic	RNASET2	-0.191417	3.47656	-0.981606	0.330243	0.846262	-4.61724
Symptomatic non-stroke-Asymptomatic	OGA	-0.164165	5.70701	-0.98087	0.330603	0.846262	-4.61741
Symptomatic non-stroke-Asymptomatic	DPY30	-0.289335	3.31632	-0.980181	0.33094	0.846262	-4.61758
Symptomatic non-stroke-Asymptomatic	FGF16	-0.27993	0.0667426	-0.97967	0.33119	0.846262	-4.6177
Symptomatic non-stroke-Asymptomatic	MAD1L1	-0.218479	7.09039	-0.980356	0.331291	0.846262	-4.61429
Symptomatic non-stroke-Asymptomatic	PXN	-0.187361	3.17099	-0.978723	0.331654	0.846262	-4.61792
Symptomatic non-stroke-Asymptomatic	ITGA11	-0.269627	1.32209	-0.978714	0.331658	0.846262	-4.61792
Symptomatic non-stroke-Asymptomatic	CKB	-0.0940346	3.02821	-0.977793	0.332089	0.846262	-4.61814
Symptomatic non-stroke-Asymptomatic	LPL	-0.251532	-0.791885	-0.977825	0.332094	0.846262	-4.61813
Symptomatic non-stroke-Asymptomatic	LAMA4	-0.148751	4.53042	-0.977733	0.33214	0.846262	-4.61816
Symptomatic non-stroke-Asymptomatic	AGR3	0.264989	-1.66135	0.97764	0.332185	0.846262	-4.61818
Symptomatic non-stroke-Asymptomatic	SLC13A1	0.142974	0.191189	0.976612	0.33269	0.846262	-4.61842
Symptomatic non-stroke-Asymptomatic	SEMA6C	0.137091	-1.16568	0.976118	0.332933	0.846262	-4.61854
Symptomatic non-stroke-Asymptomatic	GCC1	-0.23562	5.61115	-0.976041	0.33297	0.846262	-4.61856
Symptomatic non-stroke-Asymptomatic	IL2	0.202034	-0.327892	0.974943	0.33351	0.846262	-4.61881
Symptomatic non-stroke-Asymptomatic	MLN	0.123301	-5.42879	0.974674	0.333636	0.846262	-4.61888
Symptomatic non-stroke-Asymptomatic	C1QTNF9	-0.194209	-2.226	-0.97373	0.334107	0.846262	-4.6191
Symptomatic non-stroke-Asymptomatic	CEP85	-0.251522	5.48688	-0.973128	0.334404	0.846262	-4.61924
Symptomatic non-stroke-Asymptomatic	CASP10	-0.237718	3.14048	-0.972347	0.334789	0.846262	-4.61943
Symptomatic non-stroke-Asymptomatic	METAP1D	-0.221726	7.14219	-0.972255	0.334834	0.846262	-4.61945
Symptomatic non-stroke-Asymptomatic	NOTCH1	-0.130287	-2.32916	-0.971265	0.335322	0.846262	-4.61968
Symptomatic non-stroke-Asymptomatic	DRG2	-0.231127	4.62337	-0.970762	0.335571	0.846262	-4.6198
Symptomatic non-stroke-Asymptomatic	TNIP1	-0.212796	5.50537	-0.969615	0.336138	0.846262	-4.62007
Symptomatic non-stroke-Asymptomatic	CHM	-0.217176	4.37477	-0.968693	0.336594	0.846262	-4.62028
Symptomatic non-stroke-Asymptomatic	UNC5D	-0.138378	-1.17969	-0.967851	0.337011	0.846262	-4.62048
Symptomatic non-stroke-Asymptomatic	ERBIN	-0.248135	3.28604	-0.967467	0.337201	0.846262	-4.62057
Symptomatic non-stroke-Asymptomatic	KLF4	-0.297303	5.5625	-0.967274	0.337297	0.846262	-4.62062
Symptomatic non-stroke-Asymptomatic	CC2D1A	-0.308091	5.31506	-0.967971	0.337383	0.846262	-4.61699
Symptomatic non-stroke-Asymptomatic	DCTN1	-0.0729341	5.14035	-0.965703	0.338056	0.846262	-4.62099
Symptomatic non-stroke-Asymptomatic	COMMD1	-0.160737	4.7824	-0.965535	0.33816	0.846262	-4.62102
Symptomatic non-stroke-Asymptomatic	RPL14	-0.227708	3.19367	-0.964409	0.338719	0.846262	-4.62129
Symptomatic non-stroke-Asymptomatic	IL31	-0.15559	0.636285	-0.963731	0.339056	0.846262	-4.62144
Symptomatic non-stroke-Asymptomatic	IFT20	-0.214693	6.39166	-0.962707	0.339566	0.846262	-4.62168
Symptomatic non-stroke-Asymptomatic	AGRN	-0.276402	1.55952	-0.962318	0.339759	0.846262	-4.62177
Symptomatic non-stroke-Asymptomatic	IFNGR1	-0.141424	2.13581	-0.961587	0.340123	0.846262	-4.62194
Symptomatic non-stroke-Asymptomatic	CASP1	-0.208344	1.64538	-0.960439	0.340696	0.846262	-4.62221
Symptomatic non-stroke-Asymptomatic	BCL2	-0.260414	7.65727	-0.960103	0.340864	0.846262	-4.62229
Symptomatic non-stroke-Asymptomatic	SPTLC1	-0.178351	5.97987	-0.959505	0.341162	0.846262	-4.62243
Symptomatic non-stroke-Asymptomatic	CCL28	0.156594	-3.57111	0.95795	0.341939	0.846262	-4.62279
Symptomatic non-stroke-Asymptomatic	CEBPA	-0.287317	2.9135	-0.957529	0.34215	0.846262	-4.62289
Symptomatic non-stroke-Asymptomatic	HSD11B1	0.110101	-3.25367	0.957421	0.342189	0.846262	-4.62291
Symptomatic non-stroke-Asymptomatic	EFNA4	-0.230068	-1.09757	-0.958145	0.342268	0.846262	-4.6191
Symptomatic non-stroke-Asymptomatic	APBB1IP	-0.249728	1.14148	-0.956954	0.342438	0.846262	-4.62302
Symptomatic non-stroke-Asymptomatic	ASPN	-0.273026	2.96936	-0.956847	0.342491	0.846262	-4.62305
Symptomatic non-stroke-Asymptomatic	PTRHD1	-0.0888618	6.3144	-0.956706	0.342541	0.846262	-4.62308
Symptomatic non-stroke-Asymptomatic	HRAS	-0.283879	3.45075	-0.9567	0.342565	0.846262	-4.62308
Symptomatic non-stroke-Asymptomatic	MITD1	-0.213834	5.22328	-0.956768	0.342957	0.846262	-4.61939
Symptomatic non-stroke-Asymptomatic	BMP10	0.104122	-3.72829	0.955201	0.343298	0.846262	-4.62343
Symptomatic non-stroke-Asymptomatic	C4BPB	-0.310567	-1.24036	-0.953888	0.343975	0.846262	-4.62373
Symptomatic non-stroke-Asymptomatic	LRRC38	0.622477	-2.5994	0.953251	0.344295	0.846262	-4.62388
Symptomatic non-stroke-Asymptomatic	ITPA	-0.219017	4.08426	-0.952853	0.344494	0.846262	-4.62397
Symptomatic non-stroke-Asymptomatic	DDT	-0.0472552	4.49504	-0.952022	0.344892	0.846262	-4.62416
Symptomatic non-stroke-Asymptomatic	CSTB	-0.0439651	5.48851	-0.951886	0.344961	0.846262	-4.62419
Symptomatic non-stroke-Asymptomatic	SFRP4	-0.0894635	1.59545	-0.951498	0.345156	0.846262	-4.62428
Symptomatic non-stroke-Asymptomatic	SULT1A1	-0.180148	5.74337	-0.951239	0.345306	0.846262	-4.62434
Symptomatic non-stroke-Asymptomatic	AMIGO2	-0.302717	-3.18021	-0.950155	0.345852	0.846262	-4.62459
Symptomatic non-stroke-Asymptomatic	FAM171A2	0.280212	-5.40113	0.949647	0.346108	0.846262	-4.62471
Symptomatic non-stroke-Asymptomatic	STX6	-0.222873	6.23877	-0.949564	0.34615	0.846262	-4.62473
Symptomatic non-stroke-Asymptomatic	ENO3	-0.243565	-0.344561	-0.949247	0.34631	0.846262	-4.6248
Symptomatic non-stroke-Asymptomatic	SPINT2	-0.244365	2.93704	-0.94885	0.34651	0.846262	-4.62489
Symptomatic non-stroke-Asymptomatic	EPN1	-0.187839	3.27721	-0.946839	0.347525	0.846262	-4.62535
Symptomatic non-stroke-Asymptomatic	AKR1B10	-0.580147	-2.75912	-0.94617	0.347864	0.846262	-4.62551
Symptomatic non-stroke-Asymptomatic	ST3GAL1	-0.168703	-1.61824	-0.946076	0.347911	0.846262	-4.62553
Symptomatic non-stroke-Asymptomatic	HRC	-0.315165	-1.26804	-0.945748	0.348077	0.846262	-4.6256
Symptomatic non-stroke-Asymptomatic	TMED10	0.195923	0.609025	0.945532	0.348186	0.846262	-4.62565
Symptomatic non-stroke-Asymptomatic	VASH1	-0.191419	2.17838	-0.945432	0.348237	0.846262	-4.62568
Symptomatic non-stroke-Asymptomatic	MYL6B	-0.154564	-0.909462	-0.94246	0.349743	0.846262	-4.62636
Symptomatic non-stroke-Asymptomatic	CORO1A	-0.281053	5.06784	-0.941671	0.350144	0.846262	-4.62654
Symptomatic non-stroke-Asymptomatic	HGS	-0.208551	4.52002	-0.941001	0.350485	0.846262	-4.62669
Symptomatic non-stroke-Asymptomatic	PDIA4	-0.174223	7.9253	-0.940799	0.350587	0.846262	-4.62673
Symptomatic non-stroke-Asymptomatic	PNMA2	-0.196875	8.87017	-0.940473	0.350753	0.846262	-4.62681
Symptomatic non-stroke-Asymptomatic	FGD3	-0.255959	0.859051	-0.939684	0.351154	0.846262	-4.62699
Symptomatic non-stroke-Asymptomatic	SCT	0.118556	-1.71587	0.939545	0.351219	0.846262	-4.62702
Symptomatic non-stroke-Asymptomatic	SHD	-0.385562	-5.84268	-0.93924	0.35138	0.846262	-4.62709
Symptomatic non-stroke-Asymptomatic	LYSMD3	-0.188621	2.62826	-0.938871	0.351568	0.846262	-4.62717
Symptomatic non-stroke-Asymptomatic	HIP1R	-0.293195	4.71153	-0.938808	0.3516	0.846262	-4.62719
Symptomatic non-stroke-Asymptomatic	H2AP	0.133991	-0.419584	0.93851	0.351752	0.846262	-4.62726
Symptomatic non-stroke-Asymptomatic	SNCA	0.0943726	9.49664	0.938163	0.351909	0.846262	-4.62734
Symptomatic non-stroke-Asymptomatic	CLUL1	-0.211063	-3.37351	-0.937629	0.352201	0.846262	-4.62746
Symptomatic non-stroke-Asymptomatic	ECHS1	-0.106468	5.61444	-0.937252	0.352378	0.846262	-4.62754
Symptomatic non-stroke-Asymptomatic	THY1	-0.0560861	2.57933	-0.936094	0.352965	0.846262	-4.62781
Symptomatic non-stroke-Asymptomatic	TRIM24	-0.254068	3.24486	-0.936077	0.352993	0.846262	-4.62781
Symptomatic non-stroke-Asymptomatic	LRIG3	-0.161704	-0.666957	-0.93601	0.353027	0.846262	-4.62782
Symptomatic non-stroke-Asymptomatic	PHOSPHO1	-0.0834285	2.57013	-0.936776	0.353029	0.846262	-4.62362
Symptomatic non-stroke-Asymptomatic	ANKRA2	-0.193568	-0.936293	-0.935929	0.353068	0.846262	-4.62784
Symptomatic non-stroke-Asymptomatic	NPL	-0.238064	5.48865	-0.935776	0.353147	0.846262	-4.62788
Symptomatic non-stroke-Asymptomatic	NFKBIE	-0.247447	5.39796	-0.93498	0.353553	0.846262	-4.62806
Symptomatic non-stroke-Asymptomatic	RGL2	-0.363934	1.77368	-0.933644	0.354237	0.846262	-4.62836
Symptomatic non-stroke-Asymptomatic	NT5C	-0.192678	6.40901	-0.933041	0.354545	0.846262	-4.6285
Symptomatic non-stroke-Asymptomatic	ST8SIA1	-0.154944	0.38092	-0.932997	0.354568	0.846262	-4.62851
Symptomatic non-stroke-Asymptomatic	TNFRSF9	-0.328653	0.308442	-0.933656	0.354646	0.846262	-4.62427
Symptomatic non-stroke-Asymptomatic	TMEM132A	-0.244103	-3.28392	-0.932697	0.354721	0.846262	-4.62857
Symptomatic non-stroke-Asymptomatic	SRPK2	-0.290251	3.21452	-0.931877	0.355141	0.846262	-4.62876
Symptomatic non-stroke-Asymptomatic	NAA80	-0.230229	3.40809	-0.931184	0.355497	0.846262	-4.62892
Symptomatic non-stroke-Asymptomatic	NSFL1C	-0.0897409	6.82892	-0.930989	0.355577	0.846262	-4.62896
Symptomatic non-stroke-Asymptomatic	MINK1	-0.31223	3.55049	-0.93055	0.355822	0.846262	-4.62906
Symptomatic non-stroke-Asymptomatic	EGFR	-0.229676	-0.660639	-0.930023	0.356093	0.846262	-4.62918
Symptomatic non-stroke-Asymptomatic	KAZN	-0.220516	4.19395	-0.929365	0.356431	0.846262	-4.62933
Symptomatic non-stroke-Asymptomatic	FMNL1	-0.177188	3.33045	-0.929309	0.35646	0.846262	-4.62934
Symptomatic non-stroke-Asymptomatic	ATG16L1	-0.194334	5.29779	-0.928927	0.356656	0.846262	-4.62943
Symptomatic non-stroke-Asymptomatic	TNFRSF14	-0.149355	1.62249	-0.927797	0.357237	0.846262	-4.62968
Symptomatic non-stroke-Asymptomatic	CGN	-0.171793	0.950508	-0.927604	0.357336	0.846262	-4.62972
Symptomatic non-stroke-Asymptomatic	TET2	0.352508	-6.28014	0.927555	0.357361	0.846262	-4.62973
Symptomatic non-stroke-Asymptomatic	FIS1	-0.0561856	4.88319	-0.927167	0.357542	0.846262	-4.62982
Symptomatic non-stroke-Asymptomatic	IL12A_IL12B	-0.179651	-4.60473	-0.926977	0.357659	0.846262	-4.62986
Symptomatic non-stroke-Asymptomatic	HMGCL	-0.188524	6.60342	-0.926816	0.357742	0.846262	-4.6299
Symptomatic non-stroke-Asymptomatic	CTNNA1	-0.144872	0.873667	-0.926585	0.357861	0.846262	-4.62995
Symptomatic non-stroke-Asymptomatic	PIBF1	-0.221799	6.69351	-0.926579	0.357864	0.846262	-4.62995
Symptomatic non-stroke-Asymptomatic	NME1	-0.0934681	1.69748	-0.926481	0.357895	0.846262	-4.62998
Symptomatic non-stroke-Asymptomatic	CTBS	-0.161411	2.51461	-0.926256	0.358031	0.846262	-4.63003
Symptomatic non-stroke-Asymptomatic	SNAP23	-0.13374	5.49546	-0.926252	0.358033	0.846262	-4.63003
Symptomatic non-stroke-Asymptomatic	CEACAM1	0.212249	-2.69273	0.925872	0.358228	0.846262	-4.63011
Symptomatic non-stroke-Asymptomatic	PRKAR1A	-0.141673	4.52543	-0.925302	0.358523	0.846262	-4.63024
Symptomatic non-stroke-Asymptomatic	NXPH1	0.0618592	-0.452605	0.924691	0.358818	0.846262	-4.63038
Symptomatic non-stroke-Asymptomatic	PDZD2	-0.367702	4.4397	-0.924364	0.359006	0.846262	-4.63045
Symptomatic non-stroke-Asymptomatic	DOK2	-0.311386	6.49061	-0.924352	0.359013	0.846262	-4.63045
Symptomatic non-stroke-Asymptomatic	GCLM	0.173622	3.53152	0.923398	0.359505	0.846262	-4.63067
Symptomatic non-stroke-Asymptomatic	MEPE	-0.197416	-5.46269	-0.922786	0.359821	0.846262	-4.6308
Symptomatic non-stroke-Asymptomatic	ANXA4	-0.0746274	6.44177	-0.921724	0.360351	0.846262	-4.63104
Symptomatic non-stroke-Asymptomatic	TRIAP1	-0.188677	5.55024	-0.921595	0.360437	0.846262	-4.63107
Symptomatic non-stroke-Asymptomatic	IGF2BP3	-0.234883	2.37128	-0.921187	0.360649	0.846262	-4.63116
Symptomatic non-stroke-Asymptomatic	NCR1	-0.134171	-3.38346	-0.920745	0.360877	0.846262	-4.63126
Symptomatic non-stroke-Asymptomatic	C3	-0.14417	2.41714	-0.920305	0.361106	0.846262	-4.63136
Symptomatic non-stroke-Asymptomatic	PCDH17	0.180895	-2.51605	0.919318	0.361617	0.846262	-4.63158
Symptomatic non-stroke-Asymptomatic	RALY	-0.271311	4.47081	-0.91866	0.361958	0.846262	-4.63173
Symptomatic non-stroke-Asymptomatic	BCAN	0.135111	-4.67177	0.918128	0.362643	0.846262	-4.62749
Symptomatic non-stroke-Asymptomatic	TPP1	-0.175847	2.63964	-0.91697	0.362836	0.846262	-4.6321
Symptomatic non-stroke-Asymptomatic	NBN	-0.292322	7.22195	-0.916676	0.362989	0.846262	-4.63217
Symptomatic non-stroke-Asymptomatic	PRL	-0.161442	-2.73495	-0.916067	0.363306	0.846262	-4.6323
Symptomatic non-stroke-Asymptomatic	LMNB2	-0.151819	1.14966	-0.914008	0.364378	0.846262	-4.63276
Symptomatic non-stroke-Asymptomatic	ANXA10	-0.182541	-3.58206	-0.913772	0.364501	0.846262	-4.63281
Symptomatic non-stroke-Asymptomatic	AGER	-0.196926	-0.287002	-0.913728	0.364524	0.846262	-4.63282
Symptomatic non-stroke-Asymptomatic	PLAUR	-0.144952	3.17935	-0.913459	0.364664	0.846262	-4.63288
Symptomatic non-stroke-Asymptomatic	LILRB2	-0.224816	1.05599	-0.913214	0.364791	0.846262	-4.63294
Symptomatic non-stroke-Asymptomatic	KLK3	0.330552	0.331792	0.913192	0.364803	0.846262	-4.63294
Symptomatic non-stroke-Asymptomatic	TGFA	-0.184275	-1.64464	-0.911928	0.365463	0.846262	-4.63322
Symptomatic non-stroke-Asymptomatic	HDGFL2	-0.326444	4.73556	-0.908925	0.367033	0.846262	-4.63389
Symptomatic non-stroke-Asymptomatic	ALPP	0.121831	-2.56143	0.908395	0.36731	0.846262	-4.634
Symptomatic non-stroke-Asymptomatic	NFX1	-0.281678	5.43729	-0.908028	0.367503	0.846262	-4.63408
Symptomatic non-stroke-Asymptomatic	CES2	-0.177578	-1.25141	-0.907318	0.367875	0.846262	-4.63424
Symptomatic non-stroke-Asymptomatic	CD84	-0.214492	-3.54483	-0.905714	0.368717	0.846262	-4.63459
Symptomatic non-stroke-Asymptomatic	KRT6C	0.099172	1.54099	0.904591	0.36929	0.846262	-4.63484
Symptomatic non-stroke-Asymptomatic	SIGLEC1	-0.248562	3.12195	-0.904411	0.369401	0.846262	-4.63488
Symptomatic non-stroke-Asymptomatic	FOSB	-0.305291	4.172	-0.904174	0.369526	0.846262	-4.63493
Symptomatic non-stroke-Asymptomatic	RNF41	-0.171809	5.50213	-0.904068	0.369581	0.846262	-4.63496
Symptomatic non-stroke-Asymptomatic	THRAP3	-0.202557	0.914057	-0.903953	0.369642	0.846262	-4.63498
Symptomatic non-stroke-Asymptomatic	BLOC1S3	-0.262579	3.38256	-0.90333	0.36997	0.846262	-4.63512
Symptomatic non-stroke-Asymptomatic	RAB44	0.264338	-1.96551	0.901246	0.371068	0.846262	-4.63557
Symptomatic non-stroke-Asymptomatic	SPINK4	0.0947094	-3.12603	0.900827	0.37127	0.846262	-4.63567
Symptomatic non-stroke-Asymptomatic	LRRN1	-0.295168	-4.57404	-0.90059	0.371413	0.846262	-4.63572
Symptomatic non-stroke-Asymptomatic	GC	-0.127726	0.664989	-0.90054	0.37144	0.846262	-4.63573
Symptomatic non-stroke-Asymptomatic	ENTPD2	0.295889	-0.0280984	0.90049	0.371466	0.846262	-4.63574
Symptomatic non-stroke-Asymptomatic	CLEC4A	-0.211106	1.65661	-0.900011	0.371719	0.846262	-4.63584
Symptomatic non-stroke-Asymptomatic	DNAJB1	-0.198157	5.06508	-0.899936	0.371758	0.846262	-4.63586
Symptomatic non-stroke-Asymptomatic	STAT2	-0.20125	6.47122	-0.899897	0.371779	0.846262	-4.63587
Symptomatic non-stroke-Asymptomatic	LPCAT2	-0.126971	4.21735	-0.899187	0.372154	0.846262	-4.63602
Symptomatic non-stroke-Asymptomatic	ICAM5	-0.247823	-0.753995	-0.89868	0.372422	0.846262	-4.63614
Symptomatic non-stroke-Asymptomatic	NUMB	-0.137666	3.7516	-0.898182	0.372685	0.846262	-4.63624
Symptomatic non-stroke-Asymptomatic	KYAT1	-0.228686	7.76123	-0.897366	0.373117	0.846262	-4.63642
Symptomatic non-stroke-Asymptomatic	PLTP	-0.363355	-1.9808	-0.897058	0.37328	0.846262	-4.63649
Symptomatic non-stroke-Asymptomatic	WASF3	-0.341359	4.04709	-0.895982	0.373849	0.846262	-4.63672
Symptomatic non-stroke-Asymptomatic	EVI5	-0.24066	6.64659	-0.895777	0.373958	0.846262	-4.63677
Symptomatic non-stroke-Asymptomatic	ANGPT2	-0.198966	0.668097	-0.895754	0.37397	0.846262	-4.63677
Symptomatic non-stroke-Asymptomatic	SAT2	-0.202099	2.77236	-0.895636	0.374033	0.846262	-4.6368
Symptomatic non-stroke-Asymptomatic	DNAJB14	-0.199107	5.60819	-0.894187	0.374801	0.846262	-4.63711
Symptomatic non-stroke-Asymptomatic	LRRC25	-0.237133	-1.14946	-0.894156	0.374818	0.846262	-4.63712
Symptomatic non-stroke-Asymptomatic	ZPR1	0.240924	1.14235	0.89367	0.375075	0.846262	-4.63723
Symptomatic non-stroke-Asymptomatic	SPRR3	0.400935	-4.49317	0.89325	0.375299	0.846262	-4.63732
Symptomatic non-stroke-Asymptomatic	PDCL2	-0.153326	0.980654	-0.893137	0.375358	0.846262	-4.63734
Symptomatic non-stroke-Asymptomatic	CORO6	0.126586	0.7395	0.891957	0.375986	0.846262	-4.6376
Symptomatic non-stroke-Asymptomatic	SNED1	-0.203415	-2.43238	-0.890987	0.376502	0.846262	-4.63781
Symptomatic non-stroke-Asymptomatic	LUZP2	-0.491825	-4.35943	-0.890912	0.376542	0.846262	-4.63782
Symptomatic non-stroke-Asymptomatic	SRC	-0.218929	6.82504	-0.889553	0.377265	0.846262	-4.63812
Symptomatic non-stroke-Asymptomatic	CASC3	-0.248253	2.92619	-0.889506	0.37729	0.846262	-4.63813
Symptomatic non-stroke-Asymptomatic	CCL14	-0.150002	0.608231	-0.888896	0.377615	0.846262	-4.63826
Symptomatic non-stroke-Asymptomatic	TNFRSF10B	-0.15725	3.18187	-0.889546	0.377663	0.846262	-4.63328
Symptomatic non-stroke-Asymptomatic	MMP1	0.460396	2.08675	0.888441	0.377858	0.846262	-4.63836
Symptomatic non-stroke-Asymptomatic	EXOSC10	-0.227437	2.14087	-0.888281	0.377943	0.846262	-4.63839
Symptomatic non-stroke-Asymptomatic	ANP32C	-0.06411	-0.479923	-0.887523	0.378329	0.846262	-4.63856
Symptomatic non-stroke-Asymptomatic	SAT1	-0.173649	-0.0904262	-0.886821	0.378723	0.846262	-4.63871
Symptomatic non-stroke-Asymptomatic	RETN	0.296513	0.401867	0.885739	0.379301	0.846262	-4.63894
Symptomatic non-stroke-Asymptomatic	CENPJ	-0.21723	2.41025	-0.885099	0.379643	0.846262	-4.63908
Symptomatic non-stroke-Asymptomatic	CST3	-0.138442	-0.706713	-0.884772	0.379818	0.846262	-4.63915
Symptomatic non-stroke-Asymptomatic	SART1	-0.36081	6.58234	-0.884752	0.379829	0.846262	-4.63915
Symptomatic non-stroke-Asymptomatic	TNFSF11	-0.180614	-1.82771	-0.884681	0.379867	0.846262	-4.63917
Symptomatic non-stroke-Asymptomatic	SEPTIN3	-0.296302	-0.91393	-0.883854	0.380309	0.846262	-4.63935
Symptomatic non-stroke-Asymptomatic	CXCL13	-0.314109	1.97656	-0.883636	0.380426	0.846262	-4.63939
Symptomatic non-stroke-Asymptomatic	GLOD4	-0.0456905	2.93657	-0.883374	0.380548	0.846262	-4.63945
Symptomatic non-stroke-Asymptomatic	SMOC1	-0.309492	0.777357	-0.881624	0.381505	0.846262	-4.63982
Symptomatic non-stroke-Asymptomatic	ACTN2	-0.30773	-0.205879	-0.88135	0.381652	0.846262	-4.63988
Symptomatic non-stroke-Asymptomatic	ERVV-1	0.222048	-0.565287	0.881194	0.381736	0.846262	-4.63992
Symptomatic non-stroke-Asymptomatic	RWDD1	-0.179623	6.51704	-0.880423	0.38215	0.846262	-4.64008
Symptomatic non-stroke-Asymptomatic	STX7	-0.0970098	1.43045	-0.880264	0.382219	0.846262	-4.64012
Symptomatic non-stroke-Asymptomatic	SDCCAG8	-0.207175	7.61502	-0.880247	0.382244	0.846262	-4.64012
Symptomatic non-stroke-Asymptomatic	HSDL2	-0.131728	4.38733	-0.880189	0.382275	0.846262	-4.64013
Symptomatic non-stroke-Asymptomatic	VPS28	-0.187009	4.58774	-0.87954	0.382624	0.846262	-4.64027
Symptomatic non-stroke-Asymptomatic	CD99	-0.169921	2.8393	-0.879538	0.382625	0.846262	-4.64027
Symptomatic non-stroke-Asymptomatic	CEP170	-0.12621	4.30588	-0.879187	0.382814	0.846262	-4.64035
Symptomatic non-stroke-Asymptomatic	ATXN2	-0.211038	3.19842	-0.879153	0.382832	0.846262	-4.64035
Symptomatic non-stroke-Asymptomatic	ADAMTSL2	-0.209049	0.320331	-0.878231	0.383328	0.846262	-4.64055
Symptomatic non-stroke-Asymptomatic	NPTX2	-0.283437	4.8863	-0.877617	0.383659	0.846262	-4.64068
Symptomatic non-stroke-Asymptomatic	VCAN	0.0885347	2.83148	0.877136	0.383899	0.846262	-4.64079
Symptomatic non-stroke-Asymptomatic	AIFM1	-0.189564	6.35141	-0.876594	0.38421	0.846262	-4.6409
Symptomatic non-stroke-Asymptomatic	PSTPIP2	-0.249693	2.90303	-0.876458	0.384283	0.846262	-4.64093
Symptomatic non-stroke-Asymptomatic	LYPD3	-0.1076	-2.80696	-0.876164	0.384434	0.846262	-4.64099
Symptomatic non-stroke-Asymptomatic	GH2	-0.300963	-3.97052	-0.876108	0.384472	0.846262	-4.641
Symptomatic non-stroke-Asymptomatic	GNE	-0.149443	4.22763	-0.876101	0.384476	0.846262	-4.64101
Symptomatic non-stroke-Asymptomatic	SEMA3G	-0.134943	-0.4596	-0.87594	0.384563	0.846262	-4.64104
Symptomatic non-stroke-Asymptomatic	VPS4B	-0.234801	4.50056	-0.875523	0.384787	0.846262	-4.64113
Symptomatic non-stroke-Asymptomatic	FOXO1	-0.24782	4.65644	-0.875038	0.385049	0.846262	-4.64123
Symptomatic non-stroke-Asymptomatic	CLIP2	-0.217476	5.63514	-0.874925	0.38511	0.846262	-4.64126
Symptomatic non-stroke-Asymptomatic	TSLP	-0.168651	0.181572	-0.874914	0.385116	0.846262	-4.64126
Symptomatic non-stroke-Asymptomatic	HNRNPK	-0.167479	6.61031	-0.874841	0.385155	0.846262	-4.64127
Symptomatic non-stroke-Asymptomatic	ENPEP	0.154225	-0.749779	0.874734	0.385213	0.846262	-4.6413
Symptomatic non-stroke-Asymptomatic	PSMD5	-0.148754	7.11992	-0.874715	0.385223	0.846262	-4.6413
Symptomatic non-stroke-Asymptomatic	STAMBP	-0.215684	4.70354	-0.875298	0.385296	0.846262	-4.6361
Symptomatic non-stroke-Asymptomatic	CD58	-0.0902017	0.320813	-0.87425	0.385456	0.846262	-4.6414
Symptomatic non-stroke-Asymptomatic	TP53BP1	-0.259191	3.94105	-0.873215	0.386034	0.846262	-4.64162
Symptomatic non-stroke-Asymptomatic	MENT	-0.188981	-3.67321	-0.872177	0.386595	0.846262	-4.64184
Symptomatic non-stroke-Asymptomatic	EIF2S2	-0.237177	2.96989	-0.871489	0.386967	0.846262	-4.64199
Symptomatic non-stroke-Asymptomatic	IGFL4	0.160925	-1.78911	0.870937	0.387266	0.846262	-4.6421
Symptomatic non-stroke-Asymptomatic	GRHPR	-0.0584577	5.79285	-0.870459	0.387507	0.846262	-4.64221
Symptomatic non-stroke-Asymptomatic	ATP6AP2	0.146999	-0.463425	0.870475	0.387517	0.846262	-4.6422
Symptomatic non-stroke-Asymptomatic	THSD1	-0.294796	-1.08048	-0.870406	0.387554	0.846262	-4.64222
Symptomatic non-stroke-Asymptomatic	GADD45GIP1	-0.229783	7.95507	-0.869372	0.388115	0.846262	-4.64243
Symptomatic non-stroke-Asymptomatic	FOLR3	-0.29876	-0.448556	-0.86925	0.388181	0.846262	-4.64246
Symptomatic non-stroke-Asymptomatic	FBN2	0.491314	-2.80485	0.868922	0.388359	0.846262	-4.64253
Symptomatic non-stroke-Asymptomatic	GRPEL1	-0.121725	5.65476	-0.868495	0.388591	0.846262	-4.64262
Symptomatic non-stroke-Asymptomatic	COL9A2	-0.227657	1.70431	-0.868151	0.388777	0.846262	-4.64269
Symptomatic non-stroke-Asymptomatic	APOL1	-0.257915	0.885861	-0.865885	0.390009	0.846262	-4.64317
Symptomatic non-stroke-Asymptomatic	GAS6	-0.213164	3.78168	-0.865596	0.390166	0.846262	-4.64323
Symptomatic non-stroke-Asymptomatic	ARG2	0.157336	2.0424	0.865346	0.390302	0.846262	-4.64328
Symptomatic non-stroke-Asymptomatic	PEPD	-0.171304	4.9558	-0.864868	0.390562	0.846262	-4.64338
Symptomatic non-stroke-Asymptomatic	C2	-0.143105	-3.14959	-0.863114	0.391518	0.846262	-4.64375
Symptomatic non-stroke-Asymptomatic	IKBKG	-0.172593	5.62077	-0.863024	0.391567	0.846262	-4.64377
Symptomatic non-stroke-Asymptomatic	TIMM10	-0.170038	6.57002	-0.86297	0.391596	0.846262	-4.64378
Symptomatic non-stroke-Asymptomatic	TSHB	0.226396	-3.2259	0.861931	0.392164	0.846262	-4.644
Symptomatic non-stroke-Asymptomatic	DNMBP	-0.199046	4.07785	-0.86198	0.392518	0.846262	-4.63869
Symptomatic non-stroke-Asymptomatic	PEBP1	-0.04179	5.79381	-0.860952	0.39268	0.846262	-4.64421
Symptomatic non-stroke-Asymptomatic	PMS1	-0.203162	7.0091	-0.860174	0.393123	0.846262	-4.64437
Symptomatic non-stroke-Asymptomatic	CCL22	-0.24147	1.18154	-0.860152	0.393136	0.846262	-4.64437
Symptomatic non-stroke-Asymptomatic	ABRAXAS2	-0.17104	5.49753	-0.85831	0.394143	0.846262	-4.64476
Symptomatic non-stroke-Asymptomatic	FXYD5	-0.179067	5.67382	-0.858202	0.394203	0.846262	-4.64478
Symptomatic non-stroke-Asymptomatic	LRRC37A2	-0.0975924	-4.6793	-0.8581	0.394245	0.846262	-4.64481
Symptomatic non-stroke-Asymptomatic	ASGR2	0.187268	0.766585	0.857471	0.394603	0.846262	-4.64493
Symptomatic non-stroke-Asymptomatic	DIABLO	-0.0799085	7.50703	-0.857298	0.39468	0.846262	-4.64497
Symptomatic non-stroke-Asymptomatic	PRUNE2	-0.346468	4.33214	-0.856906	0.394913	0.846262	-4.64505
Symptomatic non-stroke-Asymptomatic	FADD	-0.204784	6.70969	-0.856497	0.395137	0.846262	-4.64514
Symptomatic non-stroke-Asymptomatic	VASN	-0.142465	-2.55191	-0.856344	0.395221	0.846262	-4.64517
Symptomatic non-stroke-Asymptomatic	CDH15	0.0855043	-1.61198	0.856241	0.39526	0.846262	-4.64519
Symptomatic non-stroke-Asymptomatic	OTUD6B	-0.145085	3.49449	-0.856229	0.395284	0.846262	-4.64519
Symptomatic non-stroke-Asymptomatic	CPPED1	-0.0512916	5.2759	-0.85576	0.395523	0.846262	-4.64529
Symptomatic non-stroke-Asymptomatic	CEP43	-0.156873	4.85425	-0.855394	0.395742	0.846262	-4.64537
Symptomatic non-stroke-Asymptomatic	CD86	-0.272527	-2.10666	-0.855185	0.395857	0.846262	-4.64541
Symptomatic non-stroke-Asymptomatic	PSPN	0.259898	-0.3449	0.855047	0.395933	0.846262	-4.64544
Symptomatic non-stroke-Asymptomatic	SCARB2	-0.145162	0.497065	-0.855334	0.396153	0.846262	-4.63997
Symptomatic non-stroke-Asymptomatic	CEACAM3	0.164924	-0.547057	0.854515	0.396225	0.846262	-4.64555
Symptomatic non-stroke-Asymptomatic	CSDE1	-0.197561	5.99963	-0.85436	0.39631	0.846262	-4.64558
Symptomatic non-stroke-Asymptomatic	CEP290	-0.233799	4.9352	-0.85423	0.396381	0.846262	-4.64561
Symptomatic non-stroke-Asymptomatic	SCN3A	-0.244831	-1.69691	-0.853505	0.39678	0.846262	-4.64576
Symptomatic non-stroke-Asymptomatic	IMPACT	-0.159046	3.7121	-0.853431	0.396821	0.846262	-4.64578
Symptomatic non-stroke-Asymptomatic	MYH4	-0.162785	-0.639079	-0.851954	0.397634	0.846262	-4.64608
Symptomatic non-stroke-Asymptomatic	NUDT16	-0.250724	5.18267	-0.851797	0.39772	0.846262	-4.64612
Symptomatic non-stroke-Asymptomatic	NTRK3	-0.235143	-0.106995	-0.851201	0.398049	0.846262	-4.64624
Symptomatic non-stroke-Asymptomatic	CCDC134	-0.227538	4.13786	-0.849588	0.398937	0.846262	-4.64657
Symptomatic non-stroke-Asymptomatic	CLASP1	-0.345202	2.89804	-0.847884	0.399878	0.846262	-4.64693
Symptomatic non-stroke-Asymptomatic	NFATC1	-0.213441	5.23342	-0.847738	0.399959	0.846262	-4.64696
Symptomatic non-stroke-Asymptomatic	GSR	-0.118003	5.94959	-0.847151	0.400283	0.846262	-4.64708
Symptomatic non-stroke-Asymptomatic	MCAM	-0.347663	2.53022	-0.846732	0.400516	0.846262	-4.64716
Symptomatic non-stroke-Asymptomatic	CDH22	-0.100191	0.542775	-0.846042	0.400886	0.846262	-4.64731
Symptomatic non-stroke-Asymptomatic	CYB5A	0.103733	-1.29707	0.845142	0.401387	0.846262	-4.64749
Symptomatic non-stroke-Asymptomatic	LCAT	-0.133577	0.0730328	-0.844882	0.401539	0.846262	-4.64754
Symptomatic non-stroke-Asymptomatic	PXDNL	-0.206776	-2.27059	-0.844862	0.40155	0.846262	-4.64755
Symptomatic non-stroke-Asymptomatic	SLC34A3	-0.166568	-0.301133	-0.844354	0.401832	0.846262	-4.64765
Symptomatic non-stroke-Asymptomatic	SHC1	-0.468622	-4.52942	-0.843789	0.402145	0.846262	-4.64777
Symptomatic non-stroke-Asymptomatic	CD101	-0.200679	-1.65939	-0.843008	0.402578	0.846262	-4.64793
Symptomatic non-stroke-Asymptomatic	ENO1	-0.0865541	4.72005	-0.841746	0.403261	0.846262	-4.64819
Symptomatic non-stroke-Asymptomatic	MGMT	-0.213382	6.21824	-0.841571	0.403376	0.846262	-4.64822
Symptomatic non-stroke-Asymptomatic	DOK1	-0.244555	1.71591	-0.840849	0.403777	0.846262	-4.64837
Symptomatic non-stroke-Asymptomatic	STXBP3	-0.211775	5.54193	-0.839735	0.404396	0.846262	-4.6486
Symptomatic non-stroke-Asymptomatic	PSG1	-0.288536	-3.86966	-0.839615	0.404834	0.846262	-4.64297
Symptomatic non-stroke-Asymptomatic	CTSL	0.140252	4.78407	0.838936	0.404841	0.846262	-4.64876
Symptomatic non-stroke-Asymptomatic	TMSB10	-0.0577672	4.41093	-0.838601	0.405011	0.846262	-4.64884
Symptomatic non-stroke-Asymptomatic	MIF	0.0737356	5.70614	0.83813	0.405273	0.846262	-4.64893
Symptomatic non-stroke-Asymptomatic	PTPRS	-0.156926	-1.08985	-0.838112	0.4053	0.846262	-4.64893
Symptomatic non-stroke-Asymptomatic	AXIN1	-0.241611	3.55364	-0.838029	0.405347	0.846262	-4.64895
Symptomatic non-stroke-Asymptomatic	SCARA5	-0.186126	-0.325936	-0.837759	0.405497	0.846262	-4.649
Symptomatic non-stroke-Asymptomatic	TCTN3	-0.131311	-0.4215	-0.83775	0.405502	0.846262	-4.64901
Symptomatic non-stroke-Asymptomatic	ROBO1	-0.175203	-0.637866	-0.837328	0.405737	0.846262	-4.64909
Symptomatic non-stroke-Asymptomatic	SPARCL1	-0.256954	-0.394382	-0.837033	0.405902	0.846262	-4.64915
Symptomatic non-stroke-Asymptomatic	THTPA	-0.191837	4.51623	-0.836735	0.406068	0.846262	-4.64921
Symptomatic non-stroke-Asymptomatic	TNFSF8	-0.222222	3.88994	-0.83666	0.406109	0.846262	-4.64923
Symptomatic non-stroke-Asymptomatic	GLRX5	-0.156319	10.3845	-0.836492	0.406203	0.846262	-4.64926
Symptomatic non-stroke-Asymptomatic	LAYN	-0.397503	0.797115	-0.835576	0.407083	0.846262	-4.64373
Symptomatic non-stroke-Asymptomatic	DSC2	-0.195852	-2.06357	-0.834505	0.407313	0.846262	-4.64967
Symptomatic non-stroke-Asymptomatic	YTHDF3	-0.173274	3.36365	-0.834346	0.407402	0.846262	-4.6497
Symptomatic non-stroke-Asymptomatic	SLIRP	-0.216854	7.2097	-0.834025	0.407581	0.846262	-4.64976
Symptomatic non-stroke-Asymptomatic	CEACAM19	-0.355752	-4.40861	-0.833914	0.407643	0.846262	-4.64979
Symptomatic non-stroke-Asymptomatic	RGS8	0.12793	-0.660933	0.833907	0.407647	0.846262	-4.64979
Symptomatic non-stroke-Asymptomatic	UHRF2	-0.192295	3.55979	-0.833562	0.40784	0.846262	-4.64986
Symptomatic non-stroke-Asymptomatic	SCAMP3	-0.113799	6.19874	-0.833078	0.408111	0.846262	-4.64996
Symptomatic non-stroke-Asymptomatic	CFH	-0.122696	3.56653	-0.832427	0.408475	0.846262	-4.65009
Symptomatic non-stroke-Asymptomatic	CDC26	-0.180634	4.75382	-0.832147	0.408632	0.846262	-4.65015
Symptomatic non-stroke-Asymptomatic	HSPB1	0.190123	2.35293	0.832048	0.408687	0.846262	-4.65017
Symptomatic non-stroke-Asymptomatic	ASRGL1	-0.227304	1.03701	-0.831778	0.408838	0.846262	-4.65022
Symptomatic non-stroke-Asymptomatic	KLKB1	-0.145218	2.55016	-0.831169	0.40918	0.846262	-4.65034
Symptomatic non-stroke-Asymptomatic	MAPKAPK2	-0.180179	3.55422	-0.830701	0.409442	0.846262	-4.65044
Symptomatic non-stroke-Asymptomatic	RNASEH2A	-0.173483	2.22192	-0.830354	0.409637	0.846262	-4.65051
Symptomatic non-stroke-Asymptomatic	FCN2	-0.168097	-2.6703	-0.829498	0.410117	0.846262	-4.65068
Symptomatic non-stroke-Asymptomatic	THOP1	-0.127174	5.06969	-0.829391	0.410177	0.846262	-4.6507
Symptomatic non-stroke-Asymptomatic	HYOU1	-0.112527	1.04119	-0.829388	0.410178	0.846262	-4.6507
Symptomatic non-stroke-Asymptomatic	BRK1	-0.147794	2.38032	-0.828783	0.410518	0.846262	-4.65083
Symptomatic non-stroke-Asymptomatic	PPM1A	0.19151	0.381246	0.827666	0.411145	0.846262	-4.65105
Symptomatic non-stroke-Asymptomatic	ABL1	-0.232593	6.5129	-0.827557	0.411207	0.846262	-4.65107
Symptomatic non-stroke-Asymptomatic	COX5B	-0.106783	6.78281	-0.827231	0.411386	0.846262	-4.65114
Symptomatic non-stroke-Asymptomatic	RALB	-0.15631	4.41618	-0.826545	0.411776	0.846262	-4.65128
Symptomatic non-stroke-Asymptomatic	INSL3	-0.246209	-5.25079	-0.826497	0.411803	0.846262	-4.65129
Symptomatic non-stroke-Asymptomatic	KDR	0.145922	-2.92142	0.826201	0.411969	0.846262	-4.65135
Symptomatic non-stroke-Asymptomatic	C8B	-0.141959	4.03994	-0.825944	0.412114	0.846262	-4.6514
Symptomatic non-stroke-Asymptomatic	AKR7L	-0.119528	-1.01296	-0.824401	0.412983	0.846262	-4.65171
Symptomatic non-stroke-Asymptomatic	MYOC	-0.366478	-0.826707	-0.82375	0.41335	0.846262	-4.65184
Symptomatic non-stroke-Asymptomatic	CDNF	-0.21865	0.669884	-0.82357	0.413451	0.846262	-4.65188
Symptomatic non-stroke-Asymptomatic	SNX5	-0.132373	4.4216	-0.823428	0.413531	0.846262	-4.65191
Symptomatic non-stroke-Asymptomatic	EIF2AK3	-0.184888	7.75634	-0.822871	0.413846	0.846262	-4.65202
Symptomatic non-stroke-Asymptomatic	CCL27	-0.143025	0.229497	-0.822844	0.413861	0.846262	-4.65202
Symptomatic non-stroke-Asymptomatic	QDPR	-0.0997346	4.15592	-0.821979	0.414341	0.846262	-4.6522
Symptomatic non-stroke-Asymptomatic	CACYBP	-0.132428	6.59989	-0.821988	0.414344	0.846262	-4.65219
Symptomatic non-stroke-Asymptomatic	EPPK1	-0.3419	4.42271	-0.821832	0.414432	0.846262	-4.65223
Symptomatic non-stroke-Asymptomatic	PMM2	-0.143991	3.87821	-0.82106	0.414868	0.846262	-4.65238
Symptomatic non-stroke-Asymptomatic	TCOF1	-0.377837	5.68698	-0.820655	0.415097	0.846262	-4.65246
Symptomatic non-stroke-Asymptomatic	BECN1	-0.188786	5.48924	-0.820493	0.415189	0.846262	-4.65249
Symptomatic non-stroke-Asymptomatic	IL6ST	-0.111369	-2.41728	-0.820161	0.415377	0.846262	-4.65256
Symptomatic non-stroke-Asymptomatic	NPHS2	0.178102	-1.34362	0.820096	0.415413	0.846262	-4.65257
Symptomatic non-stroke-Asymptomatic	CDHR2	0.0716195	-2.8093	0.819745	0.415595	0.846262	-4.65265
Symptomatic non-stroke-Asymptomatic	TDRKH	-0.218949	6.92419	-0.818812	0.41614	0.846262	-4.65283
Symptomatic non-stroke-Asymptomatic	TSPYL1	-0.178018	3.2617	-0.817467	0.416902	0.846262	-4.6531
Symptomatic non-stroke-Asymptomatic	PDGFA	-0.165223	1.40991	-0.817206	0.41705	0.846262	-4.65315
Symptomatic non-stroke-Asymptomatic	SPTBN2	-0.126645	1.70266	-0.817141	0.417087	0.846262	-4.65316
Symptomatic non-stroke-Asymptomatic	SLURP1	-0.114497	1.01194	-0.816653	0.417364	0.846262	-4.65326
Symptomatic non-stroke-Asymptomatic	PDGFRB	-0.178504	0.559398	-0.815496	0.41802	0.846262	-4.65349
Symptomatic non-stroke-Asymptomatic	TIMP3	-0.211195	7.63855	-0.813239	0.419302	0.846262	-4.65394
Symptomatic non-stroke-Asymptomatic	ADGRE1	-0.146158	-3.87391	-0.812052	0.419978	0.846262	-4.65417
Symptomatic non-stroke-Asymptomatic	AKT1S1	-0.211238	4.96336	-0.811598	0.420236	0.846262	-4.65426
Symptomatic non-stroke-Asymptomatic	ENDOU	0.0925327	-3.86573	0.811379	0.420348	0.846262	-4.65431
Symptomatic non-stroke-Asymptomatic	F11	-0.121083	3.55862	-0.8108	0.420691	0.846262	-4.65442
Symptomatic non-stroke-Asymptomatic	ITGB1	-0.190191	2.86664	-0.810684	0.420757	0.846262	-4.65445
Symptomatic non-stroke-Asymptomatic	FNTA	-0.135203	4.32246	-0.810182	0.421043	0.846262	-4.65454
Symptomatic non-stroke-Asymptomatic	TNFRSF13B	-0.153041	-1.74769	-0.809925	0.42119	0.846262	-4.6546
Symptomatic non-stroke-Asymptomatic	GSTP1	-0.123018	4.59891	-0.808557	0.42197	0.846262	-4.65487
Symptomatic non-stroke-Asymptomatic	TPPP3	-0.299505	3.68669	-0.808445	0.422034	0.846262	-4.65489
Symptomatic non-stroke-Asymptomatic	AP3S2	-0.185599	3.43392	-0.808092	0.422236	0.846262	-4.65496
Symptomatic non-stroke-Asymptomatic	TIGIT	-0.15854	-0.673957	-0.80732	0.422677	0.846262	-4.65511
Symptomatic non-stroke-Asymptomatic	RAB11FIP3	-0.197862	5.30095	-0.806835	0.422954	0.846262	-4.65521
Symptomatic non-stroke-Asymptomatic	OSMR	-0.086835	-2.16724	-0.806533	0.423111	0.846262	-4.65527
Symptomatic non-stroke-Asymptomatic	HHEX	-0.258053	1.35311	-0.804487	0.424298	0.846262	-4.65567
Symptomatic non-stroke-Asymptomatic	APOBR	0.0768584	-0.895056	0.804427	0.424315	0.846262	-4.65568
Symptomatic non-stroke-Asymptomatic	MAP1LC3B2	0.0966431	1.26363	0.803708	0.424735	0.846262	-4.65582
Symptomatic non-stroke-Asymptomatic	VCPKMT	-0.178121	1.40026	-0.803053	0.42512	0.846262	-4.65595
Symptomatic non-stroke-Asymptomatic	TNFRSF19	-0.110124	-4.65595	-0.802249	0.425581	0.846262	-4.65611
Symptomatic non-stroke-Asymptomatic	GFAP	-0.542835	3.42452	-0.802079	0.425678	0.846262	-4.65614
Symptomatic non-stroke-Asymptomatic	MORF4L2	-0.231073	3.85769	-0.800447	0.426616	0.846262	-4.65646
Symptomatic non-stroke-Asymptomatic	P4HB	-0.0728995	3.12359	-0.798175	0.427906	0.846262	-4.6569
Symptomatic non-stroke-Asymptomatic	CA3	0.172097	4.11504	0.797922	0.428068	0.846262	-4.65695
Symptomatic non-stroke-Asymptomatic	CETN2	-0.222654	4.60897	-0.797901	0.42808	0.846262	-4.65695
Symptomatic non-stroke-Asymptomatic	FKBP5	-0.103146	5.18528	-0.79848	0.428087	0.846262	-4.65055
Symptomatic non-stroke-Asymptomatic	MEGF10	-0.122355	-2.9744	-0.797326	0.428411	0.846262	-4.65707
Symptomatic non-stroke-Asymptomatic	DAPK2	-0.223918	-1.21471	-0.796755	0.42874	0.846262	-4.65718
Symptomatic non-stroke-Asymptomatic	FAM172A	-0.204551	4.23557	-0.796605	0.428827	0.846262	-4.65721
Symptomatic non-stroke-Asymptomatic	DBNL	-0.0884932	5.79546	-0.79587	0.429237	0.846262	-4.65735
Symptomatic non-stroke-Asymptomatic	EZR	-0.0796263	3.41282	-0.795752	0.429302	0.846262	-4.65738
Symptomatic non-stroke-Asymptomatic	PTEN	-0.176994	4.12203	-0.795351	0.429551	0.846262	-4.65745
Symptomatic non-stroke-Asymptomatic	KDM3A	0.121845	-0.0713705	0.795012	0.429746	0.846262	-4.65752
Symptomatic non-stroke-Asymptomatic	HAGH	0.121428	1.84205	0.794827	0.429853	0.846262	-4.65755
Symptomatic non-stroke-Asymptomatic	MRPL46	-0.167092	3.67486	-0.794673	0.429942	0.846262	-4.65758
Symptomatic non-stroke-Asymptomatic	CSF2RA	-0.13944	-2.20258	-0.794849	0.430188	0.846262	-4.6512
Symptomatic non-stroke-Asymptomatic	APP	-0.203894	2.41058	-0.794235	0.430195	0.846262	-4.65767
Symptomatic non-stroke-Asymptomatic	SF3B4	0.195956	2.4407	0.793603	0.43056	0.846262	-4.65779
Symptomatic non-stroke-Asymptomatic	NME3	-0.166584	1.09685	-0.79172	0.431649	0.846262	-4.65815
Symptomatic non-stroke-Asymptomatic	THBS4	-0.20005	-3.30714	-0.791397	0.431835	0.846262	-4.65822
Symptomatic non-stroke-Asymptomatic	CA9	-0.412498	1.80874	-0.791385	0.431843	0.846262	-4.65822
Symptomatic non-stroke-Asymptomatic	SYNGAP1	-0.199003	1.28329	-0.791263	0.431913	0.846262	-4.65824
Symptomatic non-stroke-Asymptomatic	SHH	0.064443	2.00606	0.791228	0.431917	0.846262	-4.65825
Symptomatic non-stroke-Asymptomatic	WARS1	-0.112815	3.5321	-0.791223	0.431936	0.846262	-4.65825
Symptomatic non-stroke-Asymptomatic	DIPK2B	-0.137177	-2.1468	-0.791195	0.431952	0.846262	-4.65826
Symptomatic non-stroke-Asymptomatic	EIF4G3	-0.20937	4.63559	-0.790883	0.432133	0.846262	-4.65832
Symptomatic non-stroke-Asymptomatic	SIRT2	-0.188162	4.06839	-0.790368	0.432431	0.846262	-4.65842
Symptomatic non-stroke-Asymptomatic	CD3G	-0.118183	0.0153213	-0.790093	0.432591	0.846262	-4.65847
Symptomatic non-stroke-Asymptomatic	BRAP	-0.19259	4.83253	-0.790082	0.432597	0.846262	-4.65847
Symptomatic non-stroke-Asymptomatic	SCGB3A1	-0.075344	-1.49636	-0.789678	0.432815	0.846262	-4.65855
Symptomatic non-stroke-Asymptomatic	SUSD4	-0.2755	-3.39157	-0.789705	0.432815	0.846262	-4.65854
Symptomatic non-stroke-Asymptomatic	ECSCR	0.0848631	0.92653	0.78947	0.432937	0.846262	-4.65859
Symptomatic non-stroke-Asymptomatic	COL4A4	0.125277	1.10462	0.789098	0.433168	0.846262	-4.65866
Symptomatic non-stroke-Asymptomatic	PTPN1	-0.14363	4.13748	-0.789331	0.433377	0.846262	-4.65219
Symptomatic non-stroke-Asymptomatic	LAMP1	-0.0665959	6.31993	-0.788082	0.43374	0.846262	-4.65886
Symptomatic non-stroke-Asymptomatic	HS1BP3	-0.12146	3.1559	-0.788039	0.433782	0.846262	-4.65886
Symptomatic non-stroke-Asymptomatic	BTN2A1	-0.149557	2.89867	-0.78792	0.433851	0.846262	-4.65889
Symptomatic non-stroke-Asymptomatic	SH3BGRL2	0.0847771	0.488285	0.786971	0.434387	0.846262	-4.65907
Symptomatic non-stroke-Asymptomatic	PILRB	-0.202985	1.6625	-0.786917	0.434434	0.846262	-4.65908
Symptomatic non-stroke-Asymptomatic	CTSV	-0.148054	-3.61848	-0.786807	0.434497	0.846262	-4.6591
Symptomatic non-stroke-Asymptomatic	FES	0.148902	1.77159	0.786778	0.434514	0.846262	-4.65911
Symptomatic non-stroke-Asymptomatic	DAAM1	-0.139335	6.35764	-0.78602	0.434955	0.846262	-4.65925
Symptomatic non-stroke-Asymptomatic	MEP1A	-0.110976	-5.04362	-0.785815	0.435074	0.846262	-4.65929
Symptomatic non-stroke-Asymptomatic	MAVS	-0.172716	3.45214	-0.783719	0.436294	0.846262	-4.65969
Symptomatic non-stroke-Asymptomatic	CD59	-0.0401866	2.37138	-0.783182	0.43659	0.846262	-4.6598
Symptomatic non-stroke-Asymptomatic	BAX	-0.1679	7.55177	-0.783151	0.436625	0.846262	-4.6598
Symptomatic non-stroke-Asymptomatic	PLA2G2A	0.224446	2.9652	0.782818	0.436818	0.846262	-4.65987
Symptomatic non-stroke-Asymptomatic	CD226	0.227572	-2.60365	0.782148	0.437209	0.846262	-4.65999
Symptomatic non-stroke-Asymptomatic	EFCAB2	-0.203767	4.43959	-0.781998	0.437297	0.846262	-4.66002
Symptomatic non-stroke-Asymptomatic	SLIT2	-0.284626	2.08183	-0.780393	0.438233	0.846262	-4.66033
Symptomatic non-stroke-Asymptomatic	C2orf69	-0.168831	3.12392	-0.780259	0.438311	0.846262	-4.66035
Symptomatic non-stroke-Asymptomatic	NCS1	-0.180244	1.51325	-0.780252	0.438315	0.846262	-4.66036
Symptomatic non-stroke-Asymptomatic	UBE2B	-0.0931165	2.92489	-0.780211	0.43833	0.846262	-4.66037
Symptomatic non-stroke-Asymptomatic	PMCH	-0.0879524	-0.46127	-0.780178	0.438346	0.846262	-4.66037
Symptomatic non-stroke-Asymptomatic	IGF1R	-0.169623	1.69939	-0.77892	0.439094	0.846262	-4.66061
Symptomatic non-stroke-Asymptomatic	RGMA	-0.108728	-3.5338	-0.777954	0.439659	0.846262	-4.66079
Symptomatic non-stroke-Asymptomatic	TXN	-0.0647594	7.78208	-0.7778	0.439733	0.846262	-4.66083
Symptomatic non-stroke-Asymptomatic	SMPDL3B	0.088698	-0.120203	0.777733	0.439776	0.846262	-4.66084
Symptomatic non-stroke-Asymptomatic	FAM3B	0.174678	-6.32959	0.776862	0.440298	0.846262	-4.661
Symptomatic non-stroke-Asymptomatic	TOR1AIP1	-0.16919	2.84978	-0.775913	0.440854	0.846262	-4.66118
Symptomatic non-stroke-Asymptomatic	AKT2	-0.264759	6.48766	-0.775845	0.440893	0.846262	-4.66119
Symptomatic non-stroke-Asymptomatic	CSF3R	0.23197	-2.7294	0.774852	0.441475	0.846262	-4.66138
Symptomatic non-stroke-Asymptomatic	AZI2	-0.179617	7.23743	-0.773045	0.442536	0.846262	-4.66172
Symptomatic non-stroke-Asymptomatic	IL1R1	-0.146565	0.668252	-0.772731	0.442721	0.846262	-4.66178
Symptomatic non-stroke-Asymptomatic	CANT1	-0.114466	0.311813	-0.772494	0.44286	0.846262	-4.66183
Symptomatic non-stroke-Asymptomatic	SDHB	-0.165168	6.2275	-0.772303	0.442972	0.846262	-4.66186
Symptomatic non-stroke-Asymptomatic	ITPRIP	-0.148497	1.22365	-0.771852	0.443237	0.846262	-4.66195
Symptomatic non-stroke-Asymptomatic	C1GALT1C1	-0.140512	-0.734351	-0.771595	0.443388	0.846262	-4.662
Symptomatic non-stroke-Asymptomatic	VNN2	0.234352	-0.587446	0.771066	0.443699	0.846262	-4.6621
Symptomatic non-stroke-Asymptomatic	PIKFYVE	-0.172233	3.73285	-0.769308	0.444734	0.846262	-4.66243
Symptomatic non-stroke-Asymptomatic	LILRA6	-0.231514	1.71735	-0.7689	0.444974	0.846262	-4.66251
Symptomatic non-stroke-Asymptomatic	REEP4	-0.255511	4.31515	-0.767307	0.445913	0.846262	-4.6628
Symptomatic non-stroke-Asymptomatic	SERPINE1	-0.162808	2.86527	-0.767226	0.445961	0.846262	-4.66282
Symptomatic non-stroke-Asymptomatic	TIMM8A	-0.131688	5.01808	-0.766958	0.446119	0.846262	-4.66287
Symptomatic non-stroke-Asymptomatic	ELOA	-0.251329	6.10467	-0.766272	0.446524	0.846262	-4.663
Symptomatic non-stroke-Asymptomatic	RTBDN	0.089631	-2.03414	0.765812	0.446785	0.846262	-4.66309
Symptomatic non-stroke-Asymptomatic	VSIG10L	0.188203	-1.54007	0.765803	0.446801	0.846262	-4.66309
Symptomatic non-stroke-Asymptomatic	AMFR	-0.175713	6.03971	-0.765716	0.446853	0.846262	-4.6631
Symptomatic non-stroke-Asymptomatic	LYPD1	-0.1132	-1.2169	-0.764075	0.447823	0.846262	-4.66341
Symptomatic non-stroke-Asymptomatic	ALCAM	-0.169021	2.22937	-0.763727	0.448028	0.846262	-4.66347
Symptomatic non-stroke-Asymptomatic	TJAP1	-0.166823	8.10941	-0.763693	0.448049	0.846262	-4.66348
Symptomatic non-stroke-Asymptomatic	ITGA2	-0.108223	0.762552	-0.76266	0.44866	0.846262	-4.66367
Symptomatic non-stroke-Asymptomatic	GP1BB	0.244226	-0.570459	0.762352	0.448842	0.846262	-4.66373
Symptomatic non-stroke-Asymptomatic	CPOX	0.218147	1.4756	0.762257	0.448898	0.846262	-4.66375
Symptomatic non-stroke-Asymptomatic	WASHC3	-0.25342	5.42685	-0.761929	0.449093	0.846262	-4.66381
Symptomatic non-stroke-Asymptomatic	CREG1	-0.0964056	2.70848	-0.761775	0.449179	0.846262	-4.66384
Symptomatic non-stroke-Asymptomatic	RUVBL1	-0.136425	2.53805	-0.761748	0.4492	0.846262	-4.66384
Symptomatic non-stroke-Asymptomatic	STIP1	-0.136207	7.7595	-0.760301	0.450057	0.846262	-4.66411
Symptomatic non-stroke-Asymptomatic	MAP3K5	-0.191073	6.2164	-0.760238	0.450095	0.846262	-4.66412
Symptomatic non-stroke-Asymptomatic	SEL1L	-0.14677	3.25594	-0.759481	0.450544	0.846262	-4.66427
Symptomatic non-stroke-Asymptomatic	TRIM26	-0.179936	2.70856	-0.759291	0.450657	0.846262	-4.6643
Symptomatic non-stroke-Asymptomatic	HS6ST2	-0.088328	-3.49606	-0.759134	0.450739	0.846262	-4.66433
Symptomatic non-stroke-Asymptomatic	CLEC2L	0.0667419	0.704111	0.757591	0.451651	0.846262	-4.66462
Symptomatic non-stroke-Asymptomatic	GPR158	0.104084	-2.09092	0.756704	0.452194	0.846262	-4.66478
Symptomatic non-stroke-Asymptomatic	ZNRD2	-0.158855	6.41577	-0.756407	0.45237	0.846262	-4.66484
Symptomatic non-stroke-Asymptomatic	RAD23B	-0.0972322	2.49881	-0.756364	0.452392	0.846262	-4.66484
Symptomatic non-stroke-Asymptomatic	CCL17	-0.207652	1.23461	-0.756252	0.452462	0.846262	-4.66486
Symptomatic non-stroke-Asymptomatic	STX8	-0.0968999	5.48207	-0.754807	0.453319	0.846262	-4.66513
Symptomatic non-stroke-Asymptomatic	CADPS	-0.162822	0.852956	-0.754468	0.453524	0.846262	-4.66519
Symptomatic non-stroke-Asymptomatic	B2M	-0.111881	6.7106	-0.754462	0.453529	0.846262	-4.66519
Symptomatic non-stroke-Asymptomatic	INPP5J	-0.229011	2.23549	-0.753874	0.453878	0.846262	-4.6653
Symptomatic non-stroke-Asymptomatic	AK2	-0.153902	3.34513	-0.753449	0.454132	0.846262	-4.66538
Symptomatic non-stroke-Asymptomatic	IGSF3	-0.213377	0.83561	-0.75318	0.454292	0.846262	-4.66543
Symptomatic non-stroke-Asymptomatic	CXADR	-0.205933	-1.40684	-0.753113	0.454332	0.846262	-4.66544
Symptomatic non-stroke-Asymptomatic	NUDC	-0.113597	3.06995	-0.753094	0.454344	0.846262	-4.66545
Symptomatic non-stroke-Asymptomatic	CRELD1	-0.167978	0.646862	-0.752665	0.4546	0.846262	-4.66553
Symptomatic non-stroke-Asymptomatic	GET3	-0.0732482	1.86858	-0.752637	0.454601	0.846262	-4.66553
Symptomatic non-stroke-Asymptomatic	EPHB4	0.113744	-1.26503	0.752504	0.454695	0.846262	-4.66556
Symptomatic non-stroke-Asymptomatic	PLIN3	-0.0646976	5.3063	-0.752194	0.454865	0.846262	-4.66562
Symptomatic non-stroke-Asymptomatic	PGLYRP4	-0.165411	-1.6682	-0.751752	0.455145	0.846262	-4.66569
Symptomatic non-stroke-Asymptomatic	TGFB2	-0.209169	1.21765	-0.751712	0.455168	0.846262	-4.6657
Symptomatic non-stroke-Asymptomatic	RPGR	-0.0903575	1.8231	-0.75124	0.455441	0.846262	-4.66579
Symptomatic non-stroke-Asymptomatic	ATXN10	-0.152212	5.52292	-0.74949	0.456496	0.846262	-4.66611
Symptomatic non-stroke-Asymptomatic	DARS1	-0.0853058	6.58044	-0.749864	0.45658	0.846262	-4.65905
Symptomatic non-stroke-Asymptomatic	MSRA	-0.0980813	4.29332	-0.749216	0.456657	0.846262	-4.66616
Symptomatic non-stroke-Asymptomatic	PEAR1	-0.139859	-0.301423	-0.749189	0.456676	0.846262	-4.66616
Symptomatic non-stroke-Asymptomatic	CD46	-0.16532	3.04993	-0.74916	0.456693	0.846262	-4.66617
Symptomatic non-stroke-Asymptomatic	ATP5IF1	-0.0522786	5.95423	-0.748736	0.456932	0.846262	-4.66625
Symptomatic non-stroke-Asymptomatic	PCDHB15	-0.216919	-1.05575	-0.748645	0.457001	0.846262	-4.66626
Symptomatic non-stroke-Asymptomatic	LILRA2	-0.161832	-2.35319	-0.747933	0.457427	0.846262	-4.66639
Symptomatic non-stroke-Asymptomatic	RANGAP1	0.0674735	0.424095	0.747617	0.457601	0.846262	-4.66646
Symptomatic non-stroke-Asymptomatic	CASP7	-0.130902	5.19075	-0.747413	0.457739	0.846262	-4.66649
Symptomatic non-stroke-Asymptomatic	ERN1	-0.127431	1.52216	-0.747128	0.45791	0.846262	-4.66654
Symptomatic non-stroke-Asymptomatic	DTYMK	-0.116226	6.89156	-0.74707	0.457944	0.846262	-4.66655
Symptomatic non-stroke-Asymptomatic	TXNDC15	-0.135952	0.716608	-0.746607	0.458222	0.846262	-4.66664
Symptomatic non-stroke-Asymptomatic	CD2AP	-0.103541	7.22611	-0.74628	0.458418	0.846262	-4.6667
Symptomatic non-stroke-Asymptomatic	COL15A1	-0.0635699	5.84526	-0.746218	0.45844	0.846262	-4.66671
Symptomatic non-stroke-Asymptomatic	PIK3IP1	-0.117252	0.608987	-0.745751	0.458735	0.846262	-4.66679
Symptomatic non-stroke-Asymptomatic	SPRR1B	-0.470972	-2.83405	-0.745724	0.458751	0.846262	-4.6668
Symptomatic non-stroke-Asymptomatic	SCRIB	-0.16735	4.22616	-0.7456	0.458825	0.846262	-4.66682
Symptomatic non-stroke-Asymptomatic	GPC1	-0.160413	-1.48865	-0.745577	0.458839	0.846262	-4.66682
Symptomatic non-stroke-Asymptomatic	APRT	-0.064831	4.97177	-0.745691	0.459075	0.846262	-4.65975
Symptomatic non-stroke-Asymptomatic	NGRN	-0.184461	6.4434	-0.744277	0.459619	0.846275	-4.66706
Symptomatic non-stroke-Asymptomatic	UPK3BL1	0.444544	-2.93053	0.744177	0.459679	0.846275	-4.66708
Symptomatic non-stroke-Asymptomatic	ADGRG2	-0.141918	-4.05625	-0.743609	0.46002	0.846354	-4.66718
Symptomatic non-stroke-Asymptomatic	DPT	-0.0686964	1.60401	-0.741825	0.461078	0.84658	-4.66751
Symptomatic non-stroke-Asymptomatic	UNG	-0.187734	7.874	-0.741847	0.46108	0.84658	-4.6675
Symptomatic non-stroke-Asymptomatic	HADH	0.160339	-2.25825	0.741505	0.461285	0.84658	-4.66757
Symptomatic non-stroke-Asymptomatic	HARS1	-0.143155	6.80565	-0.74139	0.461355	0.84658	-4.66759
Symptomatic non-stroke-Asymptomatic	EDF1	-0.176301	3.57905	-0.740369	0.461969	0.84658	-4.66777
Symptomatic non-stroke-Asymptomatic	FKBPL	-0.151676	4.00062	-0.739493	0.462496	0.84658	-4.66793
Symptomatic non-stroke-Asymptomatic	PDE4D	0.0808416	-0.501	0.739404	0.462536	0.84658	-4.66795
Symptomatic non-stroke-Asymptomatic	CLPS	-0.233216	-1.04733	-0.737923	0.463443	0.84658	-4.66821
Symptomatic non-stroke-Asymptomatic	DDR1	-0.106913	-1.60262	-0.73763	0.46362	0.84658	-4.66827
Symptomatic non-stroke-Asymptomatic	HSD17B14	-0.24199	4.48197	-0.736894	0.464064	0.84658	-4.6684
Symptomatic non-stroke-Asymptomatic	NFU1	-0.1224	6.60807	-0.736866	0.464081	0.84658	-4.66841
Symptomatic non-stroke-Asymptomatic	TIMP2	-0.129315	4.19164	-0.736759	0.464145	0.84658	-4.66842
Symptomatic non-stroke-Asymptomatic	MFAP5	-0.137944	-0.181639	-0.736283	0.464433	0.84658	-4.66851
Symptomatic non-stroke-Asymptomatic	SPINK5	0.0546031	-1.78094	0.735998	0.46459	0.84658	-4.66856
Symptomatic non-stroke-Asymptomatic	MZT1	-0.191877	5.79	-0.735974	0.464619	0.84658	-4.66857
Symptomatic non-stroke-Asymptomatic	BDNF	-0.239303	0.692315	-0.734877	0.465282	0.846835	-4.66876
Symptomatic non-stroke-Asymptomatic	ELAC1	-0.135378	6.52708	-0.734023	0.465798	0.846835	-4.66892
Symptomatic non-stroke-Asymptomatic	DOCK9	-0.151563	-0.766543	-0.733747	0.465966	0.846835	-4.66897
Symptomatic non-stroke-Asymptomatic	DNER	-0.11415	-4.87689	-0.733715	0.465985	0.846835	-4.66897
Symptomatic non-stroke-Asymptomatic	MYL3	0.259697	-1.77578	0.732982	0.466429	0.846835	-4.6691
Symptomatic non-stroke-Asymptomatic	CLSTN2	0.173582	-4.77039	0.732665	0.466621	0.846835	-4.66916
Symptomatic non-stroke-Asymptomatic	PARD3	-0.257348	1.02613	-0.732289	0.466849	0.846835	-4.66923
Symptomatic non-stroke-Asymptomatic	IL20RA	-0.169129	-1.4582	-0.729896	0.468299	0.846927	-4.66966
Symptomatic non-stroke-Asymptomatic	NCLN	-0.144851	3.59831	-0.72984	0.468333	0.846927	-4.66967
Symptomatic non-stroke-Asymptomatic	ENPP6	0.372439	-3.40649	0.72973	0.4684	0.846927	-4.66969
Symptomatic non-stroke-Asymptomatic	TPR	-0.222575	6.56122	-0.729627	0.468463	0.846927	-4.66971
Symptomatic non-stroke-Asymptomatic	WFDC1	-0.241605	-4.17151	-0.728707	0.469021	0.846927	-4.66987
Symptomatic non-stroke-Asymptomatic	TCP11	-0.159786	-2.26962	-0.728577	0.4691	0.846927	-4.66989
Symptomatic non-stroke-Asymptomatic	FGF9	0.372461	-1.01638	0.728358	0.469233	0.846927	-4.66993
Symptomatic non-stroke-Asymptomatic	KIR3DL1	-0.362319	-3.88219	-0.728268	0.469288	0.846927	-4.66995
Symptomatic non-stroke-Asymptomatic	NAAA	-0.196049	3.17963	-0.727809	0.469881	0.847458	-4.66272
Symptomatic non-stroke-Asymptomatic	KIT	-0.116528	-3.75462	-0.72559	0.470916	0.84803	-4.67042
Symptomatic non-stroke-Asymptomatic	NUDT5	-0.109563	7.25557	-0.725273	0.471109	0.84803	-4.67048
Symptomatic non-stroke-Asymptomatic	GSN	-0.0779491	-0.298764	-0.724099	0.471811	0.84803	-4.67069
Symptomatic non-stroke-Asymptomatic	CHGB	-0.1851	-1.63146	-0.723667	0.472087	0.84803	-4.67077
Symptomatic non-stroke-Asymptomatic	TERF1	-0.256808	3.75423	-0.723635	0.472107	0.84803	-4.67077
Symptomatic non-stroke-Asymptomatic	TG	-0.185383	-3.20204	-0.723304	0.472309	0.84803	-4.67083
Symptomatic non-stroke-Asymptomatic	ANKRD54	-0.1813	2.70915	-0.722876	0.47257	0.84803	-4.67091
Symptomatic non-stroke-Asymptomatic	PILRA	-0.183495	1.62498	-0.72266	0.472702	0.84803	-4.67094
Symptomatic non-stroke-Asymptomatic	IRAG2	-0.200544	2.3929	-0.722336	0.472899	0.84803	-4.671
Symptomatic non-stroke-Asymptomatic	DDA1	-0.176917	5.64504	-0.721133	0.473633	0.84803	-4.67121
Symptomatic non-stroke-Asymptomatic	HPCAL1	-0.125002	3.91634	-0.720985	0.473724	0.84803	-4.67124
Symptomatic non-stroke-Asymptomatic	RNF5	-0.131313	2.04526	-0.720885	0.473785	0.84803	-4.67126
Symptomatic non-stroke-Asymptomatic	CEP164	-0.161521	4.98312	-0.719882	0.474398	0.848117	-4.67143
Symptomatic non-stroke-Asymptomatic	MAP2K6	-0.191734	4.84618	-0.719795	0.474451	0.848117	-4.67145
Symptomatic non-stroke-Asymptomatic	TNFRSF13C	0.25162	-3.72247	0.719255	0.474781	0.848117	-4.67155
Symptomatic non-stroke-Asymptomatic	CD14	-0.246744	-1.99944	-0.718849	0.475029	0.848117	-4.67162
Symptomatic non-stroke-Asymptomatic	SUSD2	-0.211469	5.01647	-0.717933	0.47559	0.848582	-4.67178
Symptomatic non-stroke-Asymptomatic	ZP4	-0.0917066	0.716182	-0.717439	0.475888	0.848582	-4.67187
Symptomatic non-stroke-Asymptomatic	VNN1	-0.137963	-0.591139	-0.716187	0.476659	0.848904	-4.67208
Symptomatic non-stroke-Asymptomatic	ODAM	0.106145	-1.69643	0.715523	0.477066	0.848904	-4.6722
Symptomatic non-stroke-Asymptomatic	DPP7	-0.0942925	5.44779	-0.715515	0.477069	0.848904	-4.6722
Symptomatic non-stroke-Asymptomatic	TEK	-0.112935	-2.48013	-0.715199	0.477265	0.848904	-4.67226
Symptomatic non-stroke-Asymptomatic	TYRO3	0.100019	-3.85296	0.713764	0.478146	0.84947	-4.67251
Symptomatic non-stroke-Asymptomatic	ARL2BP	-0.104917	4.56971	-0.71296	0.478639	0.84947	-4.67265
Symptomatic non-stroke-Asymptomatic	CTSH	-0.216778	-1.26201	-0.712749	0.478769	0.84947	-4.67269
Symptomatic non-stroke-Asymptomatic	TUBB3	-0.19746	8.13844	-0.712642	0.478834	0.84947	-4.67271
Symptomatic non-stroke-Asymptomatic	PHLDB2	-0.251605	-0.248613	-0.712242	0.47908	0.84947	-4.67278
Symptomatic non-stroke-Asymptomatic	F7	-0.135639	-2.40263	-0.711356	0.479625	0.849569	-4.67293
Symptomatic non-stroke-Asymptomatic	ZNF830	-0.176851	3.21532	-0.710883	0.479916	0.849569	-4.67301
Symptomatic non-stroke-Asymptomatic	ACP1	0.103318	2.38601	0.709097	0.481015	0.849569	-4.67332
Symptomatic non-stroke-Asymptomatic	PARP1	-0.253451	5.78721	-0.708518	0.481373	0.849569	-4.67342
Symptomatic non-stroke-Asymptomatic	NAA10	-0.135491	3.79571	-0.707539	0.481976	0.849569	-4.67359
Symptomatic non-stroke-Asymptomatic	PPP1CC	-0.159584	3.83859	-0.707136	0.482224	0.849569	-4.67366
Symptomatic non-stroke-Asymptomatic	CCL13	-0.237379	0.202789	-0.70611	0.482858	0.849569	-4.67384
Symptomatic non-stroke-Asymptomatic	BPIFB1	0.218503	-2.75679	0.705957	0.482952	0.849569	-4.67387
Symptomatic non-stroke-Asymptomatic	PFDN2	-0.0941936	1.71136	-0.705226	0.483402	0.849569	-4.67399
Symptomatic non-stroke-Asymptomatic	CTRB1	-0.16941	-1.83988	-0.70497	0.483562	0.849569	-4.67404
Symptomatic non-stroke-Asymptomatic	XRCC4	-0.137915	3.02068	-0.704947	0.483576	0.849569	-4.67404
Symptomatic non-stroke-Asymptomatic	STAM	-0.112345	2.93411	-0.704092	0.484104	0.849569	-4.67419
Symptomatic non-stroke-Asymptomatic	PCDH9	-0.199747	-6.69171	-0.70384	0.48426	0.849569	-4.67423
Symptomatic non-stroke-Asymptomatic	GABRA4	-0.17553	-0.915233	-0.702255	0.485241	0.849569	-4.67451
Symptomatic non-stroke-Asymptomatic	CCNE1	-0.157035	-2.07502	-0.702085	0.485346	0.849569	-4.67454
Symptomatic non-stroke-Asymptomatic	GIPC3	0.162313	3.23696	0.701747	0.485555	0.849569	-4.67459
Symptomatic non-stroke-Asymptomatic	IL6R	-0.122934	-3.16342	-0.701581	0.485658	0.849569	-4.67462
Symptomatic non-stroke-Asymptomatic	ARHGAP5	-0.270239	-2.53091	-0.700966	0.486039	0.849569	-4.67473
Symptomatic non-stroke-Asymptomatic	GBP1	-0.159879	6.26033	-0.700226	0.486497	0.849569	-4.67486
Symptomatic non-stroke-Asymptomatic	IFNW1	-0.0808675	0.786408	-0.699956	0.486654	0.849569	-4.6749
Symptomatic non-stroke-Asymptomatic	IL12RB2	0.086256	-4.35014	0.699827	0.486739	0.849569	-4.67493
Symptomatic non-stroke-Asymptomatic	PON1	-0.132069	-0.185615	-0.699523	0.486933	0.849569	-4.67498
Symptomatic non-stroke-Asymptomatic	MAP2K1	-0.151293	4.68444	-0.699307	0.487068	0.849569	-4.67501
Symptomatic non-stroke-Asymptomatic	CACNB1	-0.229964	1.25344	-0.697849	0.487972	0.849569	-4.67526
Symptomatic non-stroke-Asymptomatic	NOP56	-0.155722	1.86612	-0.696381	0.488884	0.849569	-4.67551
Symptomatic non-stroke-Asymptomatic	HMBS	0.0666156	2.55286	0.696342	0.488894	0.849569	-4.67552
Symptomatic non-stroke-Asymptomatic	MNAT1	-0.217911	5.39606	-0.696269	0.488954	0.849569	-4.67553
Symptomatic non-stroke-Asymptomatic	PROC	-0.166554	-2.42982	-0.695066	0.489702	0.849569	-4.67574
Symptomatic non-stroke-Asymptomatic	SMARCA2	-0.148071	0.621603	-0.694338	0.490155	0.849569	-4.67586
Symptomatic non-stroke-Asymptomatic	AARSD1	-0.0887619	6.46364	-0.694256	0.490202	0.849569	-4.67588
Symptomatic non-stroke-Asymptomatic	C7	-0.164651	2.50627	-0.69367	0.490571	0.849569	-4.67598
Symptomatic non-stroke-Asymptomatic	RBM19	-0.292869	6.3599	-0.69345	0.490708	0.849569	-4.67601
Symptomatic non-stroke-Asymptomatic	FETUB	-0.125898	-4.24497	-0.69278	0.491125	0.849569	-4.67613
Symptomatic non-stroke-Asymptomatic	KCTD5	-0.133486	6.09966	-0.69262	0.491225	0.849569	-4.67615
Symptomatic non-stroke-Asymptomatic	GAGE2A	-0.148505	0.321993	-0.692518	0.491288	0.849569	-4.67617
Symptomatic non-stroke-Asymptomatic	TNFAIP8	-0.191338	0.687893	-0.690421	0.492597	0.849569	-4.67653
Symptomatic non-stroke-Asymptomatic	CRH	0.301705	-5.98435	0.689918	0.492911	0.849569	-4.67661
Symptomatic non-stroke-Asymptomatic	ARTN	0.120838	1.33765	0.689699	0.493047	0.849569	-4.67665
Symptomatic non-stroke-Asymptomatic	PLXDC2	-0.120191	-3.88999	-0.688739	0.493647	0.849569	-4.67681
Symptomatic non-stroke-Asymptomatic	NUDT10	-0.10477	2.35116	-0.68865	0.493703	0.849569	-4.67683
Symptomatic non-stroke-Asymptomatic	RCC1	-0.148796	1.94395	-0.688344	0.493894	0.849569	-4.67688
Symptomatic non-stroke-Asymptomatic	RASA1	-0.067532	0.447497	-0.687991	0.494101	0.849569	-4.67694
Symptomatic non-stroke-Asymptomatic	CLEC4G	0.472929	-3.05078	0.687967	0.494129	0.849569	-4.67694
Symptomatic non-stroke-Asymptomatic	IL1R2	-0.0975081	-3.82481	-0.686639	0.49496	0.849569	-4.67717
Symptomatic non-stroke-Asymptomatic	PRAP1	-0.123304	-0.264044	-0.686193	0.495239	0.849569	-4.67724
Symptomatic non-stroke-Asymptomatic	ULBP2	-0.0667314	-0.75804	-0.686376	0.495402	0.849569	-4.66936
Symptomatic non-stroke-Asymptomatic	CTSB	-0.242108	3.49635	-0.685824	0.49547	0.849569	-4.6773
Symptomatic non-stroke-Asymptomatic	DCTN6	-0.138148	4.19831	-0.685444	0.495709	0.849569	-4.67737
Symptomatic non-stroke-Asymptomatic	MECR	-0.16112	7.22425	-0.684806	0.496108	0.849569	-4.67747
Symptomatic non-stroke-Asymptomatic	CCL7	0.291508	6.34611	0.684661	0.496199	0.849569	-4.6775
Symptomatic non-stroke-Asymptomatic	ACRV1	0.0933668	-2.97558	0.684525	0.496284	0.849569	-4.67752
Symptomatic non-stroke-Asymptomatic	LILRA4	-0.145391	-0.970015	-0.683978	0.496627	0.849569	-4.67761
Symptomatic non-stroke-Asymptomatic	SLC39A5	-0.0697349	-3.46148	-0.683799	0.496726	0.849569	-4.67765
Symptomatic non-stroke-Asymptomatic	SLAMF1	0.408803	-5.64747	0.682515	0.497545	0.849569	-4.67786
Symptomatic non-stroke-Asymptomatic	GBA	-0.153256	0.592543	-0.681526	0.498166	0.849569	-4.67802
Symptomatic non-stroke-Asymptomatic	SORT1	-0.0549933	3.42516	-0.681498	0.49817	0.849569	-4.67803
Symptomatic non-stroke-Asymptomatic	TP73	-0.242705	-0.719772	-0.680601	0.498747	0.849569	-4.67818
Symptomatic non-stroke-Asymptomatic	ORM1	0.0848655	1.42635	0.679746	0.499279	0.849569	-4.67832
Symptomatic non-stroke-Asymptomatic	ACADSB	-0.134584	7.72427	-0.679713	0.499305	0.849569	-4.67833
Symptomatic non-stroke-Asymptomatic	HAVCR1	0.204457	-6.57725	0.67942	0.499489	0.849569	-4.67838
Symptomatic non-stroke-Asymptomatic	VIM	0.0571333	5.78191	0.679069	0.499696	0.849569	-4.67844
Symptomatic non-stroke-Asymptomatic	CD93	-0.105774	-0.100556	-0.678874	0.499833	0.849569	-4.67847
Symptomatic non-stroke-Asymptomatic	ANGPT1	-0.156082	2.61682	-0.678679	0.499955	0.849569	-4.6785
Symptomatic non-stroke-Asymptomatic	CRX	-0.0892115	-0.325333	-0.677891	0.50045	0.849569	-4.67863
Symptomatic non-stroke-Asymptomatic	FCER2	-0.170515	-2.56649	-0.677133	0.500929	0.849569	-4.67876
Symptomatic non-stroke-Asymptomatic	SERPINI2	0.0749253	-4.11405	0.67692	0.501051	0.849569	-4.67879
Symptomatic non-stroke-Asymptomatic	XIAP	-0.157431	5.12289	-0.676204	0.501514	0.849569	-4.67891
Symptomatic non-stroke-Asymptomatic	KRT14	-0.205263	4.72566	-0.675529	0.50194	0.849569	-4.67902
Symptomatic non-stroke-Asymptomatic	EVPL	-0.106123	-0.045777	-0.674588	0.502534	0.849569	-4.67918
Symptomatic non-stroke-Asymptomatic	NPHS1	-0.100431	-2.04995	-0.674356	0.50268	0.849569	-4.67922
Symptomatic non-stroke-Asymptomatic	SPINK1	0.147776	-1.71437	0.674222	0.502764	0.849569	-4.67924
Symptomatic non-stroke-Asymptomatic	NENF	-0.103988	0.154543	-0.67396	0.50293	0.849569	-4.67928
Symptomatic non-stroke-Asymptomatic	MSR1	-0.0487484	4.68607	-0.673736	0.503057	0.849569	-4.67932
Symptomatic non-stroke-Asymptomatic	FGFBP2	-0.192599	-0.639661	-0.673502	0.503219	0.849569	-4.67936
Symptomatic non-stroke-Asymptomatic	FSTL3	-0.180391	0.141043	-0.6729	0.503599	0.849569	-4.67946
Symptomatic non-stroke-Asymptomatic	CCN4	-0.143434	-0.900928	-0.672673	0.503742	0.849569	-4.6795
Symptomatic non-stroke-Asymptomatic	ADA	-0.146256	3.0223	-0.671887	0.50424	0.849569	-4.67963
Symptomatic non-stroke-Asymptomatic	SFTPA1	-0.092223	-1.3615	-0.671841	0.504268	0.849569	-4.67963
Symptomatic non-stroke-Asymptomatic	SATB1	-0.157341	2.67722	-0.671834	0.504273	0.849569	-4.67963
Symptomatic non-stroke-Asymptomatic	USP28	-0.137478	4.46808	-0.671338	0.504587	0.849569	-4.67972
Symptomatic non-stroke-Asymptomatic	TAB2	-0.168821	6.4006	-0.67102	0.504788	0.849569	-4.67977
Symptomatic non-stroke-Asymptomatic	EFNA1	-0.105834	-1.88431	-0.670896	0.504866	0.849569	-4.67979
Symptomatic non-stroke-Asymptomatic	MERTK	-0.158099	-5.75151	-0.669983	0.505444	0.849569	-4.67994
Symptomatic non-stroke-Asymptomatic	CTF1	-0.275755	4.88852	-0.668866	0.506151	0.849569	-4.68012
Symptomatic non-stroke-Asymptomatic	LARP1	-0.145941	4.94574	-0.668792	0.506198	0.849569	-4.68013
Symptomatic non-stroke-Asymptomatic	PECAM1	-0.135734	2.51356	-0.668409	0.50644	0.849569	-4.6802
Symptomatic non-stroke-Asymptomatic	SSB	-0.125513	4.04928	-0.66681	0.507455	0.849569	-4.68046
Symptomatic non-stroke-Asymptomatic	LACRT	-0.142648	-1.76177	-0.666383	0.507725	0.849569	-4.68053
Symptomatic non-stroke-Asymptomatic	RARRES1	-0.122238	-1.20778	-0.665864	0.508055	0.849569	-4.68061
Symptomatic non-stroke-Asymptomatic	IL5	-0.359691	-3.81648	-0.665401	0.508348	0.849569	-4.68069
Symptomatic non-stroke-Asymptomatic	STX16	-0.150734	5.50117	-0.665385	0.508359	0.849569	-4.68069
Symptomatic non-stroke-Asymptomatic	PALLD	-0.176139	2.8254	-0.66497	0.508622	0.849569	-4.68076
Symptomatic non-stroke-Asymptomatic	PAPPA	-0.145417	1.43683	-0.664839	0.508706	0.849569	-4.68078
Symptomatic non-stroke-Asymptomatic	TRAF2	-0.124406	4.58476	-0.664357	0.509012	0.849569	-4.68086
Symptomatic non-stroke-Asymptomatic	SAFB2	-0.155558	2.68737	-0.664322	0.509034	0.849569	-4.68087
Symptomatic non-stroke-Asymptomatic	SCGB2A2	0.0980149	0.923208	0.664308	0.509043	0.849569	-4.68087
Symptomatic non-stroke-Asymptomatic	FKBP1B	-0.086413	-0.483308	-0.663821	0.50935	0.849569	-4.68095
Symptomatic non-stroke-Asymptomatic	GIMAP8	-0.185345	4.36938	-0.663811	0.509358	0.849569	-4.68095
Symptomatic non-stroke-Asymptomatic	THBD	-0.077191	4.45729	-0.66354	0.509522	0.849569	-4.681
Symptomatic non-stroke-Asymptomatic	TNPO1	0.114321	1.14525	0.662102	0.510446	0.849569	-4.68123
Symptomatic non-stroke-Asymptomatic	LATS1	-0.188046	4.24399	-0.661725	0.510686	0.849569	-4.68129
Symptomatic non-stroke-Asymptomatic	RABGAP1L	-0.154423	3.04965	-0.661534	0.510807	0.849569	-4.68132
Symptomatic non-stroke-Asymptomatic	SPINK6	-0.109321	-5.92029	-0.661258	0.510983	0.849569	-4.68136
Symptomatic non-stroke-Asymptomatic	PLA2G4A	-0.151529	5.54129	-0.660993	0.511151	0.849569	-4.68141
Symptomatic non-stroke-Asymptomatic	EDIL3	-0.0751766	6.97406	-0.660547	0.511426	0.849569	-4.68148
Symptomatic non-stroke-Asymptomatic	PDGFRA	-0.135762	1.71249	-0.660483	0.511477	0.849569	-4.68149
Symptomatic non-stroke-Asymptomatic	OBP2B	0.13192	-5.49377	0.66035	0.511842	0.849569	-4.67333
Symptomatic non-stroke-Asymptomatic	DDX4	0.155849	-0.947677	0.65904	0.512396	0.849569	-4.68172
Symptomatic non-stroke-Asymptomatic	MAG	0.0826976	-0.992397	0.658997	0.512419	0.849569	-4.68173
Symptomatic non-stroke-Asymptomatic	GSAP	-0.0955907	0.272903	-0.658324	0.512853	0.849569	-4.68184
Symptomatic non-stroke-Asymptomatic	S100A3	-0.131424	-0.472748	-0.657812	0.513179	0.849569	-4.68192
Symptomatic non-stroke-Asymptomatic	IVD	-0.125921	3.524	-0.657739	0.513226	0.849569	-4.68193
Symptomatic non-stroke-Asymptomatic	PTH1R	0.098421	-2.02286	0.657152	0.513601	0.849569	-4.68203
Symptomatic non-stroke-Asymptomatic	ADGRB3	-0.216066	-1.37277	-0.657247	0.513819	0.849569	-4.67379
Symptomatic non-stroke-Asymptomatic	CRYZL1	-0.121452	5.17794	-0.656585	0.513963	0.849569	-4.68212
Symptomatic non-stroke-Asymptomatic	MAN1A2	-0.121421	-2.4053	-0.65615	0.514241	0.849569	-4.68219
Symptomatic non-stroke-Asymptomatic	ANKMY2	-0.171197	5.15345	-0.655629	0.514573	0.849569	-4.68227
Symptomatic non-stroke-Asymptomatic	CPTP	-0.130708	2.23637	-0.654517	0.515284	0.849569	-4.68245
Symptomatic non-stroke-Asymptomatic	PPP2R5A	-0.172275	4.43804	-0.653669	0.515827	0.849569	-4.68259
Symptomatic non-stroke-Asymptomatic	PAGR1	-0.202505	3.88559	-0.652	0.516896	0.849569	-4.68286
Symptomatic non-stroke-Asymptomatic	RPS10	-0.049759	1.07372	-0.651925	0.516931	0.849569	-4.68287
Symptomatic non-stroke-Asymptomatic	TYRP1	-0.0538608	0.0305672	-0.651346	0.517302	0.849569	-4.68297
Symptomatic non-stroke-Asymptomatic	STC2	-0.127138	-2.79259	-0.651338	0.51732	0.849569	-4.68296
Symptomatic non-stroke-Asymptomatic	GDF15	-0.131384	1.8418	-0.651298	0.517346	0.849569	-4.68297
Symptomatic non-stroke-Asymptomatic	SPRING1	0.270003	-1.63285	0.649515	0.518489	0.849569	-4.68325
Symptomatic non-stroke-Asymptomatic	NPY	-0.0413432	-3.19382	-0.648871	0.518889	0.849569	-4.68336
Symptomatic non-stroke-Asymptomatic	LGALS4	-0.136968	-0.505113	-0.648694	0.519016	0.849569	-4.68339
Symptomatic non-stroke-Asymptomatic	AK1	-0.0822637	6.197	-0.648203	0.519327	0.849569	-4.68346
Symptomatic non-stroke-Asymptomatic	FUT8	-0.135051	-1.4832	-0.648565	0.519374	0.849569	-4.67508
Symptomatic non-stroke-Asymptomatic	OGFR	-0.126906	2.95325	-0.647651	0.519686	0.849569	-4.68355
Symptomatic non-stroke-Asymptomatic	MAPRE3	0.120943	-3.56951	0.647419	0.519835	0.849569	-4.68359
Symptomatic non-stroke-Asymptomatic	TXK	0.0691008	-0.384139	0.647384	0.519845	0.849569	-4.6836
Symptomatic non-stroke-Asymptomatic	PSMA1	0.100152	1.46498	0.647269	0.519931	0.849569	-4.68361
Symptomatic non-stroke-Asymptomatic	AKT3	-0.196197	4.9536	-0.647224	0.51996	0.849569	-4.68362
Symptomatic non-stroke-Asymptomatic	CASP3	-0.12665	5.98049	-0.646877	0.520183	0.849569	-4.68367
Symptomatic non-stroke-Asymptomatic	ARNTL	-0.106963	0.427393	-0.646859	0.520195	0.849569	-4.68368
Symptomatic non-stroke-Asymptomatic	KRT5	-0.096408	-2.49709	-0.646552	0.520392	0.849569	-4.68373
Symptomatic non-stroke-Asymptomatic	MTR	-0.13768	4.8125	-0.646443	0.520462	0.849569	-4.68374
Symptomatic non-stroke-Asymptomatic	MATN3	-0.267937	-0.566425	-0.6457	0.521213	0.850124	-4.6755
Symptomatic non-stroke-Asymptomatic	MELTF	0.154401	2.99284	0.644623	0.521633	0.850124	-4.68403
Symptomatic non-stroke-Asymptomatic	GP6	0.157906	-0.199025	0.644518	0.521701	0.850124	-4.68405
Symptomatic non-stroke-Asymptomatic	RBM17	-0.16382	3.71585	-0.643631	0.522272	0.850324	-4.68419
Symptomatic non-stroke-Asymptomatic	KIRREL2	-0.0844829	-2.99865	-0.643393	0.522424	0.850324	-4.68423
Symptomatic non-stroke-Asymptomatic	F3	0.117482	3.32027	0.64056	0.524252	0.8512	-4.68467
Symptomatic non-stroke-Asymptomatic	AMBN	-0.0807021	-1.19372	-0.640465	0.524309	0.8512	-4.68469
Symptomatic non-stroke-Asymptomatic	F13B	-0.16361	2.91135	-0.640333	0.524399	0.8512	-4.68471
Symptomatic non-stroke-Asymptomatic	SERPINC1	-0.0750156	2.82643	-0.640222	0.524461	0.8512	-4.68473
Symptomatic non-stroke-Asymptomatic	EFNB2	0.259982	-1.99871	0.639863	0.524702	0.8512	-4.68478
Symptomatic non-stroke-Asymptomatic	A1BG	-0.104399	2.25095	-0.63977	0.524762	0.8512	-4.6848
Symptomatic non-stroke-Asymptomatic	CRYBB2	0.0812664	-1.45642	0.637483	0.526236	0.852447	-4.68516
Symptomatic non-stroke-Asymptomatic	CLGN	-0.13707	-0.468093	-0.636047	0.527169	0.852447	-4.68538
Symptomatic non-stroke-Asymptomatic	CLEC5A	-0.179209	6.4163	-0.635753	0.52736	0.852447	-4.68543
Symptomatic non-stroke-Asymptomatic	GALNT3	0.191432	-2.57703	0.634966	0.527869	0.852447	-4.68555
Symptomatic non-stroke-Asymptomatic	ITGAM	-0.169318	3.54446	-0.634894	0.527916	0.852447	-4.68556
Symptomatic non-stroke-Asymptomatic	SESTD1	-0.160694	4.22907	-0.634848	0.527945	0.852447	-4.68557
Symptomatic non-stroke-Asymptomatic	CMC1	-0.172592	9.44532	-0.634615	0.528097	0.852447	-4.68561
Symptomatic non-stroke-Asymptomatic	ACE2	-0.0694188	-2.64617	-0.634535	0.528137	0.852447	-4.68562
Symptomatic non-stroke-Asymptomatic	CKAP4	-0.0467014	4.52803	-0.633705	0.528673	0.852447	-4.68575
Symptomatic non-stroke-Asymptomatic	MTHFSD	-0.238777	5.98483	-0.633136	0.529055	0.852447	-4.68584
Symptomatic non-stroke-Asymptomatic	MARCO	-0.162441	0.524638	-0.633029	0.529125	0.852447	-4.68585
Symptomatic non-stroke-Asymptomatic	ASGR1	0.0956358	-4.7496	0.633307	0.529212	0.852447	-4.6773
Symptomatic non-stroke-Asymptomatic	NDST1	-0.130925	0.284082	-0.632548	0.529437	0.852447	-4.68593
Symptomatic non-stroke-Asymptomatic	LONP1	-0.0889248	8.13254	-0.631345	0.530217	0.852478	-4.68611
Symptomatic non-stroke-Asymptomatic	ACVRL1	-0.167934	1.92509	-0.631467	0.530404	0.852478	-4.67756
Symptomatic non-stroke-Asymptomatic	KAZALD1	-0.124754	-3.75977	-0.63016	0.530987	0.852478	-4.6863
Symptomatic non-stroke-Asymptomatic	FABP3	-0.0788501	7.48625	-0.62974	0.531255	0.852478	-4.68636
Symptomatic non-stroke-Asymptomatic	REST	0.109372	0.562849	0.629662	0.531311	0.852478	-4.68638
Symptomatic non-stroke-Asymptomatic	MAX	-0.261529	2.80581	-0.62904	0.531715	0.852478	-4.68647
Symptomatic non-stroke-Asymptomatic	CRLF1	-0.0694829	-2.65529	-0.628477	0.53207	0.852478	-4.68656
Symptomatic non-stroke-Asymptomatic	SCGB1A1	-0.15194	-2.88845	-0.628378	0.532146	0.852478	-4.68657
Symptomatic non-stroke-Asymptomatic	EDDM3B	0.0981101	-2.33091	0.627972	0.53241	0.852478	-4.68664
Symptomatic non-stroke-Asymptomatic	NID1	-0.122706	-0.565362	-0.627893	0.532461	0.852478	-4.68665
Symptomatic non-stroke-Asymptomatic	NMRK2	-0.112114	0.447667	-0.627313	0.532839	0.852602	-4.68674
Symptomatic non-stroke-Asymptomatic	ATXN2L	-0.0907212	2.08738	-0.625936	0.533735	0.853555	-4.68695
Symptomatic non-stroke-Asymptomatic	MVK	-0.16366	4.27474	-0.625207	0.53421	0.853833	-4.68706
Symptomatic non-stroke-Asymptomatic	PNPT1	-0.115159	7.61841	-0.62445	0.534704	0.854141	-4.68718
Symptomatic non-stroke-Asymptomatic	TNFRSF1B	-0.156638	0.0134115	-0.623715	0.535183	0.854426	-4.68729
Symptomatic non-stroke-Asymptomatic	DSG2	0.241575	-3.93302	0.622865	0.535738	0.854831	-4.68742
Symptomatic non-stroke-Asymptomatic	TPM3	0.083794	-0.614254	0.621276	0.536776	0.855253	-4.68767
Symptomatic non-stroke-Asymptomatic	CXCL16	-0.129881	2.02451	-0.620935	0.536998	0.855253	-4.68772
Symptomatic non-stroke-Asymptomatic	DHRS4L2	-0.149433	6.16379	-0.62073	0.537132	0.855253	-4.68775
Symptomatic non-stroke-Asymptomatic	DUSP29	-0.177161	-2.10837	-0.620613	0.537209	0.855253	-4.68777
Symptomatic non-stroke-Asymptomatic	RASSF2	-0.205734	2.01918	-0.61837	0.538676	0.855912	-4.68811
Symptomatic non-stroke-Asymptomatic	TSPAN1	-0.0379411	-0.431613	-0.618052	0.538872	0.855912	-4.68816
Symptomatic non-stroke-Asymptomatic	PSMG3	-0.0957244	2.66921	-0.617417	0.539301	0.855912	-4.68825
Symptomatic non-stroke-Asymptomatic	SERPINF1	-0.0553896	3.90886	-0.616654	0.539788	0.855912	-4.68837
Symptomatic non-stroke-Asymptomatic	BAMBI	0.0836695	0.211216	0.616262	0.540057	0.855912	-4.68843
Symptomatic non-stroke-Asymptomatic	ATRAID	-0.131604	6.43834	-0.614842	0.540988	0.855912	-4.68864
Symptomatic non-stroke-Asymptomatic	ZCCHC8	-0.161628	3.7221	-0.614325	0.541327	0.855912	-4.68872
Symptomatic non-stroke-Asymptomatic	APEX1	-0.0594156	2.77979	-0.61364	0.541765	0.855912	-4.68883
Symptomatic non-stroke-Asymptomatic	RNF31	-0.146662	-2.76862	-0.613596	0.541806	0.855912	-4.68883
Symptomatic non-stroke-Asymptomatic	GCG	0.294056	-7.56836	0.613171	0.542085	0.855912	-4.6889
Symptomatic non-stroke-Asymptomatic	GGCT	-0.0704073	6.12018	-0.612398	0.542584	0.855912	-4.68901
Symptomatic non-stroke-Asymptomatic	BOC	0.0980871	-4.69908	0.611503	0.543181	0.855912	-4.68915
Symptomatic non-stroke-Asymptomatic	TNFRSF4	-0.19391	-1.52534	-0.61131	0.543308	0.855912	-4.68918
Symptomatic non-stroke-Asymptomatic	MCEE	-0.144189	6.9673	-0.611293	0.543319	0.855912	-4.68918
Symptomatic non-stroke-Asymptomatic	EIF1AX	-0.182651	1.23808	-0.611015	0.543502	0.855912	-4.68922
Symptomatic non-stroke-Asymptomatic	PSAPL1	0.0740437	-4.74866	0.610078	0.544112	0.855912	-4.68936
Symptomatic non-stroke-Asymptomatic	TNFSF13B	-0.131769	-0.285393	-0.609526	0.544482	0.855912	-4.68944
Symptomatic non-stroke-Asymptomatic	GRN	-0.112042	0.917511	-0.608523	0.545142	0.855912	-4.68959
Symptomatic non-stroke-Asymptomatic	UNC79	-0.1355	4.9103	-0.608441	0.545196	0.855912	-4.68961
Symptomatic non-stroke-Asymptomatic	POLR2F	-0.141639	4.63043	-0.608302	0.545288	0.855912	-4.68963
Symptomatic non-stroke-Asymptomatic	REN	-0.196041	-2.82203	-0.607967	0.545508	0.855912	-4.68968
Symptomatic non-stroke-Asymptomatic	NPM1	-0.160861	5.65135	-0.608343	0.545516	0.855912	-4.68082
Symptomatic non-stroke-Asymptomatic	LRRFIP1	-0.0774492	4.37145	-0.607642	0.545719	0.855912	-4.68973
Symptomatic non-stroke-Asymptomatic	SHPK	0.225857	0.792177	0.607632	0.545729	0.855912	-4.68973
Symptomatic non-stroke-Asymptomatic	MYBPC2	-0.240676	-3.8847	-0.606289	0.546614	0.855912	-4.68993
Symptomatic non-stroke-Asymptomatic	COL9A1	0.103299	-1.64205	0.606232	0.546652	0.855912	-4.68994
Symptomatic non-stroke-Asymptomatic	MFAP3L	0.0974092	-0.477018	0.606189	0.54668	0.855912	-4.68994
Symptomatic non-stroke-Asymptomatic	SIL1	-0.0397585	-0.805598	-0.606008	0.546788	0.855912	-4.68997
Symptomatic non-stroke-Asymptomatic	ARHGAP30	-0.155509	1.18345	-0.605631	0.547048	0.855912	-4.69003
Symptomatic non-stroke-Asymptomatic	DYNLT1	-0.188054	5.58564	-0.605467	0.547156	0.855912	-4.69005
Symptomatic non-stroke-Asymptomatic	NAP1L4	-0.110404	3.22825	-0.605127	0.54738	0.855912	-4.6901
Symptomatic non-stroke-Asymptomatic	SIRPB1	-0.150518	-0.318662	-0.603859	0.548218	0.855912	-4.69029
Symptomatic non-stroke-Asymptomatic	TPSAB1	-0.091495	1.98267	-0.603043	0.548757	0.855912	-4.69041
Symptomatic non-stroke-Asymptomatic	VEGFB	-0.128514	0.425018	-0.602959	0.548813	0.855912	-4.69042
Symptomatic non-stroke-Asymptomatic	ATG4A	0.102752	3.95594	0.602549	0.549083	0.855912	-4.69048
Symptomatic non-stroke-Asymptomatic	ELOB	-0.135197	3.32729	-0.601832	0.549558	0.855912	-4.69059
Symptomatic non-stroke-Asymptomatic	PCARE	0.123845	-2.03802	0.60118	0.549989	0.855912	-4.69069
Symptomatic non-stroke-Asymptomatic	GGH	0.104738	-1.99275	0.600583	0.550384	0.855912	-4.69078
Symptomatic non-stroke-Asymptomatic	FCAMR	-0.136659	-5.3672	-0.600405	0.550502	0.855912	-4.6908
Symptomatic non-stroke-Asymptomatic	GLO1	-0.0482097	6.65242	-0.600174	0.550643	0.855912	-4.69084
Symptomatic non-stroke-Asymptomatic	TLR4	0.068649	0.719326	0.599522	0.551077	0.855912	-4.69093
Symptomatic non-stroke-Asymptomatic	VGF	0.118278	-3.24895	0.599496	0.551103	0.855912	-4.69094
Symptomatic non-stroke-Asymptomatic	FCRL3	-0.133759	-2.43848	-0.599399	0.551167	0.855912	-4.69095
Symptomatic non-stroke-Asymptomatic	TACC3	-0.174639	1.47629	-0.598248	0.55193	0.855912	-4.69112
Symptomatic non-stroke-Asymptomatic	CFHR2	0.143972	4.10087	0.59818	0.551976	0.855912	-4.69113
Symptomatic non-stroke-Asymptomatic	MEGF9	-0.101562	-1.8202	-0.597673	0.552312	0.855912	-4.6912
Symptomatic non-stroke-Asymptomatic	CDH2	-0.1727	-1.50334	-0.596936	0.5528	0.855912	-4.69131
Symptomatic non-stroke-Asymptomatic	CNTN2	0.094417	-6.43996	0.596651	0.552989	0.855912	-4.69135
Symptomatic non-stroke-Asymptomatic	AGR2	-0.310763	-1.74329	-0.596463	0.553114	0.855912	-4.69138
Symptomatic non-stroke-Asymptomatic	MYO9B	-0.20183	4.42391	-0.596003	0.553419	0.855912	-4.69145
Symptomatic non-stroke-Asymptomatic	FUOM	-0.128795	1.75527	-0.595235	0.553929	0.855912	-4.69156
Symptomatic non-stroke-Asymptomatic	CTLA4	-0.0865167	3.18769	-0.594971	0.554104	0.855912	-4.6916
Symptomatic non-stroke-Asymptomatic	REG3G	0.137237	-2.41598	0.594937	0.554127	0.855912	-4.69161
Symptomatic non-stroke-Asymptomatic	LPP	-0.0641183	5.19557	-0.593656	0.554967	0.855912	-4.6918
Symptomatic non-stroke-Asymptomatic	S100P	0.180595	-0.714348	0.593659	0.554976	0.855912	-4.69179
Symptomatic non-stroke-Asymptomatic	WWP2	-0.123776	1.93612	-0.593358	0.555424	0.855912	-4.68287
Symptomatic non-stroke-Asymptomatic	CA13	-0.123999	4.6642	-0.592296	0.555882	0.855912	-4.69199
Symptomatic non-stroke-Asymptomatic	GPR101	-0.214972	-5.03045	-0.592279	0.555893	0.855912	-4.69199
Symptomatic non-stroke-Asymptomatic	AP3B1	-0.162765	2.75844	-0.59204	0.556052	0.855912	-4.69203
Symptomatic non-stroke-Asymptomatic	YJU2	-0.213788	5.1683	-0.591911	0.556138	0.855912	-4.69205
Symptomatic non-stroke-Asymptomatic	SLC4A1	-0.0423964	4.32591	-0.591656	0.556296	0.855912	-4.69209
Symptomatic non-stroke-Asymptomatic	PRKAB1	-0.144638	2.76433	-0.591526	0.556394	0.855912	-4.6921
Symptomatic non-stroke-Asymptomatic	RELB	0.176256	-0.719923	0.59089	0.556818	0.855912	-4.6922
Symptomatic non-stroke-Asymptomatic	VIPR1	0.0322521	1.20193	0.590318	0.557187	0.855912	-4.69228
Symptomatic non-stroke-Asymptomatic	ADAMTS4	-0.171049	1.87165	-0.590266	0.557233	0.855912	-4.69229
Symptomatic non-stroke-Asymptomatic	BST1	-0.0813742	-1.2943	-0.587385	0.559153	0.856228	-4.69271
Symptomatic non-stroke-Asymptomatic	PRDX5	-0.0893336	0.203477	-0.587283	0.559221	0.856228	-4.69272
Symptomatic non-stroke-Asymptomatic	ARID4B	-0.202531	3.56519	-0.587181	0.559289	0.856228	-4.69273
Symptomatic non-stroke-Asymptomatic	NFKB1	-0.118348	5.75874	-0.587062	0.559368	0.856228	-4.69275
Symptomatic non-stroke-Asymptomatic	MET	-0.0876536	-2.9549	-0.586662	0.559636	0.856228	-4.69281
Symptomatic non-stroke-Asymptomatic	TDGF1	0.178989	-3.79695	0.586592	0.559682	0.856228	-4.69282
Symptomatic non-stroke-Asymptomatic	IL9	0.104173	0.579093	0.586317	0.559866	0.856228	-4.69286
Symptomatic non-stroke-Asymptomatic	S100A12	0.175604	1.47476	0.585918	0.560132	0.856228	-4.69292
Symptomatic non-stroke-Asymptomatic	LTBR	-0.101869	2.72863	-0.585884	0.560155	0.856228	-4.69292
Symptomatic non-stroke-Asymptomatic	SERPINA6	-0.0963727	2.29328	-0.585064	0.560703	0.856299	-4.69304
Symptomatic non-stroke-Asymptomatic	SERPINB5	-0.258522	0.0281361	-0.584837	0.560854	0.856299	-4.69307
Symptomatic non-stroke-Asymptomatic	ATOX1	-0.0369277	5.16957	-0.584442	0.561107	0.856299	-4.69313
Symptomatic non-stroke-Asymptomatic	MTHFD2	-0.0905587	7.57057	-0.583963	0.561439	0.856345	-4.6932
Symptomatic non-stroke-Asymptomatic	LETM1	-0.115325	5.41076	-0.582698	0.562284	0.85677	-4.69338
Symptomatic non-stroke-Asymptomatic	GART	0.0859166	3.68149	0.582579	0.562364	0.85677	-4.6934
Symptomatic non-stroke-Asymptomatic	CFB	-0.0657387	2.70962	-0.581517	0.563065	0.85677	-4.69355
Symptomatic non-stroke-Asymptomatic	TMOD4	-0.197978	-0.305775	-0.580508	0.56375	0.85677	-4.69369
Symptomatic non-stroke-Asymptomatic	GIMAP7	-0.153954	6.2973	-0.579755	0.564255	0.85677	-4.6938
Symptomatic non-stroke-Asymptomatic	FCRL1	-0.136974	-3.95432	-0.579624	0.564342	0.85677	-4.69382
Symptomatic non-stroke-Asymptomatic	ADAMTS13	-0.120171	-3.13311	-0.578886	0.564837	0.85677	-4.69393
Symptomatic non-stroke-Asymptomatic	TMED1	-0.12965	5.38231	-0.578761	0.564921	0.85677	-4.69394
Symptomatic non-stroke-Asymptomatic	KIAA0319	-0.206683	-1.60779	-0.578426	0.565145	0.85677	-4.69399
Symptomatic non-stroke-Asymptomatic	AAMDC	-0.117752	2.97104	-0.578303	0.565228	0.85677	-4.69401
Symptomatic non-stroke-Asymptomatic	F2R	-0.145211	3.31296	-0.577498	0.565768	0.85677	-4.69412
Symptomatic non-stroke-Asymptomatic	PDIA5	0.346809	-0.774497	0.576682	0.566316	0.85677	-4.69424
Symptomatic non-stroke-Asymptomatic	POSTN	0.0423981	5.54214	0.576253	0.566592	0.85677	-4.6943
Symptomatic non-stroke-Asymptomatic	CARHSP1	0.0732266	2.68729	0.575908	0.566832	0.85677	-4.69435
Symptomatic non-stroke-Asymptomatic	NECTIN2	-0.0762012	1.92012	-0.575536	0.567084	0.85677	-4.6944
Symptomatic non-stroke-Asymptomatic	CD7	-0.119079	-0.919321	-0.575026	0.567428	0.85677	-4.69447
Symptomatic non-stroke-Asymptomatic	LY75	-0.111191	-1.40581	-0.574441	0.567821	0.85677	-4.69456
Symptomatic non-stroke-Asymptomatic	LY6D	-0.0962064	-1.84714	-0.574272	0.567935	0.85677	-4.69458
Symptomatic non-stroke-Asymptomatic	MSTN	-0.0885275	-5.33874	-0.574252	0.567948	0.85677	-4.69458
Symptomatic non-stroke-Asymptomatic	GID8	-0.106792	2.131	-0.572989	0.568797	0.85677	-4.69476
Symptomatic non-stroke-Asymptomatic	SMS	-0.171321	3.82574	-0.572948	0.568825	0.85677	-4.69477
Symptomatic non-stroke-Asymptomatic	TRIM5	-0.13352	6.61306	-0.572205	0.569325	0.85677	-4.69487
Symptomatic non-stroke-Asymptomatic	HAVCR2	-0.145752	1.51187	-0.572161	0.569354	0.85677	-4.69488
Symptomatic non-stroke-Asymptomatic	SIGLEC15	0.158347	-0.36407	0.571617	0.569721	0.85677	-4.69496
Symptomatic non-stroke-Asymptomatic	IMMT	-0.0727443	7.37369	-0.571102	0.570064	0.85677	-4.69503
Symptomatic non-stroke-Asymptomatic	TBC1D5	-0.101217	4.28678	-0.570991	0.570142	0.85677	-4.69504
Symptomatic non-stroke-Asymptomatic	DGCR6	-0.151173	6.94053	-0.570908	0.570198	0.85677	-4.69506
Symptomatic non-stroke-Asymptomatic	MPO	0.103652	3.0827	0.570484	0.570484	0.85677	-4.69511
Symptomatic non-stroke-Asymptomatic	KLRC1	0.0782894	0.180423	0.569839	0.570918	0.85677	-4.69521
Symptomatic non-stroke-Asymptomatic	CSF2	0.184096	1.461	0.569783	0.570956	0.85677	-4.69521
Symptomatic non-stroke-Asymptomatic	FGF20	0.0389029	0.485057	0.569583	0.57108	0.85677	-4.69524
Symptomatic non-stroke-Asymptomatic	ANXA2	-0.0548766	7.14486	-0.568176	0.572028	0.857407	-4.69544
Symptomatic non-stroke-Asymptomatic	CHIT1	0.284084	2.32065	0.568074	0.572109	0.857407	-4.69545
Symptomatic non-stroke-Asymptomatic	MFGE8	0.0538147	7.59553	0.567382	0.572564	0.857568	-4.69555
Symptomatic non-stroke-Asymptomatic	BABAM1	-0.103631	1.55787	-0.567019	0.57282	0.857568	-4.6956
Symptomatic non-stroke-Asymptomatic	BAG6	-0.0657972	3.0179	-0.566078	0.573448	0.858055	-4.69573
Symptomatic non-stroke-Asymptomatic	TBC1D23	-0.120366	3.05374	-0.564545	0.574492	0.858162	-4.69595
Symptomatic non-stroke-Asymptomatic	DDX39A	-0.101746	2.31985	-0.564222	0.57471	0.858162	-4.69599
Symptomatic non-stroke-Asymptomatic	GPA33	-0.184129	-5.07122	-0.563578	0.575145	0.858162	-4.69608
Symptomatic non-stroke-Asymptomatic	ATXN3	-0.0926166	4.53447	-0.563545	0.575168	0.858162	-4.69608
Symptomatic non-stroke-Asymptomatic	DDX25	0.0609898	0.78619	0.562937	0.575569	0.858162	-4.69617
Symptomatic non-stroke-Asymptomatic	CA11	-0.0904381	-4.3528	-0.5623	0.57601	0.858162	-4.69626
Symptomatic non-stroke-Asymptomatic	VWA1	-0.124671	-0.838531	-0.562158	0.576107	0.858162	-4.69628
Symptomatic non-stroke-Asymptomatic	GTF2IRD1	-0.0715131	0.411895	-0.562006	0.576206	0.858162	-4.6963
Symptomatic non-stroke-Asymptomatic	MICB_MICA	0.185048	-2.92697	0.561719	0.576404	0.858162	-4.69634
Symptomatic non-stroke-Asymptomatic	SIRT1	-0.199231	5.06297	-0.561511	0.576545	0.858162	-4.69637
Symptomatic non-stroke-Asymptomatic	GFRA1	0.132297	-3.51626	0.559799	0.577704	0.859437	-4.6966
Symptomatic non-stroke-Asymptomatic	CHAC2	0.0899971	3.2062	0.5586	0.578517	0.859851	-4.69677
Symptomatic non-stroke-Asymptomatic	SPINK2	-0.14279	0.152643	-0.558495	0.578588	0.859851	-4.69678
Symptomatic non-stroke-Asymptomatic	BRSK2	-0.13145	2.4412	-0.556364	0.580035	0.861549	-4.69708
Symptomatic non-stroke-Asymptomatic	POF1B	-0.180403	0.229252	-0.555556	0.580584	0.861913	-4.69719
Symptomatic non-stroke-Asymptomatic	RBPMS2	-0.132447	2.92695	-0.554635	0.58121	0.862259	-4.69731
Symptomatic non-stroke-Asymptomatic	BRD3	-0.265979	3.65519	-0.553352	0.582082	0.862259	-4.69749
Symptomatic non-stroke-Asymptomatic	ART3	-0.0858056	-2.96316	-0.552501	0.582661	0.862259	-4.6976
Symptomatic non-stroke-Asymptomatic	CRTAP	-0.0837354	3.13019	-0.551376	0.583427	0.862259	-4.69776
Symptomatic non-stroke-Asymptomatic	CD38	-0.158859	-1.89997	-0.551284	0.58349	0.862259	-4.69777
Symptomatic non-stroke-Asymptomatic	TGFBR3	-0.0801449	-1.87788	-0.550619	0.583943	0.862259	-4.69786
Symptomatic non-stroke-Asymptomatic	CD1C	-0.0780001	-1.9205	-0.550324	0.584144	0.862259	-4.6979
Symptomatic non-stroke-Asymptomatic	GOT1	-0.0761235	7.74661	-0.550139	0.58427	0.862259	-4.69792
Symptomatic non-stroke-Asymptomatic	MRPL58	-0.13019	5.20067	-0.550057	0.584326	0.862259	-4.69794
Symptomatic non-stroke-Asymptomatic	KIR2DL3	-0.142302	-4.39567	-0.549939	0.584407	0.862259	-4.69795
Symptomatic non-stroke-Asymptomatic	AHSA1	-0.0944193	4.26485	-0.549419	0.584761	0.862259	-4.69802
Symptomatic non-stroke-Asymptomatic	GFER	-0.129155	6.60871	-0.549016	0.585036	0.862259	-4.69808
Symptomatic non-stroke-Asymptomatic	PPME1	-0.0785621	8.1402	-0.548969	0.585068	0.862259	-4.69808
Symptomatic non-stroke-Asymptomatic	BOLA2_BOLA2B	-0.0811958	3.86441	-0.548963	0.585072	0.862259	-4.69808
Symptomatic non-stroke-Asymptomatic	PDE1C	-0.144246	1.43649	-0.547264	0.586231	0.863519	-4.69831
Symptomatic non-stroke-Asymptomatic	TGFBR1	-0.158474	-1.39836	-0.546247	0.586926	0.863638	-4.69845
Symptomatic non-stroke-Asymptomatic	TREM2	-0.239534	3.51051	-0.546016	0.587083	0.863638	-4.69848
Symptomatic non-stroke-Asymptomatic	CSPG5	-0.219193	-1.9613	-0.54499	0.587784	0.863638	-4.69862
Symptomatic non-stroke-Asymptomatic	FOLH1	-0.116888	-3.05167	-0.54496	0.587805	0.863638	-4.69862
Symptomatic non-stroke-Asymptomatic	C9	-0.164283	1.7245	-0.544692	0.587988	0.863638	-4.69866
Symptomatic non-stroke-Asymptomatic	LIPF	-0.0957382	-5.4197	-0.544123	0.588377	0.863638	-4.69874
Symptomatic non-stroke-Asymptomatic	CALCA	-0.0861986	-5.67891	-0.544355	0.588443	0.863638	-4.68921
Symptomatic non-stroke-Asymptomatic	UMOD	-0.155964	-4.60263	-0.541914	0.589888	0.865025	-4.69903
Symptomatic non-stroke-Asymptomatic	BRD1	0.0760502	-3.34232	0.541755	0.589997	0.865025	-4.69905
Symptomatic non-stroke-Asymptomatic	SCN2A	-0.110996	-0.00215082	-0.540443	0.590896	0.865079	-4.69923
Symptomatic non-stroke-Asymptomatic	ACTA2	-0.033016	6.44221	-0.539419	0.591587	0.865079	-4.69937
Symptomatic non-stroke-Asymptomatic	NACC1	-0.155586	5.71555	-0.539355	0.591642	0.865079	-4.69937
Symptomatic non-stroke-Asymptomatic	BGN	-0.0438632	3.82686	-0.538544	0.592187	0.865079	-4.69948
Symptomatic non-stroke-Asymptomatic	FRMD7	-0.0585308	0.464933	-0.538403	0.592285	0.865079	-4.6995
Symptomatic non-stroke-Asymptomatic	BHMT2	-0.0451657	2.17359	-0.537573	0.592853	0.865079	-4.69961
Symptomatic non-stroke-Asymptomatic	SCARF1	-0.0892765	1.15456	-0.537268	0.593073	0.865079	-4.69965
Symptomatic non-stroke-Asymptomatic	VEGFD	0.0971254	-6.57111	0.537135	0.593164	0.865079	-4.69967
Symptomatic non-stroke-Asymptomatic	PLCB1	-0.0806486	-0.470043	-0.536795	0.593398	0.865079	-4.69971
Symptomatic non-stroke-Asymptomatic	RFC4	-0.134662	5.75421	-0.536318	0.593725	0.865079	-4.69978
Symptomatic non-stroke-Asymptomatic	CD200R1	-0.129525	-4.33526	-0.536017	0.593932	0.865079	-4.69982
Symptomatic non-stroke-Asymptomatic	CD63	-0.0575098	1.96621	-0.535479	0.594509	0.865079	-4.69031
Symptomatic non-stroke-Asymptomatic	CA12	0.185784	0.617361	0.535	0.594631	0.865079	-4.69995
Symptomatic non-stroke-Asymptomatic	DHODH	-0.104303	1.7922	-0.534615	0.594895	0.865079	-4.7
Symptomatic non-stroke-Asymptomatic	GALNT7	-0.136775	-2.05329	-0.534267	0.595135	0.865079	-4.70005
Symptomatic non-stroke-Asymptomatic	CALCOCO2	-0.108134	5.85771	-0.534068	0.595271	0.865079	-4.70007
Symptomatic non-stroke-Asymptomatic	GNAS	0.0432314	-0.654289	0.533559	0.595611	0.865079	-4.70014
Symptomatic non-stroke-Asymptomatic	LRTM1	0.0950661	-0.719954	0.53336	0.595758	0.865079	-4.70017
Symptomatic non-stroke-Asymptomatic	MANSC1	-0.114987	-1.17398	-0.533259	0.595828	0.865079	-4.70018
Symptomatic non-stroke-Asymptomatic	DCC	0.0498403	-0.580864	0.531747	0.596858	0.865613	-4.70038
Symptomatic non-stroke-Asymptomatic	TREML2	-0.101091	-2.94357	-0.531756	0.596862	0.865613	-4.70038
Symptomatic non-stroke-Asymptomatic	IL1A	0.145	2.42563	0.530261	0.597892	0.865613	-4.70057
Symptomatic non-stroke-Asymptomatic	REXO2	0.074043	1.55255	0.530071	0.598022	0.865613	-4.7006
Symptomatic non-stroke-Asymptomatic	SPART	-0.0893368	7.54797	-0.52992	0.598127	0.865613	-4.70062
Symptomatic non-stroke-Asymptomatic	GPKOW	-0.133814	4.84501	-0.529893	0.598145	0.865613	-4.70062
Symptomatic non-stroke-Asymptomatic	CWC15	-0.181431	5.65571	-0.529602	0.598346	0.865613	-4.70066
Symptomatic non-stroke-Asymptomatic	HDAC8	0.114168	-0.966174	0.52918	0.598637	0.865613	-4.70071
Symptomatic non-stroke-Asymptomatic	NRTN	0.135144	-0.44578	0.528093	0.599386	0.865664	-4.70086
Symptomatic non-stroke-Asymptomatic	DNAJA4	0.103705	3.1157	0.52795	0.599485	0.865664	-4.70087
Symptomatic non-stroke-Asymptomatic	TMPRSS5	-0.113815	-5.48449	-0.52773	0.599853	0.865664	-4.69124
Symptomatic non-stroke-Asymptomatic	PPIE	-0.0768113	0.974131	-0.527117	0.60006	0.865664	-4.70098
Symptomatic non-stroke-Asymptomatic	NXPE4	-0.127476	-0.2142	-0.52684	0.600251	0.865664	-4.70102
Symptomatic non-stroke-Asymptomatic	CDCP1	-0.1497	2.05824	-0.526788	0.600503	0.865664	-4.69135
Symptomatic non-stroke-Asymptomatic	JMJD1C	0.162258	-0.336531	0.525125	0.601435	0.865992	-4.70124
Symptomatic non-stroke-Asymptomatic	NPPB	-0.20446	0.43978	-0.524363	0.601961	0.865992	-4.70134
Symptomatic non-stroke-Asymptomatic	PBK	0.0573143	1.48889	0.523927	0.602254	0.865992	-4.7014
Symptomatic non-stroke-Asymptomatic	SELP	0.198604	-0.641097	0.523781	0.602364	0.865992	-4.70141
Symptomatic non-stroke-Asymptomatic	HAO1	0.0951573	-7.66087	0.523589	0.602497	0.865992	-4.70144
Symptomatic non-stroke-Asymptomatic	BSND	0.188823	-1.43218	0.523112	0.602826	0.865992	-4.7015
Symptomatic non-stroke-Asymptomatic	PAFAH2	-0.109349	2.46619	-0.522862	0.602999	0.865992	-4.70153
Symptomatic non-stroke-Asymptomatic	BRME1	0.0504546	-1.61355	0.522597	0.603173	0.865992	-4.70157
Symptomatic non-stroke-Asymptomatic	GIGYF2	-0.111151	5.24638	-0.521407	0.604006	0.86675	-4.70172
Symptomatic non-stroke-Asymptomatic	GPR37	0.237395	-6.13551	0.520204	0.604839	0.867486	-4.70188
Symptomatic non-stroke-Asymptomatic	NARS1	-0.0503899	2.19937	-0.519769	0.60513	0.867486	-4.70193
Symptomatic non-stroke-Asymptomatic	MSLN	-0.151998	-4.74498	-0.519109	0.605598	0.867718	-4.70202
Symptomatic non-stroke-Asymptomatic	CRELD2	-0.0686782	4.91363	-0.51781	0.606497	0.868201	-4.70218
Symptomatic non-stroke-Asymptomatic	ADAMTS1	-0.156018	4.05701	-0.5176	0.606644	0.868201	-4.70221
Symptomatic non-stroke-Asymptomatic	CA5A	0.155756	-5.01234	0.516929	0.60711	0.868201	-4.70229
Symptomatic non-stroke-Asymptomatic	PDZK1	0.0861654	-2.26041	0.516857	0.607159	0.868201	-4.7023
Symptomatic non-stroke-Asymptomatic	RAP1A	-0.0919263	-2.26215	-0.515327	0.608221	0.868846	-4.7025
Symptomatic non-stroke-Asymptomatic	SBSN	0.0848889	0.74782	0.515174	0.608328	0.868846	-4.70252
Symptomatic non-stroke-Asymptomatic	CASP8	-0.10479	0.766456	-0.514884	0.608529	0.868846	-4.70256
Symptomatic non-stroke-Asymptomatic	STK11	-0.132561	4.81518	-0.514203	0.609003	0.869085	-4.70264
Symptomatic non-stroke-Asymptomatic	TDP1	-0.184902	3.32806	-0.513441	0.609532	0.869402	-4.70274
Symptomatic non-stroke-Asymptomatic	CCL5	-0.143601	-0.291064	-0.512485	0.610196	0.869581	-4.70286
Symptomatic non-stroke-Asymptomatic	ICAM2	0.0799528	-3.41053	0.511895	0.610607	0.869581	-4.70293
Symptomatic non-stroke-Asymptomatic	SCGB3A2	-0.173644	0.98807	-0.511537	0.610856	0.869581	-4.70298
Symptomatic non-stroke-Asymptomatic	CALB2	-0.149837	0.81287	-0.51117	0.611111	0.869581	-4.70303
Symptomatic non-stroke-Asymptomatic	DCDC2C	0.217562	-1.21535	0.510652	0.611472	0.869581	-4.70309
Symptomatic non-stroke-Asymptomatic	RNF168	-0.141412	3.01657	-0.510618	0.611496	0.869581	-4.70309
Symptomatic non-stroke-Asymptomatic	BOLA1	-0.138715	4.15962	-0.509492	0.61228	0.869941	-4.70324
Symptomatic non-stroke-Asymptomatic	KIR2DS4	-0.156041	-5.82411	-0.509373	0.612363	0.869941	-4.70325
Symptomatic non-stroke-Asymptomatic	M6PR	-0.0714545	0.196307	-0.506983	0.614029	0.870801	-4.70355
Symptomatic non-stroke-Asymptomatic	MUCL3	0.05268	0.303598	0.506946	0.614044	0.870801	-4.70356
Symptomatic non-stroke-Asymptomatic	GSTM4	-0.107137	-0.218866	-0.505606	0.614989	0.870801	-4.70372
Symptomatic non-stroke-Asymptomatic	DCUN1D1	0.0692202	0.398961	0.50551	0.615056	0.870801	-4.70374
Symptomatic non-stroke-Asymptomatic	S100A11	-0.0275827	2.33979	-0.504866	0.615496	0.870801	-4.70382
Symptomatic non-stroke-Asymptomatic	ATP6V1D	0.123326	2.57474	0.504549	0.615727	0.870801	-4.70386
Symptomatic non-stroke-Asymptomatic	TPD52L2	-0.0290202	4.5578	-0.504196	0.615964	0.870801	-4.7039
Symptomatic non-stroke-Asymptomatic	DECR1	-0.102247	3.42549	-0.503789	0.616258	0.870801	-4.70395
Symptomatic non-stroke-Asymptomatic	SEPTIN9	-0.0786736	4.42559	-0.503788	0.616259	0.870801	-4.70395
Symptomatic non-stroke-Asymptomatic	FOXJ3	-0.148687	3.9584	-0.503571	0.61641	0.870801	-4.70398
Symptomatic non-stroke-Asymptomatic	PRAME	0.0790109	0.712716	0.503496	0.616462	0.870801	-4.70399
Symptomatic non-stroke-Asymptomatic	SLC1A4	-0.0784593	6.50114	-0.503226	0.616651	0.870801	-4.70402
Symptomatic non-stroke-Asymptomatic	CD300LG	-0.0939401	-2.71595	-0.502098	0.617439	0.87148	-4.70416
Symptomatic non-stroke-Asymptomatic	CREBZF	-0.0503677	1.47306	-0.500819	0.618324	0.872296	-4.70432
Symptomatic non-stroke-Asymptomatic	PLA2G10	-0.133515	-5.73708	-0.499984	0.619122	0.872823	-4.69449
Symptomatic non-stroke-Asymptomatic	ACOT13	-0.0991964	8.04575	-0.499292	0.619403	0.872823	-4.70451
Symptomatic non-stroke-Asymptomatic	ACE	-0.108759	1.73546	-0.49898	0.619622	0.872823	-4.70455
Symptomatic non-stroke-Asymptomatic	CPA4	-0.0738755	-2.10782	-0.497842	0.620419	0.873209	-4.70469
Symptomatic non-stroke-Asymptomatic	CCL11	-0.124755	-3.82921	-0.49771	0.620511	0.873209	-4.7047
Symptomatic non-stroke-Asymptomatic	MORN4	-0.0940629	-1.33509	-0.496846	0.621116	0.873256	-4.70481
Symptomatic non-stroke-Asymptomatic	CNTF	0.134625	1.8844	0.496784	0.62116	0.873256	-4.70482
Symptomatic non-stroke-Asymptomatic	TREML1	0.155031	2.72982	0.495831	0.621828	0.873409	-4.70493
Symptomatic non-stroke-Asymptomatic	RELT	-0.086358	0.210039	-0.495751	0.621885	0.873409	-4.70494
Symptomatic non-stroke-Asymptomatic	DXO	-0.0942683	4.43185	-0.494703	0.62262	0.873411	-4.70507
Symptomatic non-stroke-Asymptomatic	LRTM2	0.0832538	-2.99406	0.494565	0.622717	0.873411	-4.70509
Symptomatic non-stroke-Asymptomatic	IL21R	0.0468182	-0.483084	0.494419	0.62281	0.873411	-4.70511
Symptomatic non-stroke-Asymptomatic	TARBP2	-0.105288	4.11269	-0.493946	0.623151	0.873458	-4.70516
Symptomatic non-stroke-Asymptomatic	TRDMT1	-0.106312	4.16148	-0.493032	0.623793	0.873926	-4.70527
Symptomatic non-stroke-Asymptomatic	RLN2	-0.102908	-0.204903	-0.492166	0.624402	0.874347	-4.70538
Symptomatic non-stroke-Asymptomatic	USP25	-0.0950979	5.47193	-0.48956	0.626234	0.875795	-4.7057
Symptomatic non-stroke-Asymptomatic	RICTOR	0.0620501	0.399672	0.489435	0.626319	0.875795	-4.70571
Symptomatic non-stroke-Asymptomatic	GAD1	-0.249247	4.72852	-0.488821	0.626753	0.875795	-4.70578
Symptomatic non-stroke-Asymptomatic	SNX9	-0.0423883	6.94612	-0.488377	0.627057	0.875795	-4.70584
Symptomatic non-stroke-Asymptomatic	SMAD1	-0.101244	3.05495	-0.488069	0.627283	0.875795	-4.70588
Symptomatic non-stroke-Asymptomatic	MFAP4	-0.0375239	2.65323	-0.487894	0.627397	0.875795	-4.7059
Symptomatic non-stroke-Asymptomatic	LYPD8	0.157572	-3.65087	0.486329	0.628509	0.875795	-4.70608
Symptomatic non-stroke-Asymptomatic	IGHMBP2	-0.146908	4.17302	-0.486285	0.62854	0.875795	-4.70609
Symptomatic non-stroke-Asymptomatic	NOMO1	-0.0999156	2.5417	-0.485898	0.628813	0.875795	-4.70614
Symptomatic non-stroke-Asymptomatic	TST	0.0676246	1.13779	0.485809	0.628875	0.875795	-4.70615
Symptomatic non-stroke-Asymptomatic	CALCOCO1	-0.143741	4.84137	-0.485148	0.629341	0.875795	-4.70623
Symptomatic non-stroke-Asymptomatic	CXCL6	-0.112412	-1.29373	-0.48513	0.629354	0.875795	-4.70623
Symptomatic non-stroke-Asymptomatic	AMY2A	-0.103262	-3.04586	-0.484894	0.62952	0.875795	-4.70626
Symptomatic non-stroke-Asymptomatic	CLEC4C	-0.124977	-3.53199	-0.484351	0.629904	0.875795	-4.70632
Symptomatic non-stroke-Asymptomatic	SIGLEC5	-0.154041	-2.41598	-0.483088	0.630794	0.875795	-4.70647
Symptomatic non-stroke-Asymptomatic	BNIP2	-0.0884402	3.45147	-0.481406	0.631982	0.875795	-4.70667
Symptomatic non-stroke-Asymptomatic	APOH	-0.146175	1.90506	-0.481133	0.632175	0.875795	-4.70671
Symptomatic non-stroke-Asymptomatic	IL4	0.271365	-0.870213	0.48113	0.632177	0.875795	-4.70671
Symptomatic non-stroke-Asymptomatic	TIA1	-0.136883	4.67726	-0.480805	0.632407	0.875795	-4.70674
Symptomatic non-stroke-Asymptomatic	MUC2	0.162258	-0.949392	0.480775	0.632428	0.875795	-4.70675
Symptomatic non-stroke-Asymptomatic	SLC12A2	-0.092196	1.70023	-0.480367	0.632717	0.875795	-4.7068
Symptomatic non-stroke-Asymptomatic	INSL5	-0.0691111	-5.14566	-0.479677	0.633205	0.875795	-4.70688
Symptomatic non-stroke-Asymptomatic	LRP2	-0.12455	-1.7241	-0.479525	0.633312	0.875795	-4.7069
Symptomatic non-stroke-Asymptomatic	FRMD4B	0.0959388	2.34754	0.479509	0.633323	0.875795	-4.7069
Symptomatic non-stroke-Asymptomatic	NBL1	-0.0830253	-1.58688	-0.479235	0.633517	0.875795	-4.70693
Symptomatic non-stroke-Asymptomatic	FOS	-0.191317	4.50905	-0.478907	0.633749	0.875795	-4.70697
Symptomatic non-stroke-Asymptomatic	LEO1	-0.133429	1.40029	-0.478641	0.633937	0.875795	-4.707
Symptomatic non-stroke-Asymptomatic	FGFR4	0.0984361	-3.0824	0.478138	0.634292	0.875795	-4.70706
Symptomatic non-stroke-Asymptomatic	NDRG1	-0.0343632	4.0932	-0.477645	0.634632	0.875795	-4.70712
Symptomatic non-stroke-Asymptomatic	PLA2G1B	0.0964913	-1.9215	0.477567	0.634697	0.875795	-4.70713
Symptomatic non-stroke-Asymptomatic	MFAP3	0.0726424	-2.48459	0.476411	0.635515	0.876226	-4.70726
Symptomatic non-stroke-Asymptomatic	FABP2	-0.117296	-1.98965	-0.475853	0.635911	0.876226	-4.70733
Symptomatic non-stroke-Asymptomatic	FGR	-0.162766	4.01768	-0.475668	0.636041	0.876226	-4.70735
Symptomatic non-stroke-Asymptomatic	CD36	0.141017	1.71005	0.475136	0.636418	0.876226	-4.70741
Symptomatic non-stroke-Asymptomatic	PRR5	-0.110586	1.36528	-0.474776	0.636673	0.876226	-4.70746
Symptomatic non-stroke-Asymptomatic	AFM	-0.0788237	2.21196	-0.473567	0.63753	0.876226	-4.7076
Symptomatic non-stroke-Asymptomatic	TIMP4	-0.0815744	-0.944485	-0.473399	0.637649	0.876226	-4.70762
Symptomatic non-stroke-Asymptomatic	EIF5A	0.0643791	1.07304	0.472819	0.638061	0.876226	-4.70769
Symptomatic non-stroke-Asymptomatic	IL20RB	-0.0512276	0.384672	-0.472723	0.638121	0.876226	-4.7077
Symptomatic non-stroke-Asymptomatic	FABP6	-0.0364055	-1.13621	-0.472305	0.638417	0.876226	-4.70775
Symptomatic non-stroke-Asymptomatic	RECK	-0.114319	-3.01064	-0.47214	0.638543	0.876226	-4.70776
Symptomatic non-stroke-Asymptomatic	EDA2R	-0.109245	-0.355626	-0.471897	0.638715	0.876226	-4.70779
Symptomatic non-stroke-Asymptomatic	RGS10	-0.0795382	3.18894	-0.471157	0.63924	0.876233	-4.70788
Symptomatic non-stroke-Asymptomatic	TXNRD1	-0.0799544	7.06863	-0.470017	0.64005	0.876233	-4.70801
Symptomatic non-stroke-Asymptomatic	HDGF	-0.138109	3.90083	-0.46998	0.640076	0.876233	-4.70802
Symptomatic non-stroke-Asymptomatic	TMPRSS15	-0.050283	-4.48728	-0.469809	0.640189	0.876233	-4.70804
Symptomatic non-stroke-Asymptomatic	GYS1	-0.113835	4.00742	-0.46937	0.640509	0.876233	-4.70809
Symptomatic non-stroke-Asymptomatic	VSTM2L	-0.0905708	-0.32891	-0.469046	0.64074	0.876233	-4.70812
Symptomatic non-stroke-Asymptomatic	ADGRF5	-0.0714068	-0.5481	-0.468846	0.640882	0.876233	-4.70815
Symptomatic non-stroke-Asymptomatic	CALB1	0.100599	-2.81219	0.466562	0.642506	0.877566	-4.70841
Symptomatic non-stroke-Asymptomatic	DNAJA1	0.0819852	1.34991	0.466174	0.642782	0.877566	-4.70846
Symptomatic non-stroke-Asymptomatic	REG1A	0.108171	-1.88084	0.466091	0.642841	0.877566	-4.70847
Symptomatic non-stroke-Asymptomatic	AREG	0.14047	-2.84321	0.465235	0.643451	0.877566	-4.70856
Symptomatic non-stroke-Asymptomatic	WFDC12	0.0708843	-3.0553	0.464888	0.643697	0.877566	-4.7086
Symptomatic non-stroke-Asymptomatic	CNTNAP2	-0.068048	-3.11097	-0.464866	0.643713	0.877566	-4.70861
Symptomatic non-stroke-Asymptomatic	TXNDC9	-0.121583	3.9528	-0.464013	0.644321	0.877972	-4.7087
Symptomatic non-stroke-Asymptomatic	ALMS1	-0.107044	3.81636	-0.462046	0.645722	0.878312	-4.70893
Symptomatic non-stroke-Asymptomatic	EIF5	-0.0915136	2.72935	-0.461878	0.645842	0.878312	-4.70895
Symptomatic non-stroke-Asymptomatic	DNAJC21	-0.159341	2.9679	-0.461756	0.64593	0.878312	-4.70896
Symptomatic non-stroke-Asymptomatic	GNGT1	0.137012	0.294826	0.461707	0.645964	0.878312	-4.70897
Symptomatic non-stroke-Asymptomatic	ESAM	-0.110974	0.929579	-0.461491	0.646118	0.878312	-4.70899
Symptomatic non-stroke-Asymptomatic	DMP1	0.101721	-7.0259	0.460521	0.64681	0.87854	-4.7091
Symptomatic non-stroke-Asymptomatic	INHBB	0.0810066	-0.390413	0.460178	0.647055	0.87854	-4.70914
Symptomatic non-stroke-Asymptomatic	RBM25	-0.10529	0.71752	-0.459741	0.647367	0.87854	-4.70919
Symptomatic non-stroke-Asymptomatic	CEP20	-0.0948412	4.80431	-0.459477	0.647555	0.87854	-4.70922
Symptomatic non-stroke-Asymptomatic	TNFRSF17	-0.102479	-2.46794	-0.458955	0.647928	0.87854	-4.70928
Symptomatic non-stroke-Asymptomatic	ACAA1	-0.111509	3.02617	-0.458652	0.648144	0.87854	-4.70932
Symptomatic non-stroke-Asymptomatic	CETN3	-0.104798	5.37258	-0.456692	0.649544	0.879309	-4.70954
Symptomatic non-stroke-Asymptomatic	APOF	-0.0909415	0.0628918	-0.456083	0.64998	0.879309	-4.70961
Symptomatic non-stroke-Asymptomatic	S100G	0.0495657	-0.844872	0.455976	0.650048	0.879309	-4.70962
Symptomatic non-stroke-Asymptomatic	CDKL5	0.0753848	-0.027677	0.455826	0.650164	0.879309	-4.70964
Symptomatic non-stroke-Asymptomatic	RSPO3	-0.107657	-0.607977	-0.455476	0.650414	0.879309	-4.70967
Symptomatic non-stroke-Asymptomatic	OLR1	-0.106262	4.0122	-0.45501	0.650747	0.879309	-4.70973
Symptomatic non-stroke-Asymptomatic	PROK1	-0.0840849	-3.26243	-0.454712	0.65096	0.879309	-4.70976
Symptomatic non-stroke-Asymptomatic	MMP15	-0.0392525	0.205426	-0.454378	0.651191	0.879309	-4.7098
Symptomatic non-stroke-Asymptomatic	PRDX1	-0.0631069	5.68007	-0.45319	0.65223	0.879786	-4.69959
Symptomatic non-stroke-Asymptomatic	CABP2	0.111379	1.57996	0.452792	0.652334	0.879786	-4.70998
Symptomatic non-stroke-Asymptomatic	UBE2L6	-0.0621512	7.29146	-0.452597	0.652474	0.879786	-4.71
Symptomatic non-stroke-Asymptomatic	HBZ	0.177766	4.39306	0.452119	0.652816	0.879829	-4.71005
Symptomatic non-stroke-Asymptomatic	COL4A1	-0.0427903	6.65682	-0.451663	0.653135	0.87984	-4.7101
Symptomatic non-stroke-Asymptomatic	UGDH	-0.0769312	3.0907	-0.450788	0.65377	0.880278	-4.7102
Symptomatic non-stroke-Asymptomatic	NID2	-0.0954385	2.5384	-0.450343	0.654089	0.88029	-4.71025
Symptomatic non-stroke-Asymptomatic	BAG4	-0.114885	4.57	-0.448244	0.655595	0.880739	-4.71048
Symptomatic non-stroke-Asymptomatic	CCL25	-0.0988786	-6.49338	-0.44795	0.655805	0.880739	-4.71052
Symptomatic non-stroke-Asymptomatic	KCNIP4	-0.116868	-0.272731	-0.447124	0.656399	0.880739	-4.71061
Symptomatic non-stroke-Asymptomatic	CR1	-0.125778	3.67898	-0.446973	0.656507	0.880739	-4.71062
Symptomatic non-stroke-Asymptomatic	SHBG	-0.0996899	-0.217349	-0.446926	0.65654	0.880739	-4.71063
Symptomatic non-stroke-Asymptomatic	CSNK1D	-0.126195	1.8551	-0.446718	0.65669	0.880739	-4.71065
Symptomatic non-stroke-Asymptomatic	C2CD2L	-0.0750862	1.42109	-0.445435	0.657611	0.880739	-4.71079
Symptomatic non-stroke-Asymptomatic	GRK5	-0.145162	1.89447	-0.445344	0.657677	0.880739	-4.7108
Symptomatic non-stroke-Asymptomatic	AMY1A_AMY1B_AMY1C	-0.119611	-0.271625	-0.444961	0.657952	0.880739	-4.71085
Symptomatic non-stroke-Asymptomatic	PRDX3	-0.0586089	4.86919	-0.44485	0.658031	0.880739	-4.71086
Symptomatic non-stroke-Asymptomatic	LAMP2	-0.0549661	0.446336	-0.444	0.658639	0.880739	-4.71095
Symptomatic non-stroke-Asymptomatic	AP1G2	-0.112704	1.97558	-0.443972	0.658663	0.880739	-4.71095
Symptomatic non-stroke-Asymptomatic	MRPL24	-0.103655	5.48533	-0.443608	0.658925	0.880739	-4.71099
Symptomatic non-stroke-Asymptomatic	LILRB4	-0.139573	1.41354	-0.443105	0.659286	0.880739	-4.71105
Symptomatic non-stroke-Asymptomatic	RAB39B	-0.118656	-1.66185	-0.44289	0.659441	0.880739	-4.71107
Symptomatic non-stroke-Asymptomatic	NAGPA	-0.0861286	-0.74987	-0.442342	0.659835	0.880739	-4.71113
Symptomatic non-stroke-Asymptomatic	MANEAL	-0.226102	-2.08174	-0.442041	0.660051	0.880739	-4.71117
Symptomatic non-stroke-Asymptomatic	LGALS7_LGALS7B	0.110235	-1.66541	0.441801	0.660224	0.880739	-4.71119
Symptomatic non-stroke-Asymptomatic	CILP	0.119067	2.04539	0.441367	0.660537	0.880739	-4.71124
Symptomatic non-stroke-Asymptomatic	AXL	0.0550572	-0.841579	0.44123	0.660632	0.880739	-4.71125
Symptomatic non-stroke-Asymptomatic	CRTAM	-0.0513336	-5.71149	-0.440569	0.661278	0.881187	-4.70088
Symptomatic non-stroke-Asymptomatic	LRP11	-0.069382	-1.62875	-0.438635	0.662504	0.882406	-4.71154
Symptomatic non-stroke-Asymptomatic	KLK8	-0.0649278	-3.03668	-0.43729	0.663474	0.883283	-4.71168
Symptomatic non-stroke-Asymptomatic	EPHX2	-0.0874058	-0.172536	-0.436223	0.664243	0.88348	-4.7118
Symptomatic non-stroke-Asymptomatic	CHEK2	-0.0876488	2.68023	-0.435813	0.664539	0.88348	-4.71184
Symptomatic non-stroke-Asymptomatic	GFRA3	-0.0626137	-5.85951	-0.435824	0.664706	0.88348	-4.70135
Symptomatic non-stroke-Asymptomatic	ATP1B3	-0.071245	1.75902	-0.434939	0.66517	0.88348	-4.71194
Symptomatic non-stroke-Asymptomatic	ENPP5	0.0806608	-0.560559	0.434237	0.665677	0.88348	-4.71201
Symptomatic non-stroke-Asymptomatic	NLGN1	-0.0771669	-0.554044	-0.434176	0.665721	0.88348	-4.71202
Symptomatic non-stroke-Asymptomatic	CDH3	-0.0878412	-2.02475	-0.433035	0.666545	0.88348	-4.71214
Symptomatic non-stroke-Asymptomatic	HSP90B1	-0.0881307	-1.19633	-0.433009	0.666563	0.88348	-4.71214
Symptomatic non-stroke-Asymptomatic	MME	0.148883	-2.21327	0.432472	0.666952	0.88348	-4.7122
Symptomatic non-stroke-Asymptomatic	PPL	-0.122932	5.15113	-0.432339	0.667048	0.88348	-4.71221
Symptomatic non-stroke-Asymptomatic	ADGRE5	-0.0559096	2.78353	-0.431985	0.667302	0.88348	-4.71225
Symptomatic non-stroke-Asymptomatic	VPS37A	-0.0831745	3.47513	-0.431886	0.667375	0.88348	-4.71226
Symptomatic non-stroke-Asymptomatic	ATP5F1D	-0.0861056	2.19471	-0.431478	0.66767	0.88348	-4.71231
Symptomatic non-stroke-Asymptomatic	FUS	-0.0857595	1.2479	-0.429864	0.668837	0.884183	-4.71248
Symptomatic non-stroke-Asymptomatic	TMED8	-0.113143	2.75291	-0.42958	0.669043	0.884183	-4.71251
Symptomatic non-stroke-Asymptomatic	RNF43	0.0710702	-3.16744	0.429451	0.669136	0.884183	-4.71252
Symptomatic non-stroke-Asymptomatic	PCSK7	-0.0908316	-1.83907	-0.428591	0.669759	0.884593	-4.71261
Symptomatic non-stroke-Asymptomatic	PSME2	-0.0365009	4.01028	-0.427925	0.670401	0.884646	-4.70213
Symptomatic non-stroke-Asymptomatic	LILRA5	0.110099	-1.06788	0.427673	0.670423	0.884646	-4.71271
Symptomatic non-stroke-Asymptomatic	CASP2	-0.0756707	3.17591	-0.426544	0.671241	0.885313	-4.71283
Symptomatic non-stroke-Asymptomatic	TAX1BP1	-0.110003	6.24842	-0.425695	0.671856	0.885713	-4.71292
Symptomatic non-stroke-Asymptomatic	PTGDS	-0.0790833	-2.22143	-0.424619	0.672636	0.886223	-4.71303
Symptomatic non-stroke-Asymptomatic	XPNPEP2	-0.114796	-4.03691	-0.423654	0.673336	0.886223	-4.71313
Symptomatic non-stroke-Asymptomatic	NPC2	-0.0235957	4.80084	-0.423398	0.673514	0.886223	-4.71316
Symptomatic non-stroke-Asymptomatic	IDI2	-0.0655292	-0.41678	-0.422915	0.673872	0.886223	-4.71321
Symptomatic non-stroke-Asymptomatic	INHBC	-0.0588978	-2.98833	-0.422738	0.674001	0.886223	-4.71323
Symptomatic non-stroke-Asymptomatic	CSF1	-0.0961127	1.24707	-0.422335	0.674293	0.886223	-4.71327
Symptomatic non-stroke-Asymptomatic	FGFR2	-0.0318351	-0.808085	-0.421814	0.674663	0.886223	-4.71333
Symptomatic non-stroke-Asymptomatic	NFYA	-0.093432	2.52292	-0.421717	0.674742	0.886223	-4.71334
Symptomatic non-stroke-Asymptomatic	LSM8	0.0458537	-1.07357	0.42118	0.675124	0.886315	-4.71339
Symptomatic non-stroke-Asymptomatic	F2	-0.0707818	3.13357	-0.417266	0.677976	0.88933	-4.7138
Symptomatic non-stroke-Asymptomatic	PALM3	0.0714475	0.177597	0.417017	0.678157	0.88933	-4.71382
Symptomatic non-stroke-Asymptomatic	INPPL1	-0.0916052	4.53217	-0.416694	0.678392	0.88933	-4.71386
Symptomatic non-stroke-Asymptomatic	TMEM106A	-0.0796892	4.33715	-0.41578	0.679057	0.88933	-4.71395
Symptomatic non-stroke-Asymptomatic	IGF2R	-0.0710739	0.650874	-0.414632	0.679893	0.88933	-4.71407
Symptomatic non-stroke-Asymptomatic	JUN	-0.111905	5.43885	-0.414126	0.680261	0.88933	-4.71412
Symptomatic non-stroke-Asymptomatic	RPA2	-0.054793	3.14045	-0.413639	0.680615	0.88933	-4.71417
Symptomatic non-stroke-Asymptomatic	MMP13	-0.205658	2.32758	-0.413235	0.68091	0.88933	-4.71421
Symptomatic non-stroke-Asymptomatic	SMPDL3A	-0.123873	-0.92751	-0.413158	0.680966	0.88933	-4.71422
Symptomatic non-stroke-Asymptomatic	VSIG10	-0.0670981	-2.46198	-0.412864	0.681181	0.88933	-4.71425
Symptomatic non-stroke-Asymptomatic	NELL1	-0.132931	-1.11586	-0.412557	0.681405	0.88933	-4.71428
Symptomatic non-stroke-Asymptomatic	CYP24A1	-0.0494511	-2.44229	-0.412226	0.681641	0.88933	-4.71432
Symptomatic non-stroke-Asymptomatic	PRSS8	-0.0738119	-2.89	-0.412092	0.681743	0.88933	-4.71433
Symptomatic non-stroke-Asymptomatic	GP5	0.115315	-2.33846	0.410263	0.683077	0.88933	-4.71452
Symptomatic non-stroke-Asymptomatic	WNT9A	0.04547	-1.81481	0.410214	0.683106	0.88933	-4.71452
Symptomatic non-stroke-Asymptomatic	RNF149	-0.0637833	-0.858069	-0.409438	0.683679	0.88933	-4.7146
Symptomatic non-stroke-Asymptomatic	ADGRG1	0.079489	-5.117	0.409083	0.683938	0.88933	-4.71464
Symptomatic non-stroke-Asymptomatic	STAT5B	-0.122001	3.35204	-0.408927	0.684052	0.88933	-4.71465
Symptomatic non-stroke-Asymptomatic	DSG3	-0.0774282	-5.79463	-0.407868	0.684825	0.88933	-4.71476
Symptomatic non-stroke-Asymptomatic	PRKCQ	-0.0584478	-0.933698	-0.407119	0.685372	0.88933	-4.71483
Symptomatic non-stroke-Asymptomatic	IL36G	0.0977575	-0.416957	0.407005	0.685455	0.88933	-4.71485
Symptomatic non-stroke-Asymptomatic	NOS2	-0.139292	2.4962	-0.406831	0.685583	0.88933	-4.71486
Symptomatic non-stroke-Asymptomatic	DUSP3	-0.073665	2.43336	-0.406745	0.685645	0.88933	-4.71487
Symptomatic non-stroke-Asymptomatic	MN1	-0.110692	0.0694508	-0.406353	0.685932	0.88933	-4.71491
Symptomatic non-stroke-Asymptomatic	NLGN2	0.0491954	0.00278361	0.406	0.686186	0.88933	-4.71495
Symptomatic non-stroke-Asymptomatic	CA7	-0.0381607	1.93572	-0.40534	0.686664	0.88933	-4.71501
Symptomatic non-stroke-Asymptomatic	EGFL7	-0.0951865	-0.915039	-0.404598	0.687214	0.88933	-4.71509
Symptomatic non-stroke-Asymptomatic	PDLIM7	0.064323	6.98733	0.404368	0.687382	0.88933	-4.71511
Symptomatic non-stroke-Asymptomatic	SH3GLB2	-0.0732582	2.94526	-0.404305	0.687429	0.88933	-4.71512
Symptomatic non-stroke-Asymptomatic	LDLR	-0.103811	-0.0972787	-0.403977	0.687668	0.88933	-4.71515
Symptomatic non-stroke-Asymptomatic	LYAR	-0.187162	5.41997	-0.403879	0.68774	0.88933	-4.71516
Symptomatic non-stroke-Asymptomatic	EPHA4	-0.106358	-2.75114	-0.403829	0.687777	0.88933	-4.71516
Symptomatic non-stroke-Asymptomatic	PTPRH	-0.049417	-3.23529	-0.403429	0.688066	0.88933	-4.7152
Symptomatic non-stroke-Asymptomatic	ASAH1	0.0241777	7.60409	0.403406	0.688079	0.88933	-4.71521
Symptomatic non-stroke-Asymptomatic	FAM3D	-0.0842526	-6.38767	-0.402909	0.68845	0.889404	-4.71526
Symptomatic non-stroke-Asymptomatic	TGFBR2	-0.0525347	-0.699441	-0.402302	0.688893	0.889572	-4.71532
Symptomatic non-stroke-Asymptomatic	CCL19	-0.144505	1.47568	-0.401566	0.689433	0.889864	-4.71539
Symptomatic non-stroke-Asymptomatic	ATP1B1	0.0865483	-1.42306	0.400833	0.68997	0.890152	-4.71546
Symptomatic non-stroke-Asymptomatic	SLAMF8	-0.166186	4.93456	-0.398871	0.691407	0.8916	-4.71566
Symptomatic non-stroke-Asymptomatic	CPA1	0.0987994	-3.58039	0.396811	0.692918	0.892562	-4.71586
Symptomatic non-stroke-Asymptomatic	DNAJB8	0.0300734	0.271149	0.396783	0.69293	0.892562	-4.71586
Symptomatic non-stroke-Asymptomatic	SPRED2	-0.104238	4.51762	-0.396284	0.693304	0.892562	-4.71591
Symptomatic non-stroke-Asymptomatic	DKKL1	-0.0551278	-4.55443	-0.396138	0.693411	0.892562	-4.71593
Symptomatic non-stroke-Asymptomatic	SERPINF2	-0.0885055	3.37266	-0.395561	0.693834	0.892615	-4.71598
Symptomatic non-stroke-Asymptomatic	RAB33A	0.0800025	2.96034	0.394861	0.694348	0.892615	-4.71605
Symptomatic non-stroke-Asymptomatic	DDI2	0.028924	7.7851	0.394786	0.694396	0.892615	-4.71606
Symptomatic non-stroke-Asymptomatic	CXCL8	0.158078	8.24396	0.393787	0.695137	0.89303	-4.71616
Symptomatic non-stroke-Asymptomatic	PRCP	-0.0818997	2.09331	-0.393021	0.695699	0.89303	-4.71623
Symptomatic non-stroke-Asymptomatic	CMIP	0.0724235	1.89833	0.392394	0.69616	0.89303	-4.71629
Symptomatic non-stroke-Asymptomatic	APCS	-0.0226337	4.04637	-0.392319	0.696208	0.89303	-4.7163
Symptomatic non-stroke-Asymptomatic	TAFA5	-0.0567598	-3.91212	-0.391731	0.696647	0.89303	-4.71636
Symptomatic non-stroke-Asymptomatic	TFF2	0.0823531	-2.58665	0.391593	0.696749	0.89303	-4.71637
Symptomatic non-stroke-Asymptomatic	BAIAP2	-0.125973	3.31887	-0.391241	0.697007	0.89303	-4.7164
Symptomatic non-stroke-Asymptomatic	IL18BP	-0.0813406	-1.21663	-0.390929	0.697237	0.89303	-4.71643
Symptomatic non-stroke-Asymptomatic	DBH	-0.159479	-1.92281	-0.388677	0.698894	0.894425	-4.71665
Symptomatic non-stroke-Asymptomatic	PLG	-0.0615809	2.93678	-0.388592	0.698956	0.894425	-4.71666
Symptomatic non-stroke-Asymptomatic	EHD3	-0.0907459	1.17356	-0.387638	0.699658	0.894919	-4.71675
Symptomatic non-stroke-Asymptomatic	VSIG4	-0.0965105	2.24084	-0.387051	0.70009	0.895068	-4.71681
Symptomatic non-stroke-Asymptomatic	UBE2Z	-0.0779943	2.9368	-0.386333	0.700619	0.89534	-4.71688
Symptomatic non-stroke-Asymptomatic	PRRT3	-0.0608152	-5.48483	-0.385429	0.701285	0.895594	-4.71696
Symptomatic non-stroke-Asymptomatic	RILP	0.0747859	3.3325	0.384882	0.701688	0.895594	-4.71701
Symptomatic non-stroke-Asymptomatic	PODXL2	-0.0613386	-1.90543	-0.384558	0.701927	0.895594	-4.71704
Symptomatic non-stroke-Asymptomatic	MIA	0.0936824	-1.50779	0.384249	0.702154	0.895594	-4.71707
Symptomatic non-stroke-Asymptomatic	ATP1B4	-0.038119	0.829318	-0.383564	0.702652	0.895594	-4.71714
Symptomatic non-stroke-Asymptomatic	YARS1	-0.071251	2.4381	-0.382987	0.703085	0.895594	-4.71719
Symptomatic non-stroke-Asymptomatic	RAC3	-0.0346292	-1.19173	-0.382747	0.703256	0.895594	-4.71722
Symptomatic non-stroke-Asymptomatic	IL10	-0.220521	-6.93756	-0.382626	0.703352	0.895594	-4.71723
Symptomatic non-stroke-Asymptomatic	PPBP	0.101713	5.26337	0.381391	0.704263	0.895594	-4.71734
Symptomatic non-stroke-Asymptomatic	ADM	-0.0898113	-6.09421	-0.380998	0.704553	0.895594	-4.71738
Symptomatic non-stroke-Asymptomatic	ACADM	-0.0591831	3.0829	-0.380769	0.704722	0.895594	-4.7174
Symptomatic non-stroke-Asymptomatic	MAPK13	-0.110076	3.55227	-0.380564	0.704874	0.895594	-4.71742
Symptomatic non-stroke-Asymptomatic	CLPP	-0.0561534	4.23402	-0.379477	0.705825	0.895594	-4.70661
Symptomatic non-stroke-Asymptomatic	CDC123	0.0961668	0.41259	0.379048	0.705993	0.895594	-4.71757
Symptomatic non-stroke-Asymptomatic	VWA5A	-0.0939837	0.676141	-0.379047	0.705994	0.895594	-4.71757
Symptomatic non-stroke-Asymptomatic	SERPINA12	-0.0798032	-5.49514	-0.378835	0.70615	0.895594	-4.71759
Symptomatic non-stroke-Asymptomatic	IL2RB	0.0722522	1.12185	0.378655	0.706283	0.895594	-4.7176
Symptomatic non-stroke-Asymptomatic	PPM1B	0.0869159	0.923521	0.377556	0.707095	0.895594	-4.71771
Symptomatic non-stroke-Asymptomatic	BLMH	-0.0638683	3.14265	-0.377441	0.70718	0.895594	-4.71772
Symptomatic non-stroke-Asymptomatic	NECTIN1	-0.0601355	-2.99661	-0.376813	0.707644	0.895594	-4.71777
Symptomatic non-stroke-Asymptomatic	KHDC3L	0.117064	-0.781243	0.376003	0.708243	0.895594	-4.71785
Symptomatic non-stroke-Asymptomatic	SCGN	0.0989662	-0.245956	0.375879	0.708335	0.895594	-4.71786
Symptomatic non-stroke-Asymptomatic	BTD	-0.0451204	2.48752	-0.375731	0.70844	0.895594	-4.71788
Symptomatic non-stroke-Asymptomatic	PDRG1	-0.0755939	2.60427	-0.37489	0.709066	0.895594	-4.71795
Symptomatic non-stroke-Asymptomatic	ARHGEF12	-0.130439	5.55311	-0.374819	0.709119	0.895594	-4.71796
Symptomatic non-stroke-Asymptomatic	CD302	-0.0845736	-2.05891	-0.374611	0.709273	0.895594	-4.71798
Symptomatic non-stroke-Asymptomatic	LXN	0.0692646	5.10126	0.374572	0.709449	0.895594	-4.70703
Symptomatic non-stroke-Asymptomatic	PFDN4	-0.0651968	1.12486	-0.374004	0.709722	0.895594	-4.71804
Symptomatic non-stroke-Asymptomatic	RASGRF1	-0.0718044	0.0177984	-0.373197	0.71032	0.895594	-4.71811
Symptomatic non-stroke-Asymptomatic	EIF4E	-0.0745692	4.42239	-0.372778	0.71063	0.895594	-4.71815
Symptomatic non-stroke-Asymptomatic	L1CAM	-0.101705	-2.10549	-0.372636	0.710735	0.895594	-4.71816
Symptomatic non-stroke-Asymptomatic	PLEKHO1	-0.115705	4.45653	-0.372188	0.711066	0.895594	-4.7182
Symptomatic non-stroke-Asymptomatic	GADD45B	-0.072572	-0.38448	-0.371961	0.711235	0.895594	-4.71822
Symptomatic non-stroke-Asymptomatic	GP2	-0.0348928	-2.45438	-0.370763	0.712115	0.895775	-4.71834
Symptomatic non-stroke-Asymptomatic	PSMG4	-0.0794652	4.99026	-0.37056	0.712273	0.895775	-4.71835
Symptomatic non-stroke-Asymptomatic	ZBTB17	-0.107666	3.0932	-0.370488	0.712326	0.895775	-4.71836
Symptomatic non-stroke-Asymptomatic	FGF12	-0.0700897	-1.21854	-0.369946	0.712727	0.895883	-4.71841
Symptomatic non-stroke-Asymptomatic	ICAM3	-0.0827281	-1.2332	-0.36909	0.713362	0.895891	-4.71849
Symptomatic non-stroke-Asymptomatic	TCL1A	-0.205285	0.61474	-0.368502	0.713943	0.895891	-4.70755
Symptomatic non-stroke-Asymptomatic	SLITRK6	0.102863	-3.26103	0.367566	0.714493	0.895891	-4.71863
Symptomatic non-stroke-Asymptomatic	TJP3	0.0429034	0.540652	0.367507	0.714532	0.895891	-4.71863
Symptomatic non-stroke-Asymptomatic	KITLG	0.0554365	-2.49837	0.366838	0.715033	0.895891	-4.71869
Symptomatic non-stroke-Asymptomatic	KIF20B	-0.100936	3.46165	-0.366589	0.715218	0.895891	-4.71872
Symptomatic non-stroke-Asymptomatic	BNIP3L	-0.066677	6.74759	-0.366573	0.715229	0.895891	-4.71872
Symptomatic non-stroke-Asymptomatic	HJV	-0.083603	-4.08071	-0.366309	0.715425	0.895891	-4.71874
Symptomatic non-stroke-Asymptomatic	PM20D1	-0.121236	-6.02395	-0.36581	0.715796	0.895891	-4.71879
Symptomatic non-stroke-Asymptomatic	ECHDC3	0.109057	4.77637	0.365451	0.716062	0.895891	-4.71882
Symptomatic non-stroke-Asymptomatic	BLVRB	0.029471	8.22538	0.365058	0.716347	0.895891	-4.71886
Symptomatic non-stroke-Asymptomatic	BSG	-0.0575288	0.0116344	-0.363591	0.717444	0.895891	-4.71899
Symptomatic non-stroke-Asymptomatic	NDUFB7	-0.0839438	6.97925	-0.363205	0.717731	0.895891	-4.71902
Symptomatic non-stroke-Asymptomatic	ESR1	-0.110554	4.84966	-0.362815	0.718021	0.895891	-4.71906
Symptomatic non-stroke-Asymptomatic	TPBGL	-0.0436374	-3.00478	-0.362345	0.718366	0.895891	-4.7191
Symptomatic non-stroke-Asymptomatic	PROS1	-0.0904297	3.58789	-0.362058	0.718583	0.895891	-4.71913
Symptomatic non-stroke-Asymptomatic	NFASC	-0.0504073	-0.365872	-0.361966	0.718651	0.895891	-4.71913
Symptomatic non-stroke-Asymptomatic	CHRM1	0.034688	0.970566	0.361917	0.718681	0.895891	-4.71914
Symptomatic non-stroke-Asymptomatic	TBC1D17	-0.0695841	4.26894	-0.361685	0.71886	0.895891	-4.71916
Symptomatic non-stroke-Asymptomatic	ATP6V1G1	-0.030162	6.7011	-0.360444	0.719777	0.895891	-4.71927
Symptomatic non-stroke-Asymptomatic	FURIN	-0.0625137	0.385082	-0.360057	0.720071	0.895891	-4.7193
Symptomatic non-stroke-Asymptomatic	NRP2	-0.0598213	-1.79409	-0.359363	0.720587	0.895891	-4.71937
Symptomatic non-stroke-Asymptomatic	WFIKKN2	-0.0701874	-3.72062	-0.359275	0.720653	0.895891	-4.71937
Symptomatic non-stroke-Asymptomatic	SLITRK2	0.05635	-6.33898	0.359132	0.72076	0.895891	-4.71939
Symptomatic non-stroke-Asymptomatic	CRHBP	0.0662892	-5.41066	0.359026	0.720839	0.895891	-4.7194
Symptomatic non-stroke-Asymptomatic	IL1B	-0.131762	0.976216	-0.358552	0.721191	0.895891	-4.71944
Symptomatic non-stroke-Asymptomatic	GRSF1	-0.0823528	9.0607	-0.358459	0.72126	0.895891	-4.71945
Symptomatic non-stroke-Asymptomatic	ADAM15	-0.0764453	0.1188	-0.357966	0.721627	0.895954	-4.71949
Symptomatic non-stroke-Asymptomatic	MMP3	-0.0772296	-2.7823	-0.356377	0.72281	0.897031	-4.71963
Symptomatic non-stroke-Asymptomatic	GP1BA	0.0769126	-2.63957	0.355559	0.72342	0.897395	-4.7197
Symptomatic non-stroke-Asymptomatic	F11R	-0.0657092	3.60603	-0.353187	0.725188	0.899165	-4.71991
Symptomatic non-stroke-Asymptomatic	IL12RB1	-0.0848553	-0.669439	-0.352433	0.725751	0.899165	-4.71998
Symptomatic non-stroke-Asymptomatic	ITIH3	-0.0643546	-2.18467	-0.351173	0.726691	0.899165	-4.72009
Symptomatic non-stroke-Asymptomatic	TCL1B	0.143351	-0.84523	0.350796	0.726973	0.899165	-4.72012
Symptomatic non-stroke-Asymptomatic	VSIR	-0.0725905	4.54824	-0.350752	0.727005	0.899165	-4.72012
Symptomatic non-stroke-Asymptomatic	DNM1	-0.0587495	-2.51937	-0.350441	0.727237	0.899165	-4.72015
Symptomatic non-stroke-Asymptomatic	VEGFA	-0.106551	-1.58739	-0.350205	0.727413	0.899165	-4.72017
Symptomatic non-stroke-Asymptomatic	TNFRSF8	-0.0802975	-3.85224	-0.349628	0.727845	0.899165	-4.72022
Symptomatic non-stroke-Asymptomatic	CLTA	-0.0501037	2.37584	-0.348488	0.728695	0.899165	-4.72032
Symptomatic non-stroke-Asymptomatic	CST7	-0.090064	1.08621	-0.34796	0.72909	0.899165	-4.72037
Symptomatic non-stroke-Asymptomatic	PTK7	0.0738368	-0.570534	0.347617	0.729346	0.899165	-4.72039
Symptomatic non-stroke-Asymptomatic	SPRY2	-0.079397	3.67243	-0.347471	0.729456	0.899165	-4.72041
Symptomatic non-stroke-Asymptomatic	SERPINB1	-0.067155	4.89177	-0.347213	0.729649	0.899165	-4.72043
Symptomatic non-stroke-Asymptomatic	ENTPD6	0.0405396	-0.747918	0.346968	0.729827	0.899165	-4.72045
Symptomatic non-stroke-Asymptomatic	ITGA5	-0.058006	1.78933	-0.346572	0.730128	0.899165	-4.72048
Symptomatic non-stroke-Asymptomatic	DEFA1_DEFA1B	0.11906	0.902751	0.346206	0.730401	0.899165	-4.72052
Symptomatic non-stroke-Asymptomatic	NRP1	-0.047981	-0.68103	-0.346053	0.730516	0.899165	-4.72053
Symptomatic non-stroke-Asymptomatic	MSLNL	-0.0860258	-1.5973	-0.346005	0.730552	0.899165	-4.72053
Symptomatic non-stroke-Asymptomatic	SERPIND1	-0.0578946	2.3357	-0.345165	0.73118	0.89922	-4.72061
Symptomatic non-stroke-Asymptomatic	CEP152	-0.0881126	2.98436	-0.345097	0.731231	0.89922	-4.72061
Symptomatic non-stroke-Asymptomatic	TSPAN15	-0.0438331	-0.661579	-0.344215	0.731889	0.89964	-4.72069
Symptomatic non-stroke-Asymptomatic	IL4R	-0.0619907	-3.32543	-0.342661	0.733054	0.900506	-4.72082
Symptomatic non-stroke-Asymptomatic	ARNT	0.0587704	-0.576344	0.342211	0.73339	0.900506	-4.72086
Symptomatic non-stroke-Asymptomatic	VAMP5	-0.0763995	3.98375	-0.341996	0.733551	0.900506	-4.72088
Symptomatic non-stroke-Asymptomatic	COMMD9	-0.0629332	5.33227	-0.34142	0.733983	0.900506	-4.72092
Symptomatic non-stroke-Asymptomatic	FABP1	0.12325	-3.48207	0.341155	0.734181	0.900506	-4.72095
Symptomatic non-stroke-Asymptomatic	B4GAT1	-0.0472232	-2.86263	-0.340244	0.734863	0.900694	-4.72102
Symptomatic non-stroke-Asymptomatic	PFDN6	0.0546499	-0.783941	0.340103	0.734969	0.900694	-4.72104
Symptomatic non-stroke-Asymptomatic	IKZF2	0.0897533	1.23754	0.338046	0.736511	0.902194	-4.72121
Symptomatic non-stroke-Asymptomatic	SMC3	-0.176287	-2.65515	-0.336583	0.737608	0.902469	-4.72133
Symptomatic non-stroke-Asymptomatic	CD33	0.136383	0.480364	0.336573	0.737616	0.902469	-4.72133
Symptomatic non-stroke-Asymptomatic	INSL4	-0.0753309	-2.77165	-0.336473	0.73769	0.902469	-4.72134
Symptomatic non-stroke-Asymptomatic	DLL4	0.107848	0.904285	0.335566	0.738371	0.902913	-4.72142
Symptomatic non-stroke-Asymptomatic	SPON1	-0.114154	1.88535	-0.33448	0.739186	0.903421	-4.72151
Symptomatic non-stroke-Asymptomatic	BHLHE40	-0.0973526	3.54493	-0.334052	0.739507	0.903421	-4.72154
Symptomatic non-stroke-Asymptomatic	PINLYP	-0.0806522	-2.79981	-0.333701	0.739771	0.903421	-4.72157
Symptomatic non-stroke-Asymptomatic	CINP	0.039382	1.90137	0.33331	0.74006	0.903421	-4.7216
Symptomatic non-stroke-Asymptomatic	NEFL	-0.123189	-2.35068	-0.332124	0.740955	0.903599	-4.7217
Symptomatic non-stroke-Asymptomatic	GSTA3	0.116524	-2.62689	0.331866	0.741149	0.903599	-4.72172
Symptomatic non-stroke-Asymptomatic	F10	-0.0931506	1.1519	-0.33185	0.741161	0.903599	-4.72172
Symptomatic non-stroke-Asymptomatic	EXTL1	-0.163335	-5.53145	-0.331087	0.741734	0.903909	-4.72179
Symptomatic non-stroke-Asymptomatic	CD209	-0.0881065	-0.357425	-0.330199	0.742402	0.904003	-4.72186
Symptomatic non-stroke-Asymptomatic	NTRK2	0.0624172	-1.60546	0.329529	0.742905	0.904003	-4.72191
Symptomatic non-stroke-Asymptomatic	TDO2	-0.131291	2.22076	-0.329479	0.742943	0.904003	-4.72192
Symptomatic non-stroke-Asymptomatic	HBQ1	0.0650208	2.85164	0.32929	0.743086	0.904003	-4.72193
Symptomatic non-stroke-Asymptomatic	PDGFB	0.0795441	-0.490608	0.327257	0.744614	0.905411	-4.7221
Symptomatic non-stroke-Asymptomatic	PCNA	-0.0426005	1.06978	-0.3269	0.744882	0.905411	-4.72213
Symptomatic non-stroke-Asymptomatic	LILRA3	-0.0798539	-0.592936	-0.325521	0.745921	0.905702	-4.72224
Symptomatic non-stroke-Asymptomatic	PBLD	-0.0734139	1.27968	-0.325272	0.746109	0.905702	-4.72226
Symptomatic non-stroke-Asymptomatic	CDA	-0.055324	0.684443	-0.324722	0.746523	0.905702	-4.7223
Symptomatic non-stroke-Asymptomatic	KCNC4	0.05142	0.217031	0.324029	0.747045	0.905702	-4.72236
Symptomatic non-stroke-Asymptomatic	CLEC1B	0.114283	0.646772	0.323799	0.747218	0.905702	-4.72238
Symptomatic non-stroke-Asymptomatic	NECAP2	-0.0605596	3.11909	-0.323785	0.747229	0.905702	-4.72238
Symptomatic non-stroke-Asymptomatic	PADI2	-0.0825343	0.719651	-0.323154	0.747705	0.905702	-4.72243
Symptomatic non-stroke-Asymptomatic	RANBP2	-0.054106	3.58737	-0.322528	0.748176	0.905702	-4.72248
Symptomatic non-stroke-Asymptomatic	CHCHD6	-0.0660507	5.58145	-0.322477	0.748214	0.905702	-4.72248
Symptomatic non-stroke-Asymptomatic	FCER1A	-0.047127	0.0179492	-0.322345	0.748314	0.905702	-4.72249
Symptomatic non-stroke-Asymptomatic	HS3ST3B1	-0.0569434	-4.5415	-0.321704	0.748797	0.905901	-4.72254
Symptomatic non-stroke-Asymptomatic	MMP9	0.102876	2.00379	0.320846	0.749444	0.906221	-4.72261
Symptomatic non-stroke-Asymptomatic	PLXDC1	-0.103438	-3.60294	-0.320484	0.749717	0.906221	-4.72264
Symptomatic non-stroke-Asymptomatic	DLGAP5	0.0781184	1.09763	0.320082	0.75002	0.906221	-4.72267
Symptomatic non-stroke-Asymptomatic	IRAK4	-0.0643502	3.55287	-0.319281	0.750624	0.906565	-4.72274
Symptomatic non-stroke-Asymptomatic	LHB	-0.0850212	-4.7819	-0.317754	0.751776	0.907327	-4.72286
Symptomatic non-stroke-Asymptomatic	DOC2B	-0.117637	1.51893	-0.316901	0.752421	0.907327	-4.72293
Symptomatic non-stroke-Asymptomatic	FOXO3	-0.0948395	3.49109	-0.316884	0.752434	0.907327	-4.72293
Symptomatic non-stroke-Asymptomatic	CFI	-0.042652	2.67832	-0.316751	0.752534	0.907327	-4.72294
Symptomatic non-stroke-Asymptomatic	PITHD1	-0.0973472	-3.61056	-0.313689	0.754847	0.907981	-4.72318
Symptomatic non-stroke-Asymptomatic	ACP5	-0.114381	4.08432	-0.31321	0.75521	0.907981	-4.72321
Symptomatic non-stroke-Asymptomatic	NDUFA5	-0.045459	3.20479	-0.313015	0.755357	0.907981	-4.72323
Symptomatic non-stroke-Asymptomatic	ANXA5	0.074567	6.07997	0.312921	0.755428	0.907981	-4.72324
Symptomatic non-stroke-Asymptomatic	CXCL12	-0.0873774	-0.184579	-0.312609	0.755664	0.907981	-4.72326
Symptomatic non-stroke-Asymptomatic	WDR46	-0.0873104	3.82364	-0.312201	0.755972	0.907981	-4.72329
Symptomatic non-stroke-Asymptomatic	HMMR	-0.115838	2.56268	-0.311795	0.756279	0.907981	-4.72332
Symptomatic non-stroke-Asymptomatic	LAMP3	-0.0809912	-6.02062	-0.311452	0.756539	0.907981	-4.72335
Symptomatic non-stroke-Asymptomatic	IL24	-0.0361052	0.596862	-0.311326	0.75663	0.907981	-4.72336
Symptomatic non-stroke-Asymptomatic	CDH5	-0.0468894	-3.63918	-0.310555	0.757217	0.907981	-4.72342
Symptomatic non-stroke-Asymptomatic	C1S	-0.0571013	4.48414	-0.310248	0.757449	0.907981	-4.72344
Symptomatic non-stroke-Asymptomatic	SLK	-0.0666018	-0.966189	-0.310094	0.757566	0.907981	-4.72345
Symptomatic non-stroke-Asymptomatic	TNFSF9	-0.0557092	-0.286046	-0.310044	0.757604	0.907981	-4.72346
Symptomatic non-stroke-Asymptomatic	IZUMO1	0.0783836	0.747987	0.309956	0.75767	0.907981	-4.72346
Symptomatic non-stroke-Asymptomatic	TFF3	0.0511187	-1.98989	0.309061	0.758348	0.907981	-4.72353
Symptomatic non-stroke-Asymptomatic	GNPDA1	-0.0190951	2.01498	-0.308994	0.758393	0.907981	-4.72354
Symptomatic non-stroke-Asymptomatic	IGBP1	-0.0625512	4.57519	-0.308291	0.758931	0.907981	-4.72359
Symptomatic non-stroke-Asymptomatic	LRFN2	0.0259043	0.58122	0.306121	0.760569	0.907981	-4.72376
Symptomatic non-stroke-Asymptomatic	GFRAL	-0.0559054	-5.72597	-0.306066	0.760616	0.907981	-4.72376
Symptomatic non-stroke-Asymptomatic	SCN2B	0.0316631	0.838436	0.305574	0.760983	0.907981	-4.7238
Symptomatic non-stroke-Asymptomatic	CDSN	-0.0433492	-4.14925	-0.30538	0.761135	0.907981	-4.72381
Symptomatic non-stroke-Asymptomatic	CLEC6A	0.0929396	-0.40688	0.304757	0.761608	0.907981	-4.72386
Symptomatic non-stroke-Asymptomatic	PROCR	-0.0341464	0.306762	-0.304404	0.761871	0.907981	-4.72389
Symptomatic non-stroke-Asymptomatic	JPT2	-0.0554108	3.99692	-0.304329	0.761932	0.907981	-4.72389
Symptomatic non-stroke-Asymptomatic	PI16	-0.0573624	-0.997967	-0.30432	0.761939	0.907981	-4.72389
Symptomatic non-stroke-Asymptomatic	PTGES2	-0.044706	4.76409	-0.304305	0.76195	0.907981	-4.7239
Symptomatic non-stroke-Asymptomatic	ISM1	0.0639557	-5.94829	0.304261	0.761984	0.907981	-4.7239
Symptomatic non-stroke-Asymptomatic	PVR	-0.0541369	-2.07356	-0.304189	0.762038	0.907981	-4.7239
Symptomatic non-stroke-Asymptomatic	ATP5PO	-0.0666884	4.85475	-0.303579	0.762501	0.908037	-4.72395
Symptomatic non-stroke-Asymptomatic	RIDA	-0.0521855	4.72752	-0.303283	0.762725	0.908037	-4.72397
Symptomatic non-stroke-Asymptomatic	METAP1	0.0289392	0.335669	0.30142	0.764133	0.908837	-4.72411
Symptomatic non-stroke-Asymptomatic	GABARAP	0.0555348	0.706257	0.301362	0.764183	0.908837	-4.72412
Symptomatic non-stroke-Asymptomatic	CCER2	0.0820429	-5.81394	0.301129	0.764359	0.908837	-4.72413
Symptomatic non-stroke-Asymptomatic	LBP	-0.0501218	1.06646	-0.300564	0.764788	0.908966	-4.72418
Symptomatic non-stroke-Asymptomatic	CLSPN	-0.0481181	2.63321	-0.299966	0.765242	0.909126	-4.72422
Symptomatic non-stroke-Asymptomatic	HIF1A	-0.0778219	1.60254	-0.298889	0.766059	0.909502	-4.7243
Symptomatic non-stroke-Asymptomatic	CHGA	-0.0800845	0.89382	-0.298704	0.7662	0.909502	-4.72431
Symptomatic non-stroke-Asymptomatic	HRG	-0.0404993	2.64787	-0.297559	0.767069	0.909963	-4.7244
Symptomatic non-stroke-Asymptomatic	FAM13A	-0.0761881	5.14267	-0.297348	0.76723	0.909963	-4.72441
Symptomatic non-stroke-Asymptomatic	CCDC28A	0.0410699	1.47395	0.295558	0.76859	0.910904	-4.72455
Symptomatic non-stroke-Asymptomatic	PRDX6	0.047624	3.79589	0.295459	0.768665	0.910904	-4.72455
Symptomatic non-stroke-Asymptomatic	KHK	-0.0759608	2.8446	-0.295032	0.76899	0.910908	-4.72458
Symptomatic non-stroke-Asymptomatic	SEMA4C	-0.0560022	-1.02433	-0.29422	0.769607	0.910909	-4.72464
Symptomatic non-stroke-Asymptomatic	SSNA1	-0.0614566	4.35022	-0.293644	0.770045	0.910909	-4.72469
Symptomatic non-stroke-Asymptomatic	ENOPH1	-0.0387771	2.23303	-0.293489	0.770163	0.910909	-4.7247
Symptomatic non-stroke-Asymptomatic	SLC44A4	-0.0646527	-1.39993	-0.293342	0.770275	0.910909	-4.72471
Symptomatic non-stroke-Asymptomatic	SUSD1	-0.0417731	-2.72868	-0.291624	0.771582	0.912041	-4.72483
Symptomatic non-stroke-Asymptomatic	EGF	0.0999174	-0.443087	0.291238	0.771876	0.912041	-4.72486
Symptomatic non-stroke-Asymptomatic	FGF7	-0.0894489	2.44334	-0.290307	0.772584	0.912227	-4.72493
Symptomatic non-stroke-Asymptomatic	NAMPT	-0.0585801	3.76753	-0.290186	0.772676	0.912227	-4.72494
Symptomatic non-stroke-Asymptomatic	TGFBI	0.0582287	1.18896	0.289032	0.773555	0.912885	-4.72502
Symptomatic non-stroke-Asymptomatic	SAP18	0.0764571	1.02052	0.288352	0.774073	0.913116	-4.72507
Symptomatic non-stroke-Asymptomatic	FCRLB	-0.0726347	-2.90484	-0.28718	0.774966	0.91379	-4.72515
Symptomatic non-stroke-Asymptomatic	MYBPC1	0.0994956	-1.49572	0.286013	0.775855	0.913989	-4.72523
Symptomatic non-stroke-Asymptomatic	PRDX2	0.014446	4.29304	0.285928	0.775915	0.913989	-4.72524
Symptomatic non-stroke-Asymptomatic	DLG4	-0.0706863	4.09039	-0.285397	0.776325	0.913989	-4.72528
Symptomatic non-stroke-Asymptomatic	GLB1	-0.0300238	-1.91642	-0.283888	0.777578	0.913989	-4.71387
Symptomatic non-stroke-Asymptomatic	HCG22	-0.0804189	-2.29242	-0.283704	0.777616	0.913989	-4.7254
Symptomatic non-stroke-Asymptomatic	PALM	0.089419	0.558049	0.283655	0.777653	0.913989	-4.7254
Symptomatic non-stroke-Asymptomatic	CRYM	-0.0725875	0.914628	-0.282724	0.778363	0.913989	-4.72547
Symptomatic non-stroke-Asymptomatic	PCSK9	-0.0709907	-2.16466	-0.282671	0.778404	0.913989	-4.72547
Symptomatic non-stroke-Asymptomatic	CLEC4M	-0.058556	3.02984	-0.281927	0.778972	0.913989	-4.72552
Symptomatic non-stroke-Asymptomatic	ITGB7	-0.102286	-1.2932	-0.281577	0.779239	0.913989	-4.72555
Symptomatic non-stroke-Asymptomatic	ERC2	0.0978184	-3.28827	0.281319	0.779435	0.913989	-4.72557
Symptomatic non-stroke-Asymptomatic	COL6A3	-0.0542196	0.242667	-0.281195	0.77953	0.913989	-4.72557
Symptomatic non-stroke-Asymptomatic	ADGRE2	-0.0276346	1.94098	-0.281171	0.779543	0.913989	-4.72558
Symptomatic non-stroke-Asymptomatic	ZP3	-0.116771	-6.44275	-0.280695	0.779912	0.913989	-4.72561
Symptomatic non-stroke-Asymptomatic	LTB	-0.0644564	-1.52019	-0.280523	0.780043	0.913989	-4.72562
Symptomatic non-stroke-Asymptomatic	C1R	-0.0376232	3.40074	-0.279703	0.780669	0.913989	-4.72568
Symptomatic non-stroke-Asymptomatic	CD300E	-0.0897386	-1.78182	-0.279145	0.781095	0.913989	-4.72572
Symptomatic non-stroke-Asymptomatic	ALDH1A1	-0.0382084	5.05245	-0.278971	0.781228	0.913989	-4.72573
Symptomatic non-stroke-Asymptomatic	TGFB1	-0.0544527	-0.588121	-0.278935	0.781256	0.913989	-4.72573
Symptomatic non-stroke-Asymptomatic	TNN	-0.02837	-0.190343	-0.27844	0.781629	0.914048	-4.72577
Symptomatic non-stroke-Asymptomatic	CIT	-0.0721594	4.07613	-0.277872	0.782068	0.914185	-4.7258
Symptomatic non-stroke-Asymptomatic	SAG	0.0395594	1.07127	0.274735	0.784466	0.91661	-4.72602
Symptomatic non-stroke-Asymptomatic	COPB2	-0.0489729	0.227652	-0.272087	0.786491	0.918598	-4.7262
Symptomatic non-stroke-Asymptomatic	FST	-0.0424016	3.72946	-0.269614	0.788384	0.92043	-4.72637
Symptomatic non-stroke-Asymptomatic	CCL18	-0.0518206	3.78815	-0.268415	0.789302	0.921123	-4.72645
Symptomatic non-stroke-Asymptomatic	EPCAM	-0.0834239	-1.34418	-0.267466	0.790029	0.921289	-4.72651
Symptomatic non-stroke-Asymptomatic	PRSS27	0.0362757	-2.74552	0.267382	0.790094	0.921289	-4.72651
Symptomatic non-stroke-Asymptomatic	FGF21	0.0550989	-6.61349	0.264163	0.792561	0.923455	-4.72673
Symptomatic non-stroke-Asymptomatic	KLK11	-0.0330706	-1.82874	-0.264108	0.792602	0.923455	-4.72673
Symptomatic non-stroke-Asymptomatic	CRACR2A	-0.0691779	2.29777	-0.263412	0.793137	0.92365	-4.72678
Symptomatic non-stroke-Asymptomatic	RGCC	0.0577245	1.29428	0.262938	0.793501	0.92365	-4.72681
Symptomatic non-stroke-Asymptomatic	TNFRSF12A	-0.0418626	-0.861385	-0.262208	0.794061	0.92365	-4.72685
Symptomatic non-stroke-Asymptomatic	BTN1A1	0.0771477	-1.95509	0.262193	0.794072	0.92365	-4.72686
Symptomatic non-stroke-Asymptomatic	ELAVL4	-0.0733405	3.92643	-0.259984	0.795768	0.925243	-4.727
Symptomatic non-stroke-Asymptomatic	CCN5	-0.0456462	2.29926	-0.259187	0.79638	0.925503	-4.72705
Symptomatic non-stroke-Asymptomatic	HBEGF	-0.0619121	-2.99763	-0.258843	0.796644	0.925503	-4.72707
Symptomatic non-stroke-Asymptomatic	EVI2B	-0.0687446	2.55753	-0.258047	0.797256	0.925835	-4.72712
Symptomatic non-stroke-Asymptomatic	GLP1R	-0.0274544	0.12012	-0.255269	0.799385	0.927928	-4.7273
Symptomatic non-stroke-Asymptomatic	TNFSF14	-0.0845157	1.76111	-0.253896	0.800542	0.928891	-4.71572
Symptomatic non-stroke-Asymptomatic	FH	-0.0560375	2.1506	-0.253075	0.801077	0.929131	-4.72744
Symptomatic non-stroke-Asymptomatic	IFNGR2	-0.0544894	-0.151513	-0.25206	0.801953	0.929688	-4.71583
Symptomatic non-stroke-Asymptomatic	MYL1	0.0563609	-1.07486	0.251599	0.802212	0.929688	-4.72753
Symptomatic non-stroke-Asymptomatic	EDN1	-0.0613852	-2.09612	-0.251148	0.802559	0.929711	-4.72756
Symptomatic non-stroke-Asymptomatic	SCRG1	0.0529995	-1.27938	0.249995	0.803447	0.929963	-4.72763
Symptomatic non-stroke-Asymptomatic	CNTN1	-0.103791	-2.89527	-0.249721	0.803658	0.929963	-4.72765
Symptomatic non-stroke-Asymptomatic	PSRC1	-0.0379557	0.861933	-0.249587	0.803761	0.929963	-4.72766
Symptomatic non-stroke-Asymptomatic	UPB1	0.0693593	-4.40905	0.247554	0.805326	0.930333	-4.72778
Symptomatic non-stroke-Asymptomatic	CST1	-0.0962068	-1.75835	-0.247414	0.805434	0.930333	-4.72779
Symptomatic non-stroke-Asymptomatic	NECTIN4	-0.0869232	2.04322	-0.246189	0.806377	0.930333	-4.72787
Symptomatic non-stroke-Asymptomatic	CLEC14A	-0.054256	1.42845	-0.246162	0.806398	0.930333	-4.72787
Symptomatic non-stroke-Asymptomatic	MTPN	0.03665	1.28248	0.246092	0.806452	0.930333	-4.72787
Symptomatic non-stroke-Asymptomatic	TRAF3IP2	0.046177	1.99425	0.245993	0.806529	0.930333	-4.72788
Symptomatic non-stroke-Asymptomatic	ADH4	-0.0306307	-4.1746	-0.245093	0.807221	0.930333	-4.72793
Symptomatic non-stroke-Asymptomatic	MST1	-0.0689133	0.484792	-0.244596	0.807605	0.930333	-4.72796
Symptomatic non-stroke-Asymptomatic	IL11	-0.0719179	-5.40971	-0.244326	0.807814	0.930333	-4.72798
Symptomatic non-stroke-Asymptomatic	CDON	-0.0564435	-3.80225	-0.243233	0.808656	0.930333	-4.72804
Symptomatic non-stroke-Asymptomatic	ISLR2	-0.0384131	-3.01996	-0.242976	0.808854	0.930333	-4.72806
Symptomatic non-stroke-Asymptomatic	SCN4B	-0.0685791	-6.2295	-0.242882	0.808927	0.930333	-4.72807
Symptomatic non-stroke-Asymptomatic	POLR2A	-0.0342678	-1.44527	-0.242706	0.809062	0.930333	-4.72808
Symptomatic non-stroke-Asymptomatic	RRM2	-0.0873651	4.72171	-0.24178	0.809777	0.930333	-4.72813
Symptomatic non-stroke-Asymptomatic	NEO1	-0.0480904	-2.96915	-0.240655	0.810645	0.930333	-4.7282
Symptomatic non-stroke-Asymptomatic	SERPING1	-0.0187145	1.74237	-0.240404	0.810834	0.930333	-4.72822
Symptomatic non-stroke-Asymptomatic	APOD	-0.0578429	4.699	-0.240299	0.810919	0.930333	-4.72822
Symptomatic non-stroke-Asymptomatic	EIF4EBP1	-0.0219444	6.82222	-0.240265	0.810941	0.930333	-4.72822
Symptomatic non-stroke-Asymptomatic	TRIM21	-0.0541243	4.88511	-0.240096	0.811075	0.930333	-4.72823
Symptomatic non-stroke-Asymptomatic	IRAK1	-0.0555875	5.61493	-0.240034	0.811124	0.930333	-4.72824
Symptomatic non-stroke-Asymptomatic	IQGAP2	-0.0559809	1.58669	-0.239966	0.811176	0.930333	-4.72824
Symptomatic non-stroke-Asymptomatic	MYH9	0.024951	7.18772	0.239062	0.811869	0.930333	-4.72829
Symptomatic non-stroke-Asymptomatic	HLA-E	-0.0189903	0.718439	-0.238877	0.812012	0.930333	-4.72831
Symptomatic non-stroke-Asymptomatic	ADAM22	0.0475832	-6.04992	0.238943	0.812056	0.930333	-4.71657
Symptomatic non-stroke-Asymptomatic	CCL20	0.0993398	-0.48922	0.23795	0.812732	0.930333	-4.72836
Symptomatic non-stroke-Asymptomatic	DHPS	-0.0503872	3.78971	-0.237842	0.812816	0.930333	-4.72837
Symptomatic non-stroke-Asymptomatic	PTS	0.0521303	2.52213	0.237688	0.812935	0.930333	-4.72838
Symptomatic non-stroke-Asymptomatic	CDK1	0.0662988	4.40839	0.236515	0.81384	0.930619	-4.72844
Symptomatic non-stroke-Asymptomatic	NPR1	0.0333718	0.00663115	0.23633	0.813983	0.930619	-4.72846
Symptomatic non-stroke-Asymptomatic	PDCD1LG2	0.0272499	-2.88489	0.235708	0.81446	0.930619	-4.72849
Symptomatic non-stroke-Asymptomatic	SYTL4	0.0626714	0.833815	0.235524	0.814606	0.930619	-4.7285
Symptomatic non-stroke-Asymptomatic	NMI	-0.0629326	3.1362	-0.234758	0.815197	0.930619	-4.72855
Symptomatic non-stroke-Asymptomatic	ITIH4	-0.0445627	3.25067	-0.234752	0.815202	0.930619	-4.72855
Symptomatic non-stroke-Asymptomatic	SARG	0.0691654	1.31706	0.234391	0.815481	0.930619	-4.72857
Symptomatic non-stroke-Asymptomatic	NCAM1	-0.0455981	-3.18594	-0.233609	0.816086	0.930763	-4.72861
Symptomatic non-stroke-Asymptomatic	PKN3	-0.0948976	4.10958	-0.233378	0.816263	0.930763	-4.72863
Symptomatic non-stroke-Asymptomatic	OGT	0.150469	-1.07838	0.231902	0.817405	0.931123	-4.72871
Symptomatic non-stroke-Asymptomatic	HSBP1	-0.0297712	3.57969	-0.231436	0.817764	0.931123	-4.72874
Symptomatic non-stroke-Asymptomatic	TOP2B	-0.101306	3.85926	-0.231302	0.817869	0.931123	-4.72875
Symptomatic non-stroke-Asymptomatic	MYLPF	-0.0444106	-2.52844	-0.231136	0.817997	0.931123	-4.72876
Symptomatic non-stroke-Asymptomatic	CD276	0.0528579	-1.77165	0.230338	0.818614	0.931123	-4.7288
Symptomatic non-stroke-Asymptomatic	ENPP7	-0.0611527	-4.42076	-0.229703	0.819105	0.931123	-4.72884
Symptomatic non-stroke-Asymptomatic	PLB1	0.0479625	-2.12771	0.228923	0.819709	0.931123	-4.72888
Symptomatic non-stroke-Asymptomatic	ACY3	-0.0597042	-4.00195	-0.228349	0.820153	0.931123	-4.72892
Symptomatic non-stroke-Asymptomatic	CALY	-0.0342729	0.328834	-0.228011	0.820414	0.931123	-4.72894
Symptomatic non-stroke-Asymptomatic	MPHOSPH8	-0.0901957	4.00347	-0.22791	0.820493	0.931123	-4.72894
Symptomatic non-stroke-Asymptomatic	MBL2	-0.0777697	2.39372	-0.227296	0.820967	0.931123	-4.72898
Symptomatic non-stroke-Asymptomatic	CCS	0.025699	2.19485	0.227355	0.821004	0.931123	-4.71719
Symptomatic non-stroke-Asymptomatic	CHI3L1	-0.0783539	1.82719	-0.226076	0.821912	0.931123	-4.72904
Symptomatic non-stroke-Asymptomatic	DUT	0.0525408	6.82061	0.225988	0.82198	0.931123	-4.72905
Symptomatic non-stroke-Asymptomatic	NEB	-0.0498929	-1.37959	-0.225984	0.821984	0.931123	-4.72905
Symptomatic non-stroke-Asymptomatic	CEP350	-0.0603222	1.34247	-0.225855	0.822083	0.931123	-4.72906
Symptomatic non-stroke-Asymptomatic	JCHAIN	0.0441824	-0.274072	0.225758	0.822158	0.931123	-4.72906
Symptomatic non-stroke-Asymptomatic	CEMIP2	-0.0282853	-2.03206	-0.223399	0.823984	0.932815	-4.72919
Symptomatic non-stroke-Asymptomatic	DNAJC9	-0.0526304	3.50864	-0.222632	0.824579	0.932815	-4.72924
Symptomatic non-stroke-Asymptomatic	ADAM9	0.0418002	-2.56372	0.222224	0.824896	0.932815	-4.72926
Symptomatic non-stroke-Asymptomatic	FUT3_FUT5	0.0496991	-4.15705	0.222131	0.824968	0.932815	-4.72926
Symptomatic non-stroke-Asymptomatic	ROBO4	0.0147716	-1.05826	0.221154	0.825721	0.932839	-4.72932
Symptomatic non-stroke-Asymptomatic	OSM	-0.0663458	-0.0012459	-0.221073	0.825788	0.932839	-4.72932
Symptomatic non-stroke-Asymptomatic	MMP7	-0.0768624	2.81209	-0.220831	0.825975	0.932839	-4.72934
Symptomatic non-stroke-Asymptomatic	THBS2	-0.0175162	6.48853	-0.218939	0.827438	0.933303	-4.72944
Symptomatic non-stroke-Asymptomatic	ANPEP	0.0456944	-0.038623	0.218787	0.82756	0.933303	-4.72945
Symptomatic non-stroke-Asymptomatic	TMPRSS11D	-0.0461442	-3.34255	-0.218546	0.827747	0.933303	-4.72946
Symptomatic non-stroke-Asymptomatic	KLB	-0.0645162	-3.54629	-0.217206	0.828786	0.933303	-4.72953
Symptomatic non-stroke-Asymptomatic	GBP2	-0.0447806	5.7742	-0.216977	0.828964	0.933303	-4.72954
Symptomatic non-stroke-Asymptomatic	IFNAR1	-0.0448484	-3.34255	-0.216689	0.829188	0.933303	-4.72956
Symptomatic non-stroke-Asymptomatic	BPIFA2	-0.0617277	-4.44742	-0.21658	0.829272	0.933303	-4.72957
Symptomatic non-stroke-Asymptomatic	C1QTNF5	-0.0179414	4.46373	-0.216262	0.829515	0.933303	-4.72958
Symptomatic non-stroke-Asymptomatic	PIGR	0.0477149	-2.54303	0.216185	0.829579	0.933303	-4.72959
Symptomatic non-stroke-Asymptomatic	IGSF9	-0.0693239	-4.8861	-0.216059	0.829676	0.933303	-4.72959
Symptomatic non-stroke-Asymptomatic	MAMDC2	0.0222407	5.91747	0.214609	0.830798	0.933893	-4.72967
Symptomatic non-stroke-Asymptomatic	FHIP2A	-0.0381968	-0.100757	-0.214535	0.830858	0.933893	-4.72968
Symptomatic non-stroke-Asymptomatic	CCL21	-0.0581591	-0.612761	-0.213831	0.831405	0.934137	-4.72971
Symptomatic non-stroke-Asymptomatic	VSTM1	0.0334803	-1.5321	0.213297	0.831819	0.934233	-4.72974
Symptomatic non-stroke-Asymptomatic	RCOR1	-0.0529191	1.7399	-0.212859	0.832159	0.934245	-4.72976
Symptomatic non-stroke-Asymptomatic	FDX1	0.0511541	3.79158	0.21127	0.833394	0.935261	-4.72985
Symptomatic non-stroke-Asymptomatic	TALDO1	-0.0139529	5.06773	-0.210376	0.834084	0.935665	-4.7299
Symptomatic non-stroke-Asymptomatic	IGFBP1	-0.0732533	-0.514731	-0.209907	0.834453	0.935708	-4.72992
Symptomatic non-stroke-Asymptomatic	CTRL	0.0665645	-5.05767	0.208486	0.835557	0.936017	-4.72999
Symptomatic non-stroke-Asymptomatic	TNFRSF6B	-0.0831157	-1.08246	-0.207184	0.836647	0.936017	-4.7182
Symptomatic non-stroke-Asymptomatic	CPB1	0.0412991	-3.40276	0.206238	0.837304	0.936017	-4.73011
Symptomatic non-stroke-Asymptomatic	NDUFS6	-0.0635957	7.5244	-0.205865	0.837595	0.936017	-4.73013
Symptomatic non-stroke-Asymptomatic	BCAT2	-0.0471436	3.20668	-0.205833	0.837619	0.936017	-4.73013
Symptomatic non-stroke-Asymptomatic	PRSS2	0.0488096	-1.81201	0.20569	0.83773	0.936017	-4.73014
Symptomatic non-stroke-Asymptomatic	SUMF1	-0.0395276	0.443843	-0.205628	0.837779	0.936017	-4.73014
Symptomatic non-stroke-Asymptomatic	BIN2	-0.0615739	4.57835	-0.205162	0.838141	0.936017	-4.73016
Symptomatic non-stroke-Asymptomatic	SDC1	0.0488018	-1.40988	0.204952	0.838305	0.936017	-4.73018
Symptomatic non-stroke-Asymptomatic	TACSTD2	-0.0507973	-0.77383	-0.204408	0.838728	0.936017	-4.7302
Symptomatic non-stroke-Asymptomatic	PTP4A3	-0.0291729	0.713852	-0.204202	0.838888	0.936017	-4.73021
Symptomatic non-stroke-Asymptomatic	PON3	-0.047466	-3.75754	-0.204019	0.83903	0.936017	-4.73022
Symptomatic non-stroke-Asymptomatic	CCL2	-0.0569532	2.72613	-0.203857	0.839233	0.936017	-4.71835
Symptomatic non-stroke-Asymptomatic	VAV3	-0.0668641	2.55043	-0.203209	0.839661	0.936017	-4.73026
Symptomatic non-stroke-Asymptomatic	SHISA5	-0.0271451	2.89455	-0.203175	0.839686	0.936017	-4.73027
Symptomatic non-stroke-Asymptomatic	ANXA3	-0.0262607	0.750344	-0.200687	0.841622	0.936017	-4.73039
Symptomatic non-stroke-Asymptomatic	LIF	-0.0570038	4.2106	-0.200678	0.84163	0.936017	-4.73039
Symptomatic non-stroke-Asymptomatic	IL3	-0.134638	4.37461	-0.200394	0.841851	0.936017	-4.7304
Symptomatic non-stroke-Asymptomatic	PDXDC1	-0.0212173	0.779728	-0.200328	0.841899	0.936017	-4.73041
Symptomatic non-stroke-Asymptomatic	TNFRSF11B	-0.0171783	5.91861	-0.20027	0.841945	0.936017	-4.73041
Symptomatic non-stroke-Asymptomatic	NGF	-0.00985215	0.11622	-0.200067	0.842177	0.936017	-4.71853
Symptomatic non-stroke-Asymptomatic	PSCA	-0.0610973	-6.63916	-0.199871	0.842259	0.936017	-4.73043
Symptomatic non-stroke-Asymptomatic	NGFR	-0.0282921	0.654672	-0.199418	0.842611	0.936017	-4.73045
Symptomatic non-stroke-Asymptomatic	PSMD1	-0.0243168	3.66671	-0.199371	0.842646	0.936017	-4.73046
Symptomatic non-stroke-Asymptomatic	PAEP	-0.0460873	-3.97239	-0.198592	0.843329	0.936409	-4.7186
Symptomatic non-stroke-Asymptomatic	CBLN1	-0.0952511	-3.93228	-0.196777	0.844668	0.937457	-4.73058
Symptomatic non-stroke-Asymptomatic	CSH1	-0.0348756	0.458526	-0.196436	0.844934	0.937457	-4.7306
Symptomatic non-stroke-Asymptomatic	IL36A	0.0385755	0.429525	0.195332	0.845794	0.93795	-4.73065
Symptomatic non-stroke-Asymptomatic	GLRX	-0.0180259	3.99699	-0.194556	0.846396	0.93795	-4.73069
Symptomatic non-stroke-Asymptomatic	LYVE1	-0.0355918	3.24471	-0.194088	0.846764	0.93795	-4.73071
Symptomatic non-stroke-Asymptomatic	KIF22	-0.0518237	0.445054	-0.193859	0.846942	0.93795	-4.73072
Symptomatic non-stroke-Asymptomatic	IL3RA	0.0172577	0.0468164	0.19362	0.847125	0.93795	-4.73074
Symptomatic non-stroke-Asymptomatic	MYH7B	-0.0301056	-0.520703	-0.19249	0.848009	0.93795	-4.73079
Symptomatic non-stroke-Asymptomatic	HTR1A	0.0320323	-0.358231	0.192167	0.848262	0.93795	-4.73081
Symptomatic non-stroke-Asymptomatic	CD82	0.0336633	-0.459641	0.192119	0.848299	0.93795	-4.73081
Symptomatic non-stroke-Asymptomatic	TNF	0.0177866	-1.3498	0.191969	0.848412	0.93795	-4.73082
Symptomatic non-stroke-Asymptomatic	TNFRSF11A	-0.0441909	-2.82573	-0.191625	0.848684	0.93795	-4.73083
Symptomatic non-stroke-Asymptomatic	NOTCH2	-0.035542	2.04866	-0.190824	0.849309	0.938275	-4.73087
Symptomatic non-stroke-Asymptomatic	DUOX2	-0.0105392	0.120838	-0.189723	0.850164	0.938783	-4.73092
Symptomatic non-stroke-Asymptomatic	HDDC2	-0.0249959	3.15851	-0.189385	0.850431	0.938783	-4.73094
Symptomatic non-stroke-Asymptomatic	NINJ1	-0.0387608	2.62923	-0.188079	0.851451	0.939213	-4.731
Symptomatic non-stroke-Asymptomatic	TMED4	0.01588	0.451705	0.188033	0.851483	0.939213	-4.731
Symptomatic non-stroke-Asymptomatic	GRIK2	0.0597846	0.616248	0.186921	0.852355	0.93981	-4.73105
Symptomatic non-stroke-Asymptomatic	TMEM25	0.0343094	-2.93983	0.186465	0.85271	0.939836	-4.73107
Symptomatic non-stroke-Asymptomatic	ESPL1	0.0187336	0.236316	0.184271	0.85442	0.940967	-4.73118
Symptomatic non-stroke-Asymptomatic	HK2	-0.0701001	6.74067	-0.183499	0.855026	0.940967	-4.73121
Symptomatic non-stroke-Asymptomatic	ALDH3A1	-0.0620736	5.51809	-0.182941	0.855462	0.940967	-4.73124
Symptomatic non-stroke-Asymptomatic	DDX53	0.0476637	-0.741228	0.182779	0.855589	0.940967	-4.73124
Symptomatic non-stroke-Asymptomatic	LAT	0.0558857	0.430738	0.182708	0.855644	0.940967	-4.73125
Symptomatic non-stroke-Asymptomatic	MTUS1	-0.0444644	6.98813	-0.182604	0.855726	0.940967	-4.73125
Symptomatic non-stroke-Asymptomatic	FLT3	-0.0325428	-2.00809	-0.18217	0.856064	0.940974	-4.73127
Symptomatic non-stroke-Asymptomatic	KIAA2013	-0.0367179	4.03261	-0.181188	0.856832	0.941453	-4.73132
Symptomatic non-stroke-Asymptomatic	GASK1A	-0.0313945	-1.02067	-0.180689	0.857222	0.941517	-4.73134
Symptomatic non-stroke-Asymptomatic	FBP1	-0.0679452	1.41916	-0.178286	0.8591	0.943021	-4.73144
Symptomatic non-stroke-Asymptomatic	IL18RAP	-0.0195611	-3.59564	-0.178167	0.859256	0.943021	-4.71948
Symptomatic non-stroke-Asymptomatic	HPSE	-0.0508862	3.91208	-0.176113	0.860799	0.943962	-4.73154
Symptomatic non-stroke-Asymptomatic	LY96	-0.0245396	-4.07113	-0.176168	0.860822	0.943962	-4.71956
Symptomatic non-stroke-Asymptomatic	IGFBP4	-0.0339244	-1.57644	-0.175714	0.861112	0.943962	-4.73156
Symptomatic non-stroke-Asymptomatic	ACYP1	-0.0221416	6.14895	-0.175234	0.861486	0.944008	-4.73158
Symptomatic non-stroke-Asymptomatic	BRD2	-0.0932969	4.04948	-0.174171	0.862318	0.944555	-4.73162
Symptomatic non-stroke-Asymptomatic	RNASE10	-0.0198293	-3.34729	-0.173267	0.863023	0.944962	-4.73166
Symptomatic non-stroke-Asymptomatic	WASF1	0.027387	1.56821	0.172701	0.863469	0.945086	-4.73169
Symptomatic non-stroke-Asymptomatic	DNAJC6	0.0366991	2.12101	0.172238	0.863831	0.945117	-4.73171
Symptomatic non-stroke-Asymptomatic	IL5RA	0.0465678	-4.70299	0.171212	0.864634	0.945128	-4.73175
Symptomatic non-stroke-Asymptomatic	SKIV2L	-0.0279962	0.356062	-0.171063	0.864751	0.945128	-4.73176
Symptomatic non-stroke-Asymptomatic	TNFRSF1A	-0.0253086	0.989077	-0.170948	0.864841	0.945128	-4.73176
Symptomatic non-stroke-Asymptomatic	MRPS16	-0.0351203	2.91199	-0.169352	0.86609	0.945779	-4.73183
Symptomatic non-stroke-Asymptomatic	SLITRK1	0.0438364	-4.26042	0.16925	0.866171	0.945779	-4.73183
Symptomatic non-stroke-Asymptomatic	GPC5	-0.0406628	-4.54428	-0.168991	0.866436	0.945779	-4.71985
Symptomatic non-stroke-Asymptomatic	CPA2	0.0412563	-4.88399	0.168254	0.86695	0.945889	-4.73188
Symptomatic non-stroke-Asymptomatic	GSTA1	-0.0768977	1.03335	-0.167608	0.867456	0.945889	-4.7319
Symptomatic non-stroke-Asymptomatic	IL17RA	0.0386108	1.5019	0.167505	0.867537	0.945889	-4.73191
Symptomatic non-stroke-Asymptomatic	DAPP1	-0.0534185	1.75326	-0.166695	0.868171	0.945926	-4.73194
Symptomatic non-stroke-Asymptomatic	DPP10	-0.0488884	-2.47828	-0.16661	0.868238	0.945926	-4.73194
Symptomatic non-stroke-Asymptomatic	CENPF	-0.0447423	3.3856	-0.165418	0.869172	0.94658	-4.73199
Symptomatic non-stroke-Asymptomatic	ADAMTSL4	-0.0242902	-1.88276	-0.164201	0.870126	0.947255	-4.73204
Symptomatic non-stroke-Asymptomatic	GZMB	0.0600087	2.55717	0.163436	0.870726	0.947543	-4.73208
Symptomatic non-stroke-Asymptomatic	TTN	0.0372661	-2.31149	0.162438	0.871508	0.947543	-4.73212
Symptomatic non-stroke-Asymptomatic	CDH1	0.0272649	-1.28085	0.161986	0.871862	0.947543	-4.73213
Symptomatic non-stroke-Asymptomatic	BCL7B	0.0351762	2.47835	0.161876	0.871948	0.947543	-4.73214
Symptomatic non-stroke-Asymptomatic	RANBP1	-0.0209281	3.34384	-0.161163	0.872507	0.947543	-4.73217
Symptomatic non-stroke-Asymptomatic	VWF	0.0335658	-1.11536	0.161072	0.872579	0.947543	-4.73217
Symptomatic non-stroke-Asymptomatic	CLNS1A	0.0248257	3.99186	0.160243	0.873229	0.947543	-4.7322
Symptomatic non-stroke-Asymptomatic	MXRA8	-0.0223807	2.60235	-0.160148	0.873303	0.947543	-4.73221
Symptomatic non-stroke-Asymptomatic	CST5	0.0407859	-4.50453	0.160106	0.873396	0.947543	-4.72018
Symptomatic non-stroke-Asymptomatic	PNLIP	0.0431776	-0.480452	0.159146	0.87409	0.947933	-4.73225
Symptomatic non-stroke-Asymptomatic	TPSG1	0.0227248	-0.166628	0.157231	0.875592	0.949199	-4.73232
Symptomatic non-stroke-Asymptomatic	CLEC10A	-0.0419972	-2.87034	-0.155637	0.8769	0.950255	-4.72035
Symptomatic non-stroke-Asymptomatic	ANGPTL4	-0.0303153	0.0479869	-0.152485	0.879317	0.95251	-4.73251
Symptomatic non-stroke-Asymptomatic	SERPINA11	0.035392	-4.86223	0.148724	0.882271	0.954412	-4.73265
Symptomatic non-stroke-Asymptomatic	TIE1	-0.0222476	-3.2742	-0.148557	0.882402	0.954412	-4.73265
Symptomatic non-stroke-Asymptomatic	TMPRSS11B	-0.020308	-0.302475	-0.14849	0.882455	0.954412	-4.73265
Symptomatic non-stroke-Asymptomatic	TRIM40	-0.102781	-1.67754	-0.148447	0.882489	0.954412	-4.73266
Symptomatic non-stroke-Asymptomatic	CKMT1A_CKMT1B	0.0405899	-2.84118	0.148107	0.882756	0.954412	-4.73267
Symptomatic non-stroke-Asymptomatic	CHL1	0.0299666	-4.11286	0.145768	0.884594	0.956036	-4.73275
Symptomatic non-stroke-Asymptomatic	PAIP2B	0.0317205	2.50144	0.144088	0.885915	0.956847	-4.73281
Symptomatic non-stroke-Asymptomatic	SCG3	-0.0205318	-3.45215	-0.143955	0.886019	0.956847	-4.73282
Symptomatic non-stroke-Asymptomatic	STEAP4	-0.0506513	4.28447	-0.141217	0.888172	0.957896	-4.73292
Symptomatic non-stroke-Asymptomatic	UROD	-0.00979453	6.14579	-0.141123	0.888244	0.957896	-4.73292
Symptomatic non-stroke-Asymptomatic	CLEC1A	0.0370002	-2.25213	0.140732	0.888554	0.957896	-4.73293
Symptomatic non-stroke-Asymptomatic	IL10RB	-0.020727	-1.03364	-0.140148	0.889014	0.957896	-4.73295
Symptomatic non-stroke-Asymptomatic	GFOD2	0.0497733	-3.06264	0.140146	0.889015	0.957896	-4.73295
Symptomatic non-stroke-Asymptomatic	CXCL14	0.0124564	-0.886374	0.14008	0.889064	0.957896	-4.73296
Symptomatic non-stroke-Asymptomatic	KIAA1549L	-0.0135402	1.70601	-0.139711	0.889355	0.957896	-4.73297
Symptomatic non-stroke-Asymptomatic	SPINT1	-0.0317844	-1.71242	-0.138241	0.890514	0.958781	-4.73302
Symptomatic non-stroke-Asymptomatic	PTPRB	-0.027043	-3.0115	-0.137534	0.89107	0.958949	-4.73304
Symptomatic non-stroke-Asymptomatic	IL13	-0.0350423	-1.02999	-0.137026	0.89147	0.958949	-4.73306
Symptomatic non-stroke-Asymptomatic	SLC27A4	-0.0258716	5.0222	-0.135994	0.892282	0.958949	-4.7331
Symptomatic non-stroke-Asymptomatic	DCTN2	-0.0342524	3.35864	-0.135954	0.892314	0.958949	-4.7331
Symptomatic non-stroke-Asymptomatic	FGF23	-0.0248844	-4.62291	-0.135895	0.89236	0.958949	-4.7331
Symptomatic non-stroke-Asymptomatic	MKI67	-0.0407167	3.1521	-0.133812	0.894	0.960347	-4.73317
Symptomatic non-stroke-Asymptomatic	PLXNB3	-0.023504	0.090777	-0.133338	0.894373	0.960385	-4.73319
Symptomatic non-stroke-Asymptomatic	CRHR1	-0.0388493	-2.05237	-0.13258	0.89497	0.960662	-4.73321
Symptomatic non-stroke-Asymptomatic	B4GALT1	-0.0175297	-1.7781	-0.130541	0.896576	0.96132	-4.73328
Symptomatic non-stroke-Asymptomatic	ADAM8	-0.0446129	4.82029	-0.130287	0.896776	0.96132	-4.73329
Symptomatic non-stroke-Asymptomatic	RAB37	0.0354602	2.76039	0.129954	0.897038	0.96132	-4.7333
Symptomatic non-stroke-Asymptomatic	TIMD4	0.0293141	-2.07283	0.129931	0.897056	0.96132	-4.7333
Symptomatic non-stroke-Asymptomatic	LILRB5	0.0382774	-1.05992	0.129651	0.897277	0.96132	-4.73331
Symptomatic non-stroke-Asymptomatic	DRAXIN	-0.0313402	-2.43546	-0.127854	0.89874	0.962524	-4.72125
Symptomatic non-stroke-Asymptomatic	CCL15	0.0267401	-1.33973	0.126813	0.899513	0.962988	-4.7334
Symptomatic non-stroke-Asymptomatic	DUSP13	-0.0180528	-0.55852	-0.125917	0.900219	0.963381	-4.73342
Symptomatic non-stroke-Asymptomatic	COQ7	-0.0302092	3.54051	-0.125346	0.900669	0.963499	-4.73344
Symptomatic non-stroke-Asymptomatic	PRC1	-0.0296553	2.05596	-0.123507	0.902119	0.964686	-4.7335
Symptomatic non-stroke-Asymptomatic	IMPG1	0.0152365	-0.14063	0.122708	0.902749	0.964995	-4.73352
Symptomatic non-stroke-Asymptomatic	FEN1	-0.0352978	3.19806	-0.122011	0.903299	0.96522	-4.73354
Symptomatic non-stroke-Asymptomatic	GH1	-0.0432642	-2.59162	-0.12001	0.904877	0.966484	-4.7336
Symptomatic non-stroke-Asymptomatic	SLC16A1	-0.0138393	3.88475	-0.119645	0.905164	0.966484	-4.73362
Symptomatic non-stroke-Asymptomatic	NT5C3A	0.027033	2.90994	0.117917	0.906528	0.967289	-4.73367
Symptomatic non-stroke-Asymptomatic	FCN1	0.0370391	1.46598	0.117119	0.907157	0.967289	-4.73369
Symptomatic non-stroke-Asymptomatic	PRKD2	-0.0184654	0.728869	-0.116895	0.907334	0.967289	-4.7337
Symptomatic non-stroke-Asymptomatic	RAB27B	-0.0262131	3.601	-0.11686	0.907362	0.967289	-4.7337
Symptomatic non-stroke-Asymptomatic	FGF6	-0.0255076	-1.59989	-0.115457	0.908469	0.967289	-4.73374
Symptomatic non-stroke-Asymptomatic	SMPD3	-0.0304375	-0.597477	-0.115456	0.90847	0.967289	-4.73374
Symptomatic non-stroke-Asymptomatic	SSC4D	-0.0377779	-4.864	-0.115124	0.908732	0.967289	-4.73375
Symptomatic non-stroke-Asymptomatic	LAMTOR5	-0.0222367	3.15529	-0.114733	0.909041	0.967289	-4.73376
Symptomatic non-stroke-Asymptomatic	PRSS22	-0.0208589	-1.65497	-0.114424	0.909284	0.967289	-4.73377
Symptomatic non-stroke-Asymptomatic	KIAA1549	-0.0513766	-1.51169	-0.114237	0.909432	0.967289	-4.73377
Symptomatic non-stroke-Asymptomatic	CRISP3	-0.0129566	0.143982	-0.113612	0.909924	0.967289	-4.73379
Symptomatic non-stroke-Asymptomatic	CNPY2	0.0107632	0.811093	0.113504	0.910009	0.967289	-4.73379
Symptomatic non-stroke-Asymptomatic	TGM2	0.015624	6.61399	0.1117	0.911435	0.968442	-4.73384
Symptomatic non-stroke-Asymptomatic	IGLON5	0.0122172	-5.08456	0.111149	0.911868	0.96854	-4.73386
Symptomatic non-stroke-Asymptomatic	ACTN4	-0.0205857	4.48208	-0.110083	0.912712	0.969073	-4.73389
Symptomatic non-stroke-Asymptomatic	DNAJB2	0.0156501	5.67536	0.109443	0.913217	0.969247	-4.73391
Symptomatic non-stroke-Asymptomatic	OFD1	-0.0237524	1.17814	-0.108006	0.914352	0.970088	-4.73395
Symptomatic non-stroke-Asymptomatic	NUP50	0.0218786	0.969961	0.107037	0.915117	0.970537	-4.73397
Symptomatic non-stroke-Asymptomatic	TEX33	0.0201192	0.635505	0.102561	0.918654	0.973763	-4.73409
Symptomatic non-stroke-Asymptomatic	XG	0.0347409	1.4814	0.10232	0.918845	0.973763	-4.73409
Symptomatic non-stroke-Asymptomatic	CHRDL2	-0.0210114	-5.17095	-0.101001	0.919887	0.973937	-4.73413
Symptomatic non-stroke-Asymptomatic	CD274	-0.0232173	0.807293	-0.100753	0.920121	0.973937	-4.72196
Symptomatic non-stroke-Asymptomatic	UBQLN3	-0.0310917	-0.470272	-0.100434	0.920335	0.973937	-4.73414
Symptomatic non-stroke-Asymptomatic	PF4	0.0307924	4.19902	0.0996468	0.920958	0.973937	-4.73416
Symptomatic non-stroke-Asymptomatic	SLA2	-0.0143316	-0.585007	-0.0995157	0.921061	0.973937	-4.73416
Symptomatic non-stroke-Asymptomatic	RAB10	-0.0151304	6.93628	-0.0995063	0.921069	0.973937	-4.73416
Symptomatic non-stroke-Asymptomatic	CCT5	0.00923631	1.15548	0.09893	0.921522	0.974053	-4.73418
Symptomatic non-stroke-Asymptomatic	LGALS8	0.0236848	5.80933	0.0977838	0.922431	0.97465	-4.73421
Symptomatic non-stroke-Asymptomatic	STX1B	0.0290523	-1.72175	0.0973102	0.922805	0.974683	-4.73422
Symptomatic non-stroke-Asymptomatic	PDIA3	-0.0181037	4.17875	-0.0964831	0.923459	0.974742	-4.73424
Symptomatic non-stroke-Asymptomatic	ECI2	0.0236382	6.76698	0.0963702	0.923548	0.974742	-4.73424
Symptomatic non-stroke-Asymptomatic	PSAP	0.00827298	2.9973	0.0952535	0.92443	0.97531	-4.73427
Symptomatic non-stroke-Asymptomatic	MAP1LC3A	-0.0155532	3.26302	-0.0944909	0.925035	0.975585	-4.73429
Symptomatic non-stroke-Asymptomatic	IFNL1	0.0199319	-0.494197	0.0940355	0.925395	0.975602	-4.7343
Symptomatic non-stroke-Asymptomatic	NOS3	-0.0297208	6.51665	-0.0934645	0.925847	0.975716	-4.73431
Symptomatic non-stroke-Asymptomatic	TFF1	-0.023304	-2.77191	-0.0905763	0.928132	0.977761	-4.73438
Symptomatic non-stroke-Asymptomatic	HYAL1	0.0146901	-2.17038	0.0894033	0.92906	0.978059	-4.7344
Symptomatic non-stroke-Asymptomatic	C1QBP	0.0125082	3.98589	0.0889056	0.929454	0.978059	-4.73441
Symptomatic non-stroke-Asymptomatic	GUK1	0.010181	2.02688	0.0886699	0.929639	0.978059	-4.73442
Symptomatic non-stroke-Asymptomatic	SDK2	-0.0335422	-0.733769	-0.088277	0.929951	0.978059	-4.73443
Symptomatic non-stroke-Asymptomatic	DNLZ	-0.0171669	0.502707	-0.0880397	0.930139	0.978059	-4.73443
Symptomatic non-stroke-Asymptomatic	S100A4	-0.0103768	2.96701	-0.0858958	0.931835	0.97948	-4.73448
Symptomatic non-stroke-Asymptomatic	CHP1	-0.0208773	3.11383	-0.085362	0.932258	0.979562	-4.73449
Symptomatic non-stroke-Asymptomatic	CAPN3	0.0144977	-1.49208	0.0843343	0.933072	0.980054	-4.73451
Symptomatic non-stroke-Asymptomatic	CD70	-0.0149199	-4.08198	-0.082553	0.934482	0.981172	-4.73455
Symptomatic non-stroke-Asymptomatic	BTNL10	-0.00870693	-0.316415	-0.0820991	0.93484	0.981185	-4.73456
Symptomatic non-stroke-Asymptomatic	SHMT1	0.0167672	5.25183	0.0811153	0.935621	0.981523	-4.73458
Symptomatic non-stroke-Asymptomatic	SERPINA1	0.0154336	4.43041	0.0802448	0.93631	0.981523	-4.73459
Symptomatic non-stroke-Asymptomatic	SAA4	0.0220507	3.31728	0.0801909	0.936353	0.981523	-4.7346
Symptomatic non-stroke-Asymptomatic	RBP7	-0.0184059	0.13627	-0.0796494	0.936782	0.981523	-4.73461
Symptomatic non-stroke-Asymptomatic	BANK1	-0.0210375	1.24628	-0.0795092	0.936893	0.981523	-4.73461
Symptomatic non-stroke-Asymptomatic	IL17RB	-0.0167056	-5.74243	-0.0772714	0.938665	0.983017	-4.73465
Symptomatic non-stroke-Asymptomatic	VIT	-0.027642	1.25223	-0.0762363	0.939485	0.983513	-4.73467
Symptomatic non-stroke-Asymptomatic	TFPI	-0.0107052	-0.602398	-0.0755732	0.940011	0.9837	-4.73469
Symptomatic non-stroke-Asymptomatic	MAEA	0.0130046	4.76138	0.0731098	0.941962	0.985379	-4.73473
Symptomatic non-stroke-Asymptomatic	S100A14	-0.0117716	-2.70602	-0.0718429	0.942966	0.986065	-4.73475
Symptomatic non-stroke-Asymptomatic	DDC	-0.0171752	-4.28947	-0.0702038	0.944265	0.986823	-4.73478
Symptomatic non-stroke-Asymptomatic	CES3	-0.0126318	-1.84949	-0.0700511	0.944386	0.986823	-4.73479
Symptomatic non-stroke-Asymptomatic	TCN2	-0.0169328	-0.391564	-0.0695433	0.944789	0.986837	-4.73479
Symptomatic non-stroke-Asymptomatic	CACNA1H	0.0247852	2.00368	0.0683867	0.945706	0.986837	-4.73481
Symptomatic non-stroke-Asymptomatic	MDM1	-0.00899424	0.655025	-0.0682492	0.945814	0.986837	-4.73482
Symptomatic non-stroke-Asymptomatic	PRND	-0.0298793	-2.63904	-0.0679743	0.946033	0.986837	-4.73482
Symptomatic non-stroke-Asymptomatic	USP47	0.0147257	2.19224	0.0675935	0.946334	0.986837	-4.73483
Symptomatic non-stroke-Asymptomatic	SOD3	0.0057496	4.32338	0.0667671	0.946988	0.986837	-4.73484
Symptomatic non-stroke-Asymptomatic	SORD	-0.0118168	0.617925	-0.0665124	0.947191	0.986837	-4.73485
Symptomatic non-stroke-Asymptomatic	GRP	-0.0237618	-5.36161	-0.0664265	0.94726	0.986837	-4.73485
Symptomatic non-stroke-Asymptomatic	ATP2B4	0.00983952	2.04432	0.0657366	0.947806	0.986837	-4.73486
Symptomatic non-stroke-Asymptomatic	VTCN1	-0.007402	-0.0783803	-0.0656452	0.947878	0.986837	-4.73486
Symptomatic non-stroke-Asymptomatic	ARID3A	0.00746838	0.107897	0.0651132	0.9483	0.986914	-4.73487
Symptomatic non-stroke-Asymptomatic	ADCYAP1R1	-0.0125674	-0.972861	-0.0643609	0.948897	0.986938	-4.73488
Symptomatic non-stroke-Asymptomatic	PLIN1	0.0125231	-0.397479	0.0642069	0.949019	0.986938	-4.73488
Symptomatic non-stroke-Asymptomatic	DDX1	-0.0128758	3.87619	-0.063051	0.949936	0.98712	-4.7349
Symptomatic non-stroke-Asymptomatic	GAL	0.0339525	-0.694762	0.0625508	0.950333	0.98712	-4.73491
Symptomatic non-stroke-Asymptomatic	ITIH5	-0.018875	-1.01041	-0.0615637	0.951115	0.98712	-4.73492
Symptomatic non-stroke-Asymptomatic	FCRL6	0.0120177	-6.21056	0.0615406	0.951134	0.98712	-4.73492
Symptomatic non-stroke-Asymptomatic	AMIGO1	0.010087	-2.33303	0.0615351	0.951138	0.98712	-4.73492
Symptomatic non-stroke-Asymptomatic	CCL16	0.0138237	0.313759	0.0613535	0.951282	0.98712	-4.73493
Symptomatic non-stroke-Asymptomatic	CFC1	0.0204385	-2.9811	0.0596698	0.952617	0.987748	-4.73495
Symptomatic non-stroke-Asymptomatic	SPP1	-0.00855514	2.07146	-0.0595871	0.952683	0.987748	-4.73495
Symptomatic non-stroke-Asymptomatic	OXT	0.0226691	-2.22498	0.0592735	0.952932	0.987748	-4.73496
Symptomatic non-stroke-Asymptomatic	SPON2	-0.00914848	-1.43916	-0.058363	0.953654	0.988136	-4.73497
Symptomatic non-stroke-Asymptomatic	CRYGD	-0.0180141	0.0260213	-0.0571599	0.954608	0.988763	-4.73499
Symptomatic non-stroke-Asymptomatic	CDH6	0.00647167	-2.2395	0.0552836	0.956096	0.989665	-4.73502
Symptomatic non-stroke-Asymptomatic	IFNL2	0.00813418	0.145302	0.0551834	0.956176	0.989665	-4.73502
Symptomatic non-stroke-Asymptomatic	GRIN2B	-0.00847871	-0.428944	-0.0546624	0.956589	0.989732	-4.73502
Symptomatic non-stroke-Asymptomatic	MRC1	0.0134856	4.14629	0.0540047	0.957111	0.98991	-4.73503
Symptomatic non-stroke-Asymptomatic	DCN	-0.00408958	0.277651	-0.0519298	0.958757	0.991251	-4.73506
Symptomatic non-stroke-Asymptomatic	NAPRT	-0.00734813	1.21586	-0.051435	0.95915	0.991296	-4.73507
Symptomatic non-stroke-Asymptomatic	IL6	0.0230187	4.97571	0.0507073	0.959727	0.991532	-4.73508
Symptomatic non-stroke-Asymptomatic	IL13RA1	-0.00606915	-1.81917	-0.0498608	0.960399	0.991864	-4.73509
Symptomatic non-stroke-Asymptomatic	LGALS1	0.00240919	4.97087	0.0493607	0.960795	0.991913	-4.73509
Symptomatic non-stroke-Asymptomatic	KLHL41	0.0169554	-1.22239	0.0484396	0.961527	0.992307	-4.7351
Symptomatic non-stroke-Asymptomatic	BEX3	-0.00651423	1.65989	-0.0473662	0.962379	0.992317	-4.73512
Symptomatic non-stroke-Asymptomatic	CD74	0.00267722	2.60044	0.0466658	0.962934	0.992317	-4.73512
Symptomatic non-stroke-Asymptomatic	PNMA1	-0.00786225	1.62823	-0.0466641	0.962936	0.992317	-4.73512
Symptomatic non-stroke-Asymptomatic	SPESP1	0.00460404	-0.865344	0.0465661	0.963013	0.992317	-4.73513
Symptomatic non-stroke-Asymptomatic	CSF2RB	-0.0120555	-1.19753	-0.0462243	0.963285	0.992317	-4.73513
Symptomatic non-stroke-Asymptomatic	NUDT2	-0.00890441	2.82394	-0.0457186	0.963687	0.99237	-4.73514
Symptomatic non-stroke-Asymptomatic	DTX2	-0.00880749	-0.699313	-0.0452742	0.964039	0.992373	-4.73514
Symptomatic non-stroke-Asymptomatic	GPD1	0.00965959	-2.68617	0.0448275	0.964394	0.992378	-4.73515
Symptomatic non-stroke-Asymptomatic	CD2	-0.00944232	0.997593	-0.04433	0.964789	0.992424	-4.73515
Symptomatic non-stroke-Asymptomatic	FDX2	0.00870852	4.6824	0.0432758	0.965626	0.992925	-4.73516
Symptomatic non-stroke-Asymptomatic	VSTM2B	-0.00461979	0.0825689	-0.0424947	0.966245	0.993202	-4.73517
Symptomatic non-stroke-Asymptomatic	RBP5	-0.0155296	-1.39169	-0.0415114	0.967026	0.993343	-4.73518
Symptomatic non-stroke-Asymptomatic	C1RL	0.0063143	2.42693	0.0414404	0.967083	0.993343	-4.73518
Symptomatic non-stroke-Asymptomatic	APOM	0.0101716	-3.70923	0.0409379	0.967482	0.993393	-4.73519
Symptomatic non-stroke-Asymptomatic	PLA2G7	0.013598	-1.23617	0.0404471	0.967871	0.993434	-4.73519
Symptomatic non-stroke-Asymptomatic	SPACA5_SPACA5B	-0.00325997	-0.892738	-0.0384937	0.969421	0.994113	-4.73521
Symptomatic non-stroke-Asymptomatic	PYDC1	0.00903701	2.71273	0.0383203	0.96956	0.994113	-4.73521
Symptomatic non-stroke-Asymptomatic	SEMA7A	0.00611078	-1.25933	0.0382893	0.969584	0.994113	-4.73521
Symptomatic non-stroke-Asymptomatic	CD5L	-0.011567	2.91442	-0.0371243	0.970509	0.994195	-4.73522
Symptomatic non-stroke-Asymptomatic	MINDY1	-0.00818607	2.27965	-0.0362237	0.971224	0.994195	-4.73523
Symptomatic non-stroke-Asymptomatic	ABCA2	-0.00860456	0.908849	-0.0360219	0.971385	0.994195	-4.73523
Symptomatic non-stroke-Asymptomatic	CD164	-0.00477006	5.22671	-0.0360014	0.971401	0.994195	-4.73523
Symptomatic non-stroke-Asymptomatic	DCUN1D2	-0.00936231	2.68497	-0.0356539	0.971677	0.994195	-4.73524
Symptomatic non-stroke-Asymptomatic	FOLR1	0.00990507	-0.728182	0.0355404	0.971767	0.994195	-4.73524
Symptomatic non-stroke-Asymptomatic	TSPAN7	-0.00762829	-0.287415	-0.0345088	0.972586	0.994366	-4.73525
Symptomatic non-stroke-Asymptomatic	SIRT5	0.00602245	3.58614	0.0344474	0.972635	0.994366	-4.73525
Symptomatic non-stroke-Asymptomatic	PDIA2	0.012696	0.693154	0.0329346	0.973836	0.994822	-4.73526
Symptomatic non-stroke-Asymptomatic	CALCB	0.0032892	-2.82541	0.0326519	0.97406	0.994822	-4.73526
Symptomatic non-stroke-Asymptomatic	RAD51	-0.00814868	3.2298	-0.032561	0.974133	0.994822	-4.73526
Symptomatic non-stroke-Asymptomatic	STOML2	-0.00524532	3.1478	-0.0313172	0.975121	0.99495	-4.73527
Symptomatic non-stroke-Asymptomatic	GJA8	0.0070118	-0.0630574	0.0312362	0.975185	0.99495	-4.73527
Symptomatic non-stroke-Asymptomatic	EFCAB14	0.00613767	0.251626	0.0310783	0.97531	0.99495	-4.73528
Symptomatic non-stroke-Asymptomatic	LEPR	-0.00366811	-2.25211	-0.0299571	0.976201	0.9955	-4.73528
Symptomatic non-stroke-Asymptomatic	EDAR	-0.00627029	-4.1182	-0.0281616	0.977627	0.995538	-4.7353
Symptomatic non-stroke-Asymptomatic	C5	0.00557969	3.26359	0.0281166	0.977663	0.995538	-4.7353
Symptomatic non-stroke-Asymptomatic	SLAMF6	-0.0118333	-1.42339	-0.0276795	0.97801	0.995538	-4.7353
Symptomatic non-stroke-Asymptomatic	CAMKK1	-0.00683795	5.21832	-0.0276357	0.978045	0.995538	-4.7353
Symptomatic non-stroke-Asymptomatic	PTTG1	-0.00819302	1.96123	-0.0276219	0.978056	0.995538	-4.7353
Symptomatic non-stroke-Asymptomatic	PRSS53	0.00384178	-3.04909	0.0261032	0.979262	0.995538	-4.73531
Symptomatic non-stroke-Asymptomatic	CCL23	0.00473678	0.2294	0.0259346	0.979396	0.995538	-4.73531
Symptomatic non-stroke-Asymptomatic	GDF2	0.00274328	-3.75088	0.0255794	0.979677	0.995538	-4.73531
Symptomatic non-stroke-Asymptomatic	WAS	0.00472641	1.75523	0.0255215	0.979724	0.995538	-4.73531
Symptomatic non-stroke-Asymptomatic	KLK10	-0.00578669	-0.785015	-0.0254923	0.979747	0.995538	-4.73531
Symptomatic non-stroke-Asymptomatic	ANGPTL3	0.00487878	-3.89575	0.0248277	0.980275	0.995718	-4.73532
Symptomatic non-stroke-Asymptomatic	NRXN3	-0.0025779	0.633126	-0.0239415	0.980978	0.996076	-4.73532
Symptomatic non-stroke-Asymptomatic	MPIG6B	-0.00654761	2.93256	-0.0232929	0.981494	0.996104	-4.73533
Symptomatic non-stroke-Asymptomatic	DEFB118	0.00374317	-0.12399	0.0226886	0.981974	0.996104	-4.73533
Symptomatic non-stroke-Asymptomatic	OMG	-0.00510265	-5.03432	-0.0221283	0.982419	0.996104	-4.73533
Symptomatic non-stroke-Asymptomatic	CLINT1	0.00405512	0.24597	0.0218609	0.982632	0.996104	-4.73534
Symptomatic non-stroke-Asymptomatic	NTF4	-0.00353798	-2.26285	-0.0216972	0.982762	0.996104	-4.73534
Symptomatic non-stroke-Asymptomatic	CEND1	-0.00511147	0.969541	-0.0199554	0.984145	0.996547	-4.73535
Symptomatic non-stroke-Asymptomatic	MYOM3	-0.00530483	-3.40499	-0.0194499	0.984547	0.996547	-4.73535
Symptomatic non-stroke-Asymptomatic	RAB3GAP1	-0.00445871	1.61143	-0.0190575	0.984859	0.996547	-4.73535
Symptomatic non-stroke-Asymptomatic	FLT4	-0.00237169	-3.5294	-0.0189208	0.984967	0.996547	-4.73535
Symptomatic non-stroke-Asymptomatic	CD177	-0.00962633	4.5415	-0.0188758	0.985003	0.996547	-4.73535
Symptomatic non-stroke-Asymptomatic	CELA2A	-0.00382511	1.36239	-0.0181949	0.985544	0.996547	-4.73535
Symptomatic non-stroke-Asymptomatic	PNLIPRP2	-0.0105082	-5.5346	-0.0179269	0.985757	0.996547	-4.73536
Symptomatic non-stroke-Asymptomatic	COL2A1	0.00392264	-3.0223	0.0174142	0.986164	0.996547	-4.73536
Symptomatic non-stroke-Asymptomatic	FZD10	-0.0098652	-0.194893	-0.0171677	0.98636	0.996547	-4.73536
Symptomatic non-stroke-Asymptomatic	GSTT2B	-0.00801417	4.6069	-0.0151293	0.987979	0.997827	-4.73537
Symptomatic non-stroke-Asymptomatic	DCXR	-0.00148225	1.90875	-0.0146538	0.988357	0.997853	-4.73537
Symptomatic non-stroke-Asymptomatic	SFTPA2	0.00614391	-3.36238	0.0130753	0.989611	0.998764	-4.73537
Symptomatic non-stroke-Asymptomatic	PCDH12	-0.00158081	-2.43943	-0.0125907	0.989996	0.998798	-4.73538
Symptomatic non-stroke-Asymptomatic	PTPRR	0.0019792	-4.96136	0.0120392	0.990434	0.998877	-4.73538
Symptomatic non-stroke-Asymptomatic	DSCAM	0.00200356	-1.62013	0.0116049	0.990779	0.998877	-4.73538
Symptomatic non-stroke-Asymptomatic	TPRKB	-0.00175886	-3.28913	-0.0105523	0.991616	0.999365	-4.73538
Symptomatic non-stroke-Asymptomatic	SERPINA7	-0.00145222	2.26233	-0.0093896	0.99254	0.999721	-4.73538
Symptomatic non-stroke-Asymptomatic	DLL1	0.00156378	-2.49267	0.008792	0.993014	0.999721	-4.73539
Symptomatic non-stroke-Asymptomatic	CCL24	0.00307477	1.44441	0.00758655	0.993972	0.999721	-4.73539
Symptomatic non-stroke-Asymptomatic	LMOD2	-0.0016965	0.400197	-0.00750446	0.994037	0.999721	-4.73539
Symptomatic non-stroke-Asymptomatic	MYOM1	0.00313223	-2.62217	0.00654337	0.994801	0.999721	-4.73539
Symptomatic non-stroke-Asymptomatic	VAT1	-0.000389611	-1.08326	-0.00606378	0.995182	0.999721	-4.73539
Symptomatic non-stroke-Asymptomatic	CDKN1A	0.0014887	6.29442	0.00598369	0.995246	0.999721	-4.73539
Symptomatic non-stroke-Asymptomatic	RSPO1	0.00139334	-2.20271	0.00504288	0.995995	0.999721	-4.72313
Symptomatic non-stroke-Asymptomatic	IL15RA	0.000538631	1.01168	0.0040666	0.996769	0.999721	-4.73539
Symptomatic non-stroke-Asymptomatic	CSRP3	0.00210714	-1.21875	0.00366046	0.997092	0.999721	-4.73539
Symptomatic non-stroke-Asymptomatic	SH2B3	-0.00079218	4.09422	-0.00362815	0.997117	0.999721	-4.73539
Symptomatic non-stroke-Asymptomatic	IL1RL2	-0.000584112	-4.67112	-0.00306131	0.997568	0.999721	-4.73539
Symptomatic non-stroke-Asymptomatic	LPO	0.00161788	0.326065	0.0028737	0.997718	0.999721	-4.72313
Symptomatic non-stroke-Asymptomatic	CEBPB	-0.000707174	2.5705	-0.00274251	0.997821	0.999721	-4.73539
Symptomatic non-stroke-Asymptomatic	IL34	0.000871164	7.46562	0.00250164	0.998012	0.999721	-4.73539
Symptomatic non-stroke-Asymptomatic	AMY2B	0.000579539	-3.572	0.00246638	0.99804	0.999721	-4.73539
Symptomatic non-stroke-Asymptomatic	CD207	0.000352965	-3.05895	0.00175927	0.998602	0.999721	-4.7354
Symptomatic non-stroke-Asymptomatic	MB	0.000661195	0.658792	0.00148906	0.998817	0.999721	-4.7354
Symptomatic non-stroke-Asymptomatic	MDK	-0.00049811	4.84446	-0.00139172	0.998894	0.999721	-4.7354
Symptomatic non-stroke-Asymptomatic	TK1	0.000370342	2.49641	0.00123772	0.999017	0.999721	-4.7354
Symptomatic non-stroke-Asymptomatic	EPHB6	0.00017692	-4.34393	0.000722661	0.999426	0.999778	-4.72313
Symptomatic non-stroke-Asymptomatic	GAS2	-6.39977e-05	-0.00679344	-0.000254611	0.999798	0.999798	-4.7354

### Sheet: STable4
STable 4. Reactome enrichment analysis of plaque differential abundance results. Preranked Reactome GSEA was performed for the plaque comparisons in STables 2 and 3 using the moderated t statistic from the corresponding limma model. Contrast indicates the comparison used for ranking; Set size is the number of genes in the Reactome pathway; NES is the normalized enrichment score, with positive values indicating enrichment among proteins higher in the first group named in the contrast. P value and FDR indicate nominal and Benjamini-Hochberg-adjusted enrichment P values. Core size and Core enrichment indicate the number and Entrez IDs of leading-edge genes. Abbreviations: FDR, false discovery rate; GSEA, gene set enrichment analysis; NES, normalized enrichment score.
Contrast	Category	ID	Description	Set size	Enrichment score	NES	P value	FDR	Core size	Core enrichment	-log10(FDR)
Stroke/RAO-Asymptomatic	REACTOME	R-HSA-6798695	Neutrophil degranulation	185	0.546077	2.85625	1e-10	2.655e-08	69	1088/4680/6947/5657/6037/56729/3934/566/338339/401258/4317/8993/1084/383/634/10394/2919/945/8836/12/6286/326624/4973/4353/978/5004/10562/5553/160364/2204/93100/2219/10321/11240/57126/84766/4318/1992/290/5473/4311/5175/170482/948/5284/5806/26/5547/116844/51411/8778/6283/10855/2268/4282/5265/5329/4033/27180/9535/3916/1378/3684/101/1116/683/2990/10788/23601	7.57594
Stroke/RAO-Asymptomatic	REACTOME	R-HSA-168249	Innate Immune System	330	0.434486	2.46533	1e-10	2.655e-08	94	1088/4680/6947/5657/6037/56729/3934/566/338339/401258/4317/8993/1084/383/634/10394/2919/945/8836/3385/12/6286/326624/4973/4353/978/5004/10562/5553/160364/1759/2204/93100/2219/27040/10321/11240/57126/84766/80341/8936/4318/1992/290/5473/4311/5175/170482/948/5284/5806/26/3384/5547/10462/116844/5603/51411/4153/4627/93978/9402/8778/1514/6283/10855/727/2268/3426/7454/3553/342510/653509/4282/5265/5971/5329/629/10451/4033/27180/9535/841/3916/1378/3684/101/1116/683/284266/2990/10788/23601/3133	7.57594
Stroke/RAO-Asymptomatic	REACTOME	R-HSA-202733	Cell surface interactions at the vascular wall	77	0.428238	1.91534	2.08298e-05	0.00344475	22	1088/4680/1084/634/4973/6403/5196/57126/6401/5175/4312/50848/1048/51206/6382/482/914/4282/4072/3684/8797/1525	2.46284
Stroke/RAO-Asymptomatic	REACTOME	R-HSA-109582	Hemostasis	202	0.314443	1.66032	2.59491e-05	0.00344475	47	1088/4680/5657/1084/4778/634/708/12/4973/6403/3699/5004/5196/5874/27040/57126/51266/6401/5473/5175/2811/1950/4312/50848/948/5547/1048/2814/94121/51206/6382/2268/2792/482/914/4282/80739/5265/2812/54676/5329/4072/10451/3835/3684/8797/1525	2.46284
Stroke/RAO-Asymptomatic	REACTOME	R-HSA-6803157	Antimicrobial peptides	24	0.644771	2.20903	5.89094e-05	0.00625617	5	5657/6037/3934/8993/80341	2.20369
Stroke/RAO-Asymptomatic	REACTOME	R-HSA-9830369	Kidney development	12	-0.75987	-1.97977	0.000173792	0.0153806	6	2247/9353/3688/3400/6092/652	1.81303
Stroke/RAO-Asymptomatic	REACTOME	R-HSA-6783783	Interleukin-10 signaling	33	0.507792	1.92735	0.00105915	0.080344	12	2919/1440/3976/6364/6363/3569/6352/3552/3576/3553/7850/3557	1.09505
Stroke/RAO-Asymptomatic	REACTOME	R-HSA-380108	Chemokine receptors bind chemokines	30	0.478982	1.78211	0.00196101	0.130162	10	6374/2921/2919/5196/5473/6372/6364/6363/6352/3576	0.885516
Stroke/RAO-Asymptomatic	REACTOME	R-HSA-397014	Muscle contraction	46	-0.44946	-1.67473	0.00405676	0.239349	23	4703/140465/6326/4604/8654/25802/782/481/7273/483/4881/6261/8912/7137/4842/10580/1756/217/1066/88/4606/3708/2257	0.620968
Stroke/RAO-Asymptomatic	REACTOME	R-HSA-112315	Transmission across Chemical Synapses	40	-0.476552	-1.71818	0.00511707	0.260598	18	2572/5564/6812/7102/7915/782/1312/2571/4900/3265/784/163/2066/217/5576/4137/88/6616	0.58403
Stroke/RAO-Asymptomatic	REACTOME	R-HSA-913709	O-linked glycosylation of mucins	12	-0.662422	-1.72588	0.00539844	0.260598	7	55568/2590/56667/11227/6482/93010/94025	0.58403
Stroke/RAO-Asymptomatic	REACTOME	R-HSA-112316	Neuronal System	55	-0.429165	-1.64601	0.00667172	0.295223	23	57669/3749/5802/2572/5564/6812/7102/7915/782/4916/1312/2571/4900/10611/3265/784/163/2066/217/5576/4137/88/6616	0.529849
Stroke/RAO-Asymptomatic	REACTOME	R-HSA-140877	Formation of Fibrin Clot (Clotting Cascade)	30	0.445546	1.65771	0.00741714	0.302962	7	5657/708/5196/57126/2811/5547/2814	0.518613
Stroke/RAO-Asymptomatic	REACTOME	R-HSA-449147	Signaling by Interleukins	188	0.254026	1.33791	0.00884658	0.335538	36	5657/3934/2919/1440/3976/3589/4318/1441/6364/4312/948/759/6363/3569/6352/5008/3552/3576/50616/6283/6382/3605/3553/836/5034/4282/29949/1439/8808/8809/7431/7850/841/3684/301/3557	0.474258
Stroke/RAO-Asymptomatic	REACTOME	R-HSA-198933	Immunoregulatory interactions between a Lymphoid and a non-Lymphoid cell	84	0.311461	1.42175	0.0126227	0.446843	38	945/3385/3386/946/340205/3384/8778/915/342510/3105/3695/10990/27180/79865/339390/1525/3133/353514/131450/1277/3824/925/114836/146722/3821/11027/10288/1281/911/3689/2213/916/29990/3383/7087/3683/57823/10871	0.349845
Stroke/RAO-Asymptomatic	REACTOME	R-HSA-376176	Signaling by ROBO receptors	25	-0.496351	-1.60611	0.0150777	0.50039	13	6387/9045/6923/6091/25/6204/55740/22794/9353/8440/5576/23332/6092	0.300691
Stroke/RAO-Asymptomatic	REACTOME	R-HSA-202433	Generation of second messenger molecules	12	0.587618	1.67223	0.0179375	0.560284	5	27040/9402/915/9398/7454	0.251591
Stroke/RAO-Asymptomatic	REACTOME	R-HSA-1475029	Reversible hydration of carbon dioxide	11	0.599226	1.65218	0.0194723	0.574433	7	762/760/759/761/377677/768/766	0.240761
Stroke/RAO-Asymptomatic	REACTOME	R-HSA-6785807	Interleukin-4 and Interleukin-13 signaling	59	0.312779	1.33254	0.0209859	0.5865	20	3934/3976/4318/4312/948/3569/5008/3552/3576/3605/3553/7431/3684/301/3162/6657/3091/3596/112744/3561	0.231732
Stroke/RAO-Asymptomatic	REACTOME	R-HSA-9018519	Estrogen-dependent gene expression	21	-0.534006	-1.65052	0.0226642	0.6009	9	2288/7528/8312/5241/7039/2066/596/9166/2099	0.221198
Stroke/RAO-Asymptomatic	REACTOME	R-HSA-5621481	C-type lectin receptors (CLRs)	28	0.415668	1.50839	0.0245903	0.6009	13	338339/3385/170482/3384/10462/93978/3553/5971/841/30835/5707/5682/50856	0.221198
Stroke/RAO-Asymptomatic	REACTOME	R-HSA-75892	Platelet Adhesion to exposed collagen	10	0.610125	1.61641	0.0249347	0.6009	7	2811/2814/51206/2812/1277/11093/7450	0.221198
Stroke/RAO-Asymptomatic	REACTOME	R-HSA-5669034	TNFs bind their physiological receptors	21	0.457461	1.52128	0.0260277	0.6009	12	943/8740/8771/10913/7293/970/10673/944/23495/939/7133/8744	0.221198
Stroke/RAO-Asymptomatic	REACTOME	R-HSA-8864260	Transcriptional regulation by the AP-2 (TFAP2) family of transcription factors	11	-0.62054	-1.57006	0.0286492	0.611934	6	7528/348/1956/7039/2064/2099	0.213295
Stroke/RAO-Asymptomatic	REACTOME	R-HSA-5578775	Ion homeostasis	10	-0.644646	-1.60306	0.0288105	0.611934	6	481/483/6261/7137/4842/3708	0.213295
Stroke/RAO-Asymptomatic	REACTOME	R-HSA-2172127	DAP12 interactions	15	0.507426	1.54338	0.0325147	0.66405	8	27040/9402/342510/10451/284266/23601/3133/3824	0.177799
Stroke/RAO-Asymptomatic	REACTOME	R-HSA-76002	Platelet activation, signaling and aggregation	91	0.280191	1.29954	0.0421766	0.829472	22	12/6403/3699/5004/5196/5874/27040/51266/5473/5175/2811/1950/948/2814/94121/51206/2792/80739/5265/2812/54676/10451	0.081198
Stroke/RAO-Asymptomatic	REACTOME	R-HSA-442755	Activation of NMDA receptors and postsynaptic events	18	-0.50318	-1.49014	0.04375	0.829688	7	5564/4900/3265/2066/5576/4137/88	0.0810855
Stroke/RAO-Asymptomatic	REACTOME	R-HSA-195721	Signaling by WNT	36	-0.400929	-1.4252	0.0466867	0.835556	22	123169/5525/5702/9101/284654/22943/331/6662/5534/84870/11197/4772/5592/208/8312/6422/4919/8325/163/3708/50964/27121	0.0780242
Stroke/RAO-Asymptomatic	REACTOME	R-HSA-140875	Common Pathway of Fibrin Clot Formation	16	0.487457	1.51307	0.0472066	0.835556	3	5657/5196/57126	0.0780242
Stroke/RAO-Asymptomatic	REACTOME	R-HSA-5576891	Cardiac conduction	23	-0.465458	-1.46849	0.0504732	0.837539	10	782/481/483/4881/6261/7137/4842/1066/3708/2257	0.0769947
Stroke/RAO-Asymptomatic	REACTOME	R-HSA-438064	Post NMDA receptor activation events	17	-0.516689	-1.4881	0.0524642	0.837539	7	5564/4900/3265/2066/5576/4137/88	0.0769947
Stroke/RAO-Asymptomatic	REACTOME	R-HSA-1280215	Cytokine Signaling in Immune system	273	0.212225	1.18116	0.05313	0.837539	70	5657/3934/2919/1440/3976/3589/115650/4318/1441/6364/4312/948/759/6363/3569/6352/5008/9402/3552/943/3576/50616/6283/8740/8771/6382/3605/10762/3553/836/5034/4282/29949/1439/3105/983/8808/10913/8809/5971/7293/7431/7850/6622/841/3684/301/3557/8807/3133/970/3162/84174/942/11009/10673/6809/944/6657/5707/3091/5682/23495/3596/939/6895/834/27189/4050/112744	0.0769947
Stroke/RAO-Asymptomatic	REACTOME	R-HSA-422356	Regulation of insulin secretion	16	-0.525114	-1.47164	0.0545746	0.837539	7	6812/5906/2740/784/5576/3708/6616	0.0769947
Stroke/RAO-Asymptomatic	REACTOME	R-HSA-201681	TCF dependent signaling in response to WNT	23	-0.462991	-1.46071	0.055205	0.837539	16	123169/5525/5702/9101/284654/22943/331/6662/84870/11197/208/8312/6422/8325/50964/27121	0.0769947
Stroke/RAO-Asymptomatic	REACTOME	R-HSA-112314	Neurotransmitter receptors and postsynaptic signal transmission	27	-0.434165	-1.44047	0.0572755	0.844814	9	5564/7102/4900/3265/163/2066/5576/4137/88	0.0732388
Stroke/RAO-Asymptomatic	REACTOME	R-HSA-9006936	Signaling by TGFB family members	37	-0.385485	-1.37596	0.065449	0.875198	14	23439/10468/7042/7048/2247/7077/3688/56288/11167/10272/57530/4053/4054/91851	0.0578938
Stroke/RAO-Asymptomatic	REACTOME	R-HSA-2129379	Molecules associated with elastic fibres	18	-0.483206	-1.43099	0.065625	0.875198	8	7042/3688/2202/4053/8076/2006/4054/652	0.0578938
Stroke/RAO-Asymptomatic	REACTOME	R-HSA-1852241	Organelle biogenesis and maintenance	35	-0.387858	-1.36961	0.0757576	0.875198	15	22897/1386/513/10540/90410/5564/6907/1778/84303/54585/1069/10989/5311/23332/5310	0.0578938
Stroke/RAO-Asymptomatic	REACTOME	R-HSA-9856530	High laminar flow shear stress activates signaling by PIEZO1 and PECAM1:CDH5:KDR in endothelial cells	12	0.516155	1.46887	0.0798969	0.875198	9	5175/2792/2324/4846/2778/1003/133/55615/3791	0.0578938
Stroke/RAO-Asymptomatic	REACTOME	R-HSA-9013408	RHOG GTPase cycle	16	-0.506723	-1.4201	0.0834671	0.875198	6	3688/7984/1969/4162/4983/394	0.0578938
Stroke/RAO-Asymptomatic	REACTOME	R-HSA-418594	G alpha (i) signalling events	56	0.303271	1.27425	0.0849057	0.875198	12	6374/2921/2919/5196/5473/6372/6364/6363/6352/3576/727/2792	0.0578938
Stroke/RAO-Asymptomatic	REACTOME	R-HSA-375276	Peptide ligand-binding receptors	58	0.300946	1.27964	0.0866873	0.875198	12	6374/2921/2919/3792/5196/5473/6372/6364/6363/6352/3576/727	0.0578938
Stroke/RAO-Asymptomatic	REACTOME	R-HSA-186763	Downstream signal transduction	10	-0.568764	-1.41436	0.0885668	0.875198	3	3265/5154/8440	0.0578938
Stroke/RAO-Asymptomatic	REACTOME	R-HSA-9696270	RND2 GTPase cycle	10	-0.569501	-1.4162	0.0885668	0.875198	4	56667/1969/2802/394	0.0578938
Stroke/RAO-Asymptomatic	REACTOME	R-HSA-6783589	Interleukin-6 family signaling	13	0.48572	1.42476	0.0899743	0.875198	4	3976/3589/3569/5008	0.0578938
Stroke/RAO-Asymptomatic	REACTOME	R-HSA-1236975	Antigen processing-Cross presentation	29	0.372576	1.37082	0.090411	0.875198	11	948/1514/3105/50489/3133/2923/8673/4360/5707/1520/5682	0.0578938
Stroke/RAO-Asymptomatic	REACTOME	R-HSA-422475	Axon guidance	122	-0.287227	-1.25406	0.0924933	0.875198	43	389/8650/6387/55800/23114/1280/285704/4233/8828/9045/6923/6091/6326/2051/1289/7525/971/6237/782/25/6204/55740/4902/22794/1956/9353/3688/8912/1298/214/3265/784/4756/1969/2043/163/8440/5576/2064/287/23332/1272/6092	0.0578938
Stroke/RAO-Asymptomatic	REACTOME	R-HSA-2559582	Senescence-Associated Secretory Phenotype (SASP)	12	0.506419	1.44116	0.0927835	0.875198	4	1032/3569/3552/3576	0.0578938
Stroke/RAO-Asymptomatic	REACTOME	R-HSA-1236394	Signaling by ERBB4	18	-0.463291	-1.37201	0.09375	0.875198	10	6678/23118/2670/348/1956/3265/5241/2066/2099/685	0.0578938
Stroke/RAO-Asymptomatic	REACTOME	R-HSA-140837	Intrinsic Pathway of Fibrin Clot Formation	19	0.430769	1.38994	0.0972973	0.875198	8	708/2811/5547/2814/2812/710/7450/3053	0.0578938
Stroke/RAO-Asymptomatic	REACTOME	R-HSA-9671793	Diseases of hemostasis	13	0.480566	1.40964	0.102828	0.875198	7	2811/2814/2812/1277/710/11093/7450	0.0578938
Stroke/RAO-Asymptomatic	REACTOME	R-HSA-381070	IRE1alpha activates chaperones	14	0.457122	1.38186	0.112272	0.875198	14	10954/2081/7709/3068/1200/10525/56005/1639/22872/10113/6464/2134/55033/118	0.0578938
Stroke/RAO-Asymptomatic	REACTOME	R-HSA-9675108	Nervous system development	124	-0.280668	-1.22794	0.112299	0.875198	43	389/8650/6387/55800/23114/1280/285704/4233/8828/9045/6923/6091/6326/2051/1289/7525/971/6237/782/25/6204/55740/4902/22794/1956/9353/3688/8912/1298/214/3265/784/4756/1969/2043/163/8440/5576/2064/287/23332/1272/6092	0.0578938
Stroke/RAO-Asymptomatic	REACTOME	R-HSA-9013026	RHOB GTPase cycle	18	-0.454575	-1.3462	0.115625	0.875198	5	7984/4162/4983/394/5099	0.0578938
Stroke/RAO-Asymptomatic	REACTOME	R-HSA-165159	MTOR signalling	11	-0.535639	-1.35525	0.115635	0.875198	5	5564/208/6794/84335/1975	0.0578938
Stroke/RAO-Asymptomatic	REACTOME	R-HSA-6802957	Oncogenic MAPK signaling	17	-0.471087	-1.35677	0.116057	0.875198	6	57670/5906/8546/200734/3265/23164	0.0578938
Stroke/RAO-Asymptomatic	REACTOME	R-HSA-2428924	IGF1R signaling cascade	18	-0.452194	-1.33915	0.120313	0.875198	11	2250/2251/2263/8823/8074/9965/2323/3480/208/2247/3265	0.0578938
Stroke/RAO-Asymptomatic	REACTOME	R-HSA-2428928	IRS-related events triggered by IGF1R	17	-0.468012	-1.34791	0.120827	0.875198	11	2250/2251/2263/8823/8074/9965/2323/3480/208/2247/3265	0.0578938
Stroke/RAO-Asymptomatic	REACTOME	R-HSA-5653656	Vesicle-mediated transport	140	-0.27249	-1.2045	0.121172	0.875198	63	8773/137492/335/8615/9342/6857/6643/79571/4646/6814/1121/7018/90411/81035/10244/143187/79735/10749/79058/10671/284297/10000/51160/9026/6811/338/6810/117156/26088/112574/9146/6678/950/10540/27131/55576/2590/6272/5564/8675/1778/9135/26119/55275/208/348/351/29924/1956/8546/7039/286133/163/85021/388552/1604/3092/9265/287/6764/685/5648/259	0.0578938
Stroke/RAO-Asymptomatic	REACTOME	R-HSA-1566948	Elastic fibre formation	20	-0.438857	-1.3368	0.122642	0.875198	8	7042/3688/2202/4053/8076/2006/4054/652	0.0578938
Stroke/RAO-Asymptomatic	REACTOME	R-HSA-168164	Toll Like Receptor 3 (TLR3) Cascade	23	-0.411005	-1.2967	0.123028	0.875198	15	5604/8517/7186/9261/3654/5601/8772/1845/1386/23118/351/7098/7187/7157/177	0.0578938
Stroke/RAO-Asymptomatic	REACTOME	R-HSA-449836	Other interleukin signaling	19	0.417767	1.34799	0.124324	0.875198	5	5657/1440/1441/6382/836	0.0578938
Stroke/RAO-Asymptomatic	REACTOME	R-HSA-163685	Integration of energy metabolism	19	-0.447318	-1.34206	0.125	0.875198	8	6812/5906/6794/2740/784/5576/3708/6616	0.0578938
Stroke/RAO-Asymptomatic	REACTOME	R-HSA-9658195	Leishmania infection	41	0.322409	1.27631	0.127907	0.875198	13	8936/3569/4627/3552/2268/2792/1800/7454/3553/10451/5045/3162/10458	0.0578938
Stroke/RAO-Asymptomatic	REACTOME	R-HSA-9824443	Parasitic Infection Pathways	41	0.322409	1.27631	0.127907	0.875198	13	8936/3569/4627/3552/2268/2792/1800/7454/3553/10451/5045/3162/10458	0.0578938
Stroke/RAO-Asymptomatic	REACTOME	R-HSA-9609646	HCMV Infection	14	-0.491164	-1.33137	0.129241	0.875198	8	137492/3190/51160/6907/1778/5119/1956/3688	0.0578938
Stroke/RAO-Asymptomatic	REACTOME	R-HSA-5663202	Diseases of signal transduction by growth factor receptors and second messengers	125	-0.276261	-1.20945	0.129506	0.875198	62	2250/4869/2251/5604/2243/5159/1051/2263/1026/5777/6469/5525/9734/5702/5728/9530/22943/11116/7040/2335/3587/8823/9451/5601/5156/8074/2309/9965/10000/4087/4233/613/940/57670/6400/7525/598/6907/5906/7048/2323/4916/208/2247/8312/1956/8546/200734/84335/3265/7039/5154/8325/2066/3092/7157/2064/2099/23164/685/4908/27121	0.0578938
Stroke/RAO-Asymptomatic	REACTOME	R-HSA-9010553	Regulation of expression of SLITs and ROBOs	12	-0.51748	-1.34825	0.131922	0.875198	9	1605/5702/9045/6923/6091/6204/22794/9353/6092	0.0578938
Stroke/RAO-Asymptomatic	REACTOME	R-HSA-6794362	Protein-protein interactions at synapses	18	-0.448344	-1.32774	0.132812	0.875198	12	22871/1742/5792/114798/6857/84631/57555/57669/5802/6812/4916/10611	0.0578938
Stroke/RAO-Asymptomatic	REACTOME	R-HSA-381038	XBP1(S) activates chaperone genes	13	0.456958	1.34039	0.143959	0.875198	13	10954/7709/3068/1200/10525/56005/1639/22872/10113/6464/2134/55033/118	0.0578938
Stroke/RAO-Asymptomatic	REACTOME	R-HSA-1251985	Nuclear signaling by ERBB4	12	-0.508478	-1.32479	0.14658	0.875198	9	6387/6678/23118/2670/348/5241/2066/2099/685	0.0578938
Stroke/RAO-Asymptomatic	REACTOME	R-HSA-445355	Smooth Muscle Contraction	12	-0.506639	-1.32	0.148208	0.875198	6	140465/8654/25802/8912/10580/217	0.0578938
Stroke/RAO-Asymptomatic	REACTOME	R-HSA-1474244	Extracellular matrix organization	133	0.233403	1.15816	0.152	0.875198	26	1088/4680/4317/634/3385/3386/3694/4318/5175/4312/50848/3384/1462/1514/6382/836/5034/284217/6696/4239/2201/3695/22795/3684/101/5045	0.0578938
Stroke/RAO-Asymptomatic	REACTOME	R-HSA-3371556	Cellular response to heat stress	16	-0.467475	-1.31011	0.152488	0.875198	8	9261/9530/3337/2288/3306/23411/84335/9531	0.0578938
Stroke/RAO-Asymptomatic	REACTOME	R-HSA-5620971	Pyroptosis	10	0.505105	1.33818	0.154856	0.875198	4	3552/3002/3553/836	0.0578938
Stroke/RAO-Asymptomatic	REACTOME	R-HSA-373076	Class A/1 (Rhodopsin-like receptors)	66	0.269358	1.17686	0.155556	0.875198	12	6374/2921/2919/3792/5196/5473/6372/6364/6363/6352/3576/727	0.0578938
Stroke/RAO-Asymptomatic	REACTOME	R-HSA-9013694	Signaling by NOTCH4	10	0.502836	1.33217	0.15748	0.875198	5	10460/54567/2324/5707/5682	0.0578938
Stroke/RAO-Asymptomatic	REACTOME	R-HSA-5173105	O-linked glycosylation	27	-0.381274	-1.26498	0.160991	0.875198	15	1605/5199/51809/9510/10418/339366/55568/2590/170689/56667/11227/6482/93010/11095/94025	0.0578938
Stroke/RAO-Asymptomatic	REACTOME	R-HSA-74752	Signaling by Insulin receptor	24	-0.391514	-1.2474	0.164319	0.875198	13	2250/5792/2251/2263/1509/9296/8823/8074/9965/2323/208/2247/3265	0.0578938
Stroke/RAO-Asymptomatic	REACTOME	R-HSA-9013423	RAC3 GTPase cycle	21	-0.406104	-1.2552	0.166405	0.875198	6	3688/1969/4162/347902/4983/394	0.0578938
Stroke/RAO-Asymptomatic	REACTOME	R-HSA-1266738	Developmental Biology	272	-0.240037	-1.14578	0.166474	0.875198	88	147409/5730/53616/5967/389/8650/6662/2309/1906/6387/55800/23114/1280/10000/285704/4087/91653/4233/8828/9045/6923/5406/3952/7306/6091/6326/2051/5650/1495/1289/7525/23254/6907/971/5267/6237/782/25/1041/6204/55740/4141/7528/26018/4902/208/22794/2247/999/1956/23411/9353/5319/3688/1000/8912/1298/1464/214/3875/3265/784/4756/3880/8745/3400/1969/9412/2043/3856/163/8440/596/5576/7157/2064/199699/43847/1506/7044/287/23332/1272/404203/11330/6092/652/1975	0.0578938
Stroke/RAO-Asymptomatic	REACTOME	R-HSA-5683826	Surfactant metabolism	11	0.478023	1.31801	0.167526	0.875198	3	643847/653509/1439	0.0578938
Stroke/RAO-Asymptomatic	REACTOME	R-HSA-9006925	Intracellular signaling by second messengers	76	-0.299274	-1.21138	0.168317	0.875198	17	2323/4916/208/2247/1956/84335/5137/7039/5154/2066/5576/7157/2064/2099/3708/685/4908	0.0578938
Stroke/RAO-Asymptomatic	REACTOME	R-HSA-977225	Amyloid fiber formation	22	-0.400379	-1.24446	0.1712	0.875198	8	5617/7276/348/351/567/3339/1471/337	0.0578938
Stroke/RAO-Asymptomatic	REACTOME	R-HSA-74751	Insulin receptor signalling cascade	18	-0.430361	-1.27449	0.171875	0.875198	10	2250/2251/2263/8823/8074/9965/2323/208/2247/3265	0.0578938
Stroke/RAO-Asymptomatic	REACTOME	R-HSA-3000171	Non-integrin membrane-ECM interactions	29	-0.36957	-1.24429	0.175824	0.875198	16	375790/1605/3912/7040/3693/2335/1280/1289/780/7276/2247/1838/3688/3339/5154/1756	0.0578938
Stroke/RAO-Asymptomatic	REACTOME	R-HSA-5654736	Signaling by FGFR1	13	-0.477855	-1.26945	0.176183	0.875198	8	2250/2251/23768/8074/10253/2247/200734/3265	0.0578938
Stroke/RAO-Asymptomatic	REACTOME	R-HSA-196849	Metabolism of water-soluble vitamins and cofactors	29	0.334424	1.23045	0.178082	0.875198	8	6947/93100/10135/8875/952/54/1528/683	0.0578938
Stroke/RAO-Asymptomatic	REACTOME	R-HSA-112399	IRS-mediated signalling	16	-0.454389	-1.27343	0.179775	0.875198	10	2250/2251/2263/8823/8074/9965/2323/208/2247/3265	0.0578938
Stroke/RAO-Asymptomatic	REACTOME	R-HSA-8939211	ESR-mediated signaling	42	-0.335686	-1.22746	0.181818	0.875198	14	2288/3480/7528/208/8312/1956/3265/5241/7039/2066/596/9166/2099/685	0.0578938
Stroke/RAO-Asymptomatic	REACTOME	R-HSA-9013406	RHOQ GTPase cycle	10	-0.513894	-1.27791	0.181965	0.875198	9	23513/28964/11060/392/8773/9578/57120/4983/394	0.0578938
Stroke/RAO-Asymptomatic	REACTOME	R-HSA-9664565	Signaling by ERBB2 KD Mutants	12	-0.487771	-1.27084	0.18241	0.875198	5	1956/3265/2066/2064/685	0.0578938
Stroke/RAO-Asymptomatic	REACTOME	R-HSA-9665686	Signaling by ERBB2 TMD/JMD mutants	12	-0.487771	-1.27084	0.18241	0.875198	5	1956/3265/2066/2064/685	0.0578938
Stroke/RAO-Asymptomatic	REACTOME	R-HSA-1227990	Signaling by ERBB2 in Cancer	12	-0.487771	-1.27084	0.18241	0.875198	5	1956/3265/2066/2064/685	0.0578938
Stroke/RAO-Asymptomatic	REACTOME	R-HSA-111885	Opioid Signalling	12	-0.482817	-1.25794	0.192182	0.875198	6	84254/5443/5534/5137/5576/3708	0.0578938
Stroke/RAO-Asymptomatic	REACTOME	R-HSA-70171	Glycolysis	13	0.424368	1.24479	0.197943	0.875198	3	5313/10007/10762	0.0578938
Stroke/RAO-Asymptomatic	REACTOME	R-HSA-9020591	Interleukin-12 signaling	15	0.402137	1.22314	0.2	0.875198	3	759/5034/4282	0.0578938
Stroke/RAO-Asymptomatic	REACTOME	R-HSA-2565942	Regulation of PLK1 Activity at G2/M Transition	17	-0.434503	-1.2514	0.200318	0.875198	9	11116/7840/22897/10540/1778/1069/4659/23332/4660	0.0578938
Stroke/RAO-Asymptomatic	REACTOME	R-HSA-390522	Striated Muscle Contraction	13	-0.468093	-1.24351	0.200653	0.875198	8	4632/4703/4604/7273/7137/1756/88/4606	0.0578938
Stroke/RAO-Asymptomatic	REACTOME	R-HSA-2424491	DAP12 signaling	10	0.468527	1.24127	0.2021	0.875198	5	27040/9402/10451/3133/3824	0.0578938
Stroke/RAO-Asymptomatic	REACTOME	R-HSA-1280218	Adaptive Immune System	201	0.207531	1.09876	0.203125	0.875198	47	945/1510/3385/3386/10422/1759/27040/83547/946/340205/1211/948/3384/9402/8778/1514/915/9398/7454/342510/3105/3695/1493/5133/50489/10990/27180/79865/3835/339390/1525/3133/27071/353514/2923/942/30835/131450/1277/3824/8673/4360/5707/1520/23327/5682/925	0.0578938
Stroke/RAO-Asymptomatic	REACTOME	R-HSA-597592	Post-translational protein modification	276	-0.235584	-1.12653	0.205275	0.875198	130	267/8027/10020/2243/8517/8000/1114/2683/23172/27247/10618/336/7020/1026/7857/7186/56955/1605/123169/51389/2350/25870/8678/5624/3912/84262/2159/5199/5702/9101/419/51809/5728/335/9510/8615/7040/2335/8434/7518/7706/1121/3486/146183/7018/64856/90411/10418/1819/3190/9804/79016/8074/79609/5610/10671/4087/51667/248/6923/6811/338/7155/9146/150684/5111/115426/339366/10540/54587/55568/6400/2590/22846/51005/1778/411/84932/3270/632/170689/56667/11227/7048/83639/1069/7528/2158/348/351/55208/135228/8312/8581/2155/56957/3491/1000/6482/93010/65264/11095/7353/5373/8404/11167/10272/7704/5241/7039/152330/10617/7187/1604/94025/3490/10474/7157/2099/7150/4148/5067/266727/1471/91851/287/53942/10324/2621/652	0.0578938
Stroke/RAO-Asymptomatic	REACTOME	R-HSA-1250196	SHC1 events in ERBB2 signaling	10	-0.50413	-1.25363	0.206119	0.875198	5	1956/3265/2066/2064/685	0.0578938
Stroke/RAO-Asymptomatic	REACTOME	R-HSA-70326	Glucose metabolism	14	0.406943	1.23017	0.206266	0.875198	4	5313/10007/10762/2203	0.0578938
Stroke/RAO-Asymptomatic	REACTOME	R-HSA-5654743	Signaling by FGFR4	13	-0.463178	-1.23046	0.208809	0.875198	11	152831/6464/2264/6714/2251/8823/8074/9965/10253/2247/3265	0.0578938
Stroke/RAO-Asymptomatic	REACTOME	R-HSA-5693538	Homology Directed Repair	14	0.40639	1.2285	0.208877	0.875198	2	5888/2237	0.0578938
Stroke/RAO-Asymptomatic	REACTOME	R-HSA-9664422	FCGR3A-mediated phagocytosis	14	0.403535	1.21986	0.208877	0.875198	6	8936/4627/2268/7454/10451/10458	0.0578938
Stroke/RAO-Asymptomatic	REACTOME	R-HSA-9664417	Leishmania phagocytosis	14	0.403535	1.21986	0.208877	0.875198	6	8936/4627/2268/7454/10451/10458	0.0578938
Stroke/RAO-Asymptomatic	REACTOME	R-HSA-9664407	Parasite infection	14	0.403535	1.21986	0.208877	0.875198	6	8936/4627/2268/7454/10451/10458	0.0578938
Stroke/RAO-Asymptomatic	REACTOME	R-HSA-3371497	HSP90 chaperone cycle for steroid hormone receptors (SHR) in the presence of ligand	15	-0.452722	-1.25003	0.208931	0.875198	8	3337/10671/10540/1778/2288/3306/10294/5241	0.0578938
Stroke/RAO-Asymptomatic	REACTOME	R-HSA-5668541	TNFR2 non-canonical NF-kB pathway	36	0.306404	1.17324	0.210059	0.875198	17	115650/943/8740/8771/10913/5971/7293/970/10673/944/5707/5682/23495/939/4050/7133/7124	0.0578938
Stroke/RAO-Asymptomatic	REACTOME	R-HSA-8950505	Gene and protein expression by JAK-STAT signaling after Interleukin-12 stimulation	11	0.453564	1.25057	0.21134	0.875198	2	759/4282	0.0578938
Stroke/RAO-Asymptomatic	REACTOME	R-HSA-5617833	Cilium Assembly	25	-0.371852	-1.20325	0.220312	0.875198	11	11116/7840/22897/10540/90410/1778/54585/1069/5311/23332/5310	0.0578938
Stroke/RAO-Asymptomatic	REACTOME	R-HSA-9925561	Developmental Lineage of Pancreatic Acinar Cells	17	-0.423999	-1.22115	0.220986	0.875198	10	6690/63036/1360/5967/6662/5406/5267/5319/1506/11330	0.0578938
Stroke/RAO-Asymptomatic	REACTOME	R-HSA-5654700	FRS-mediated FGFR2 signaling	10	-0.497753	-1.23778	0.222222	0.875198	7	2250/2251/2263/8823/8074/2247/3265	0.0578938
Stroke/RAO-Asymptomatic	REACTOME	R-HSA-2219528	PI3K/AKT Signaling in Cancer	52	-0.302957	-1.15596	0.223684	0.875198	21	8823/5156/8074/2309/9965/10000/4233/940/2323/4916/208/2247/1956/84335/7039/5154/2066/2064/2099/685/4908	0.0578938
Stroke/RAO-Asymptomatic	REACTOME	R-HSA-6802952	Signaling by BRAF and RAF1 fusions	14	-0.44819	-1.21488	0.224556	0.875198	8	5604/2243/2335/57670/5906/8546/3265/23164	0.0578938
Stroke/RAO-Asymptomatic	REACTOME	R-HSA-6809371	Formation of the cornified envelope	26	-0.365554	-1.20188	0.226788	0.875198	7	23254/1041/3875/3880/3856/43847/404203	0.0578938
Stroke/RAO-Asymptomatic	REACTOME	R-HSA-6805567	Keratinization	26	-0.365554	-1.20188	0.226788	0.875198	7	23254/1041/3875/3880/3856/43847/404203	0.0578938
Stroke/RAO-Asymptomatic	REACTOME	R-HSA-6788467	IL-6-type cytokine receptor ligand interactions	11	0.442928	1.22124	0.226804	0.875198	3	3976/3589/5008	0.0578938
Stroke/RAO-Asymptomatic	REACTOME	R-HSA-194315	Signaling by Rho GTPases	97	-0.269447	-1.13535	0.228336	0.875198	31	6811/613/8379/4548/9146/3163/9578/1495/94274/8654/1778/25/56667/10810/999/3688/57120/1627/7984/1969/2802/4162/8440/347902/4983/394/1152/4659/23332/4660/5099	0.0578938
Stroke/RAO-Asymptomatic	REACTOME	R-HSA-6811442	Intra-Golgi and retrograde Golgi-to-ER traffic	29	-0.350932	-1.18154	0.229199	0.875198	14	10228/9342/79571/10244/143187/10749/10671/6811/10540/2590/8675/1778/55275/9265	0.0578938
Stroke/RAO-Asymptomatic	REACTOME	R-HSA-163841	Gamma carboxylation, hypusinylation, hydroxylation, and arylsulfatase activation	16	-0.436531	-1.22339	0.229535	0.875198	11	1725/51389/25870/5624/2159/1819/411/632/2158/2155/2621	0.0578938
Stroke/RAO-Asymptomatic	REACTOME	R-HSA-9033241	Peroxisomal protein import	11	-0.47753	-1.20822	0.23127	0.875198	6	30/51/2053/3155/55825/847	0.0578938
Stroke/RAO-Asymptomatic	REACTOME	R-HSA-1592389	Activation of Matrix Metalloproteinases	18	0.377533	1.18821	0.232044	0.875198	3	4317/4318/4312	0.0578938
Stroke/RAO-Asymptomatic	REACTOME	R-HSA-202403	TCR signaling	22	0.349651	1.18711	0.233422	0.875198	5	27040/9402/915/9398/7454	0.0578938
Stroke/RAO-Asymptomatic	REACTOME	R-HSA-166166	MyD88-independent TLR4 cascade	25	-0.369511	-1.19567	0.234375	0.875198	14	5604/8517/7186/9261/3654/5601/8772/1845/1386/23118/351/7187/7157/177	0.0578938
Stroke/RAO-Asymptomatic	REACTOME	R-HSA-937061	TRIF (TICAM1)-mediated TLR4 signaling	25	-0.369511	-1.19567	0.234375	0.875198	14	5604/8517/7186/9261/3654/5601/8772/1845/1386/23118/351/7187/7157/177	0.0578938
Stroke/RAO-Asymptomatic	REACTOME	R-HSA-180292	GAB1 signalosome	11	0.439026	1.21048	0.234536	0.875198	5	374/2069/1950/1839/255324	0.0578938
Stroke/RAO-Asymptomatic	REACTOME	R-HSA-199991	Membrane Trafficking	117	-0.259463	-1.1297	0.236631	0.875198	54	10228/8773/137492/8615/9342/6857/6643/79571/4646/6814/1121/7018/90411/10244/143187/79735/10749/79058/10671/10000/51160/9026/6811/338/6810/26088/112574/9146/950/10540/27131/2590/6272/5564/8675/1778/9135/26119/55275/208/351/29924/1956/8546/7039/163/85021/388552/1604/3092/9265/287/6764/685	0.0578938
Stroke/RAO-Asymptomatic	REACTOME	R-HSA-2404192	Signaling by Type 1 Insulin-like Growth Factor 1 Receptor (IGF1R)	19	-0.398443	-1.19542	0.240506	0.875198	11	2250/2251/2263/8823/8074/9965/2323/3480/208/2247/3265	0.0578938
Stroke/RAO-Asymptomatic	REACTOME	R-HSA-9006931	Signaling by Nuclear Receptors	54	-0.299829	-1.14958	0.240876	0.875198	17	6907/341/2288/3480/7528/208/348/8312/1956/3265/5241/7039/2066/596/9166/2099/685	0.0578938
Stroke/RAO-Asymptomatic	REACTOME	R-HSA-390466	Chaperonin-mediated protein folding	10	-0.490294	-1.21923	0.241546	0.875198	2	7157/10528	0.0578938
Stroke/RAO-Asymptomatic	REACTOME	R-HSA-425407	SLC-mediated transmembrane transport	17	-0.418167	-1.20435	0.241653	0.875198	4	23568/9843/283375/9154	0.0578938
Stroke/RAO-Asymptomatic	REACTOME	R-HSA-2871796	FCERI mediated MAPK activation	10	0.451808	1.19698	0.244094	0.875198	3	27040/9402/10451	0.0578938
Stroke/RAO-Asymptomatic	REACTOME	R-HSA-211000	Gene Silencing by RNA	10	-0.487208	-1.21155	0.244767	0.875198	2	8575/283	0.0578938
Stroke/RAO-Asymptomatic	REACTOME	R-HSA-76009	Platelet Aggregation (Plug Formation)	15	0.386372	1.17519	0.245333	0.875198	6	2811/2814/2812/1277/54518/7450	0.0578938
Stroke/RAO-Asymptomatic	REACTOME	R-HSA-3000480	Scavenging by Class A Receptors	13	-0.451651	-1.19984	0.24633	0.875198	7	335/81035/338/117156/348/286133/5648	0.0578938
Stroke/RAO-Asymptomatic	REACTOME	R-HSA-109704	PI3K Cascade	15	-0.433826	-1.19786	0.248804	0.875198	9	2250/2251/2263/8823/8074/9965/2323/208/2247	0.0578938
Stroke/RAO-Asymptomatic	REACTOME	R-HSA-556833	Metabolism of lipids	117	-0.256077	-1.11496	0.252674	0.875198	54	55856/30/51/2523/2638/4800/80736/336/51171/1892/9261/25870/1109/23659/51205/22949/10087/5728/9967/335/183/5443/133121/5730/51102/3635/8399/27306/112812/10654/248/2053/1622/2168/3155/91734/6907/5833/411/6609/5538/6822/5019/26119/646480/162466/4598/5319/2169/23259/231/9412/55825/27124	0.0578938
Stroke/RAO-Asymptomatic	REACTOME	R-HSA-6811440	Retrograde transport at the Trans-Golgi-Network	10	-0.481624	-1.19767	0.254428	0.875198	8	4074/10618/10228/79571/10244/143187/8675/55275	0.0578938
Stroke/RAO-Asymptomatic	REACTOME	R-HSA-9716542	Signaling by Rho GTPases, Miro GTPases and RHOBTB3	99	-0.263133	-1.11491	0.255405	0.875198	31	6811/613/8379/4548/9146/3163/9578/1495/94274/8654/1778/25/56667/10810/999/3688/57120/1627/7984/1969/2802/4162/8440/347902/4983/394/1152/4659/23332/4660/5099	0.0578938
Stroke/RAO-Asymptomatic	REACTOME	R-HSA-375165	NCAM signaling for neurite out-growth	25	-0.360051	-1.16506	0.25625	0.875198	15	6714/1463/5623/1297/9048/375790/4684/1280/1289/782/4902/8912/1298/3265/784	0.0578938
Stroke/RAO-Asymptomatic	REACTOME	R-HSA-6806834	Signaling by MET	25	-0.360677	-1.16709	0.25625	0.875198	12	3912/9101/2335/1280/4233/9146/1289/5906/26018/3688/3265/10653	0.0578938
Stroke/RAO-Asymptomatic	REACTOME	R-HSA-9662851	Anti-inflammatory response favouring Leishmania parasite infection	19	0.353734	1.14138	0.259459	0.875198	6	3569/4627/2268/2792/1800/5045	0.0578938
Stroke/RAO-Asymptomatic	REACTOME	R-HSA-9664433	Leishmania parasite growth and survival	19	0.353734	1.14138	0.259459	0.875198	6	3569/4627/2268/2792/1800/5045	0.0578938
Stroke/RAO-Asymptomatic	REACTOME	R-HSA-2173782	Binding and Uptake of Ligands by Scavenger Receptors	24	-0.365545	-1.16466	0.261346	0.875198	10	81035/284297/338/117156/6678/55576/348/286133/5648/259	0.0578938
Stroke/RAO-Asymptomatic	REACTOME	R-HSA-9651496	Defects of contact activation system (CAS) and kallikrein/kinin system (KKS)	11	0.428738	1.18212	0.262887	0.875198	5	2811/2814/2812/710/7450	0.0578938
Stroke/RAO-Asymptomatic	REACTOME	R-HSA-2219530	Constitutive Signaling by Aberrant PI3K in Cancer	43	-0.308831	-1.13513	0.263238	0.875198	11	2323/4916/2247/1956/7039/5154/2066/2064/2099/685/4908	0.0578938
Stroke/RAO-Asymptomatic	REACTOME	R-HSA-913531	Interferon Signaling	51	-0.295828	-1.12527	0.265396	0.875198	28	9246/57506/8894/6737/4869/2289/8517/2633/8678/5777/5525/6773/4684/7706/9451/3122/5610/7412/3437/85363/3454/3306/7726/567/7157/4137/8575/684	0.0578938
Stroke/RAO-Asymptomatic	REACTOME	R-HSA-5654696	Downstream signaling of activated FGFR2	11	-0.468313	-1.1849	0.267101	0.875198	7	2250/2251/2263/8823/8074/2247/3265	0.0578938
Stroke/RAO-Asymptomatic	REACTOME	R-HSA-5654699	SHC-mediated cascade:FGFR2	11	-0.468313	-1.1849	0.267101	0.875198	7	2250/2251/2263/8823/8074/2247/3265	0.0578938
Stroke/RAO-Asymptomatic	REACTOME	R-HSA-5654712	FRS-mediated FGFR4 signaling	10	-0.475949	-1.18356	0.267311	0.875198	6	2251/8823/8074/9965/2247/3265	0.0578938
Stroke/RAO-Asymptomatic	REACTOME	R-HSA-9609507	Protein localization	26	-0.351703	-1.15634	0.267884	0.875198	14	30/51/26519/1678/2671/400916/9804/2053/6811/3155/819/351/55825/847	0.0578938
Stroke/RAO-Asymptomatic	REACTOME	R-HSA-3108232	SUMO E3 ligases SUMOylate target proteins	25	-0.35626	-1.1528	0.26875	0.875198	15	5905/4869/8517/7020/7518/3190/5610/7155/5111/115426/1069/5241/7157/2099/7150	0.0578938
Stroke/RAO-Asymptomatic	REACTOME	R-HSA-2990846	SUMOylation	25	-0.35626	-1.1528	0.26875	0.875198	15	5905/4869/8517/7020/7518/3190/5610/7155/5111/115426/1069/5241/7157/2099/7150	0.0578938
Stroke/RAO-Asymptomatic	REACTOME	R-HSA-3781865	Diseases of glycosylation	44	-0.307368	-1.132	0.269173	0.875198	23	10020/2683/375790/633/10675/2262/1605/5199/9510/4853/10418/339366/176/170689/56667/1464/3339/4969/11095/5373/4958/4854/94025	0.0578938
Stroke/RAO-Asymptomatic	REACTOME	R-HSA-8878171	Transcriptional regulation by RUNX1	30	0.297011	1.10507	0.275204	0.875198	6	4778/5196/2811/1514/1493/1378	0.0578938
Stroke/RAO-Asymptomatic	REACTOME	R-HSA-381426	Regulation of Insulin-like Growth Factor (IGF) transport and uptake by Insulin-like Growth Factor Binding Proteins (IGFBPs)	73	-0.274115	-1.10162	0.279267	0.875198	15	348/351/3491/1000/8404/11167/10272/3485/3490/4148/1471/91851/3489/2621/652	0.0578938
Stroke/RAO-Asymptomatic	REACTOME	R-HSA-111465	Apoptotic cleavage of cellular proteins	17	0.358128	1.11677	0.281501	0.875198	5	6304/836/1829/7431/841	0.0578938
Stroke/RAO-Asymptomatic	REACTOME	R-HSA-450294	MAP kinase activation	12	-0.448541	-1.16863	0.281759	0.875198	8	5604/8517/9261/3654/5601/1845/1386/23118	0.0578938
Stroke/RAO-Asymptomatic	REACTOME	R-HSA-500792	GPCR ligand binding	90	0.231706	1.07503	0.282686	0.875198	14	6374/2921/2919/3792/5196/5473/6372/6364/6363/6352/6343/3576/727/2792	0.0578938
Stroke/RAO-Asymptomatic	REACTOME	R-HSA-1227986	Signaling by ERBB2	18	-0.392498	-1.16236	0.282813	0.875198	9	10000/10193/7525/208/1956/3265/2066/2064/685	0.0578938
Stroke/RAO-Asymptomatic	REACTOME	R-HSA-5218859	Regulated Necrosis	21	0.334331	1.11181	0.284932	0.875198	8	3552/3002/3553/836/841/8797/8743/834	0.0578938
Stroke/RAO-Asymptomatic	REACTOME	R-HSA-2132295	MHC class II antigen presentation	28	0.304045	1.10333	0.287293	0.875198	5	1510/1759/83547/1211/1514	0.0578938
Stroke/RAO-Asymptomatic	REACTOME	R-HSA-2029482	Regulation of actin dynamics for phagocytic cup formation	11	0.41424	1.14214	0.28866	0.875198	5	8936/4627/7454/10451/10458	0.0578938
Stroke/RAO-Asymptomatic	REACTOME	R-HSA-8957275	Post-translational protein phosphorylation	63	-0.283084	-1.11319	0.292398	0.875198	13	348/351/3491/1000/8404/11167/10272/3490/4148/1471/91851/2621/652	0.0578938
Stroke/RAO-Asymptomatic	REACTOME	R-HSA-9758941	Gastrulation	14	-0.426136	-1.1551	0.292407	0.875198	8	7020/6469/5702/4087/2247/999/2043/652	0.0578938
Stroke/RAO-Asymptomatic	REACTOME	R-HSA-72766	Translation	26	-0.343291	-1.12869	0.296804	0.875198	8	6727/26589/1983/9045/6204/4141/1975/1964	0.0578938
Stroke/RAO-Asymptomatic	REACTOME	R-HSA-9664323	FCGR3A-mediated IL10 synthesis	10	-0.463664	-1.15301	0.297907	0.875198	3	7525/5576/3708	0.0578938
Stroke/RAO-Asymptomatic	REACTOME	R-HSA-5654727	Negative regulation of FGFR2 signaling	11	-0.456544	-1.15513	0.298046	0.875198	7	2250/2251/2263/8823/8074/10253/2247	0.0578938
Stroke/RAO-Asymptomatic	REACTOME	R-HSA-9006934	Signaling by Receptor Tyrosine Kinases	171	-0.237925	-1.07964	0.301144	0.875198	56	8074/55845/6387/9965/1280/10000/4233/7424/8828/1845/1386/5802/10193/9146/6678/1495/1289/7525/23118/5906/2670/2323/3480/4916/117/10810/26018/208/348/10253/2247/29924/1956/2152/3688/1298/200734/3265/5241/7039/3400/5154/163/5764/2066/5228/8440/7423/10653/2064/143282/2099/3708/5803/685/4908	0.0578938
Stroke/RAO-Asymptomatic	REACTOME	R-HSA-9013149	RAC1 GTPase cycle	33	-0.318171	-1.10557	0.302611	0.875198	8	10810/3688/7984/1969/4162/347902/4983/394	0.0578938
Stroke/RAO-Asymptomatic	REACTOME	R-HSA-211945	Phase I - Functionalization of compounds	15	-0.412828	-1.13988	0.304625	0.875198	6	216/5443/112812/8824/217/1066	0.0578938
Stroke/RAO-Asymptomatic	REACTOME	R-HSA-1592230	Mitochondrial biogenesis	10	-0.462265	-1.14953	0.305958	0.875198	6	1386/513/5564/6907/84303/10989	0.0578938
Stroke/RAO-Asymptomatic	REACTOME	R-HSA-8878166	Transcriptional regulation by RUNX2	21	-0.361924	-1.11865	0.306122	0.875198	12	1026/5702/3958/6662/10000/7525/632/25/208/9358/2099/2736	0.0578938
Stroke/RAO-Asymptomatic	REACTOME	R-HSA-5688426	Deubiquitination	44	-0.30066	-1.1073	0.309774	0.875198	23	8027/8517/23172/7186/8678/5702/9101/5728/7040/7706/9804/4087/9146/7048/7528/8312/56957/7353/10617/7187/10474/7157/2099	0.0578938
Stroke/RAO-Asymptomatic	REACTOME	R-HSA-9692916	SARS-CoV-1 activates/modulates innate immune responses	10	-0.460792	-1.14586	0.310789	0.875198	7	6441/5094/57506/5479/7706/7187/684	0.0578938
Stroke/RAO-Asymptomatic	REACTOME	R-HSA-1442490	Collagen degradation	27	0.307512	1.08663	0.311798	0.875198	12	4317/4318/4312/1514/5045/1277/4316/1508/1281/1286/1293/1306	0.0578938
Stroke/RAO-Asymptomatic	REACTOME	R-HSA-1226099	Signaling by FGFR in disease	19	-0.373835	-1.1216	0.313291	0.875198	10	2250/2251/2263/9530/11116/8823/8074/613/2247/3265	0.0578938
Stroke/RAO-Asymptomatic	REACTOME	R-HSA-8957322	Metabolism of steroids	26	-0.336782	-1.10728	0.313546	0.875198	12	2638/4800/51171/1109/5443/112812/10654/91734/6907/26119/4598/231	0.0578938
Stroke/RAO-Asymptomatic	REACTOME	R-HSA-5654716	Downstream signaling of activated FGFR4	11	-0.451371	-1.14204	0.314332	0.875198	9	152831/6464/2264/2251/8823/8074/9965/2247/3265	0.0578938
Stroke/RAO-Asymptomatic	REACTOME	R-HSA-5654719	SHC-mediated cascade:FGFR4	11	-0.451371	-1.14204	0.314332	0.875198	9	152831/6464/2264/2251/8823/8074/9965/2247/3265	0.0578938
Stroke/RAO-Asymptomatic	REACTOME	R-HSA-1643713	Signaling by EGFR in Cancer	11	0.40294	1.11099	0.314433	0.875198	5	374/2069/1950/1839/255324	0.0578938
Stroke/RAO-Asymptomatic	REACTOME	R-HSA-917937	Iron uptake and transport	10	0.413971	1.09674	0.314961	0.875198	4	3934/79689/3162/51382	0.0578938
Stroke/RAO-Asymptomatic	REACTOME	R-HSA-180336	SHC1 events in EGFR signaling	10	0.411188	1.08936	0.314961	0.875198	5	374/2069/1950/1839/255324	0.0578938
Stroke/RAO-Asymptomatic	REACTOME	R-HSA-75893	TNF signaling	14	-0.416681	-1.12947	0.318255	0.875198	9	8517/7186/9261/9530/331/8887/8772/23118/56957	0.0578938
Stroke/RAO-Asymptomatic	REACTOME	R-HSA-5696398	Nucleotide Excision Repair	14	-0.415528	-1.12635	0.319871	0.875198	4	5111/10450/1069/7528	0.0578938
Stroke/RAO-Asymptomatic	REACTOME	R-HSA-6807878	COPI-mediated anterograde transport	15	-0.410189	-1.13259	0.320574	0.875198	7	8615/10671/6811/10540/1778/1604/287	0.0578938
Stroke/RAO-Asymptomatic	REACTOME	R-HSA-5655302	Signaling by FGFR1 in disease	13	-0.423712	-1.12561	0.32137	0.875198	8	2250/2251/9530/11116/8074/613/2247/3265	0.0578938
Stroke/RAO-Asymptomatic	REACTOME	R-HSA-446652	Interleukin-1 family signaling	38	0.272467	1.06957	0.322034	0.875198	13	3552/6283/3553/8808/8809/7850/841/3557/8807/5707/5682/3596/834	0.0578938
Stroke/RAO-Asymptomatic	REACTOME	R-HSA-5610787	Hedgehog 'off' state	10	-0.456044	-1.13406	0.322061	0.875198	4	5702/8650/5576/2736	0.0578938
Stroke/RAO-Asymptomatic	REACTOME	R-HSA-216083	Integrin cell surface interactions	43	0.266581	1.06707	0.322581	0.875198	9	3385/3386/3694/5175/50848/3384/6696/3695/3684	0.0578938
Stroke/RAO-Asymptomatic	REACTOME	R-HSA-3858494	Beta-catenin independent WNT signaling	17	-0.387909	-1.11721	0.324324	0.875198	6	4772/5592/4919/8325/163/3708	0.0578938
Stroke/RAO-Asymptomatic	REACTOME	R-HSA-6794361	Neurexins and neuroligins	10	-0.452163	-1.12441	0.328502	0.875198	7	22871/1742/6857/57555/57669/6812/10611	0.0578938
Stroke/RAO-Asymptomatic	REACTOME	R-HSA-2995410	Nuclear Envelope (NE) Reassembly	10	0.403638	1.06936	0.335958	0.875198	3	983/1104/3930	0.0578938
Stroke/RAO-Asymptomatic	REACTOME	R-HSA-1483257	Phospholipid metabolism	25	-0.337366	-1.09166	0.3375	0.875198	13	80736/23659/51205/5728/133121/3635/8399/248/5833/162466/5319/23259/27124	0.0578938
Stroke/RAO-Asymptomatic	REACTOME	R-HSA-9855142	Cellular responses to mechanical stimuli	27	-0.326135	-1.08205	0.339009	0.875198	7	782/25/3688/8912/3339/784/5576	0.0578938
Stroke/RAO-Asymptomatic	REACTOME	R-HSA-199418	Negative regulation of the PI3K/AKT network	53	-0.280452	-1.06882	0.343612	0.875198	12	2323/4916/208/2247/1956/7039/5154/2066/2064/2099/685/4908	0.0578938
Stroke/RAO-Asymptomatic	REACTOME	R-HSA-391251	Protein folding	13	-0.419738	-1.11506	0.34584	0.875198	4	6903/1155/7157/10528	0.0578938
Stroke/RAO-Asymptomatic	REACTOME	R-HSA-212165	Epigenetic regulation of gene expression	24	0.313866	1.07533	0.349862	0.875198	4	2167/54790/55596/948	0.0578938
Stroke/RAO-Asymptomatic	REACTOME	R-HSA-381119	Unfolded Protein Response (UPR)	24	0.312973	1.07227	0.349862	0.875198	6	10954/3484/3576/2081/7709/468	0.0578938
Stroke/RAO-Asymptomatic	REACTOME	R-HSA-9759194	Nuclear events mediated by NFE2L2	24	0.312463	1.07052	0.349862	0.875198	9	2730/374/1950/5226/6649/3162/5707/5682/468	0.0578938
Stroke/RAO-Asymptomatic	REACTOME	R-HSA-69481	G2/M Checkpoints	14	0.350393	1.05922	0.349869	0.875198	5	11200/983/5707/5682/10971	0.0578938
Stroke/RAO-Asymptomatic	REACTOME	R-HSA-9833110	RSV-host interactions	22	-0.342565	-1.06476	0.3504	0.875198	15	9246/7099/57506/6385/375790/2262/8678/6773/7706/5610/6923/3454/3339/7098/9412	0.0578938
Stroke/RAO-Asymptomatic	REACTOME	R-HSA-9820952	Respiratory Syncytial Virus Infection Pathway	27	-0.32352	-1.07337	0.351393	0.875198	18	1457/9246/7099/57506/6385/375790/2262/8678/6773/7706/5610/6923/3454/3480/1956/3339/7098/9412	0.0578938
Stroke/RAO-Asymptomatic	REACTOME	R-HSA-5654741	Signaling by FGFR3	11	-0.438273	-1.1089	0.351792	0.875198	5	8823/8074/10253/2247/3265	0.0578938
Stroke/RAO-Asymptomatic	REACTOME	R-HSA-5654733	Negative regulation of FGFR4 signaling	11	-0.438105	-1.10847	0.35342	0.875198	9	152831/2264/6714/2251/8823/8074/9965/10253/2247	0.0578938
Stroke/RAO-Asymptomatic	REACTOME	R-HSA-975871	MyD88 cascade initiated on plasma membrane	20	-0.357765	-1.08979	0.353774	0.875198	12	5604/8517/7186/9261/3654/5601/1845/1386/23118/351/7157/177	0.0578938
Stroke/RAO-Asymptomatic	REACTOME	R-HSA-168142	Toll Like Receptor 10 (TLR10) Cascade	20	-0.357765	-1.08979	0.353774	0.875198	12	5604/8517/7186/9261/3654/5601/1845/1386/23118/351/7157/177	0.0578938
Stroke/RAO-Asymptomatic	REACTOME	R-HSA-168176	Toll Like Receptor 5 (TLR5) Cascade	20	-0.357765	-1.08979	0.353774	0.875198	12	5604/8517/7186/9261/3654/5601/1845/1386/23118/351/7157/177	0.0578938
Stroke/RAO-Asymptomatic	REACTOME	R-HSA-3928665	EPH-ephrin mediated repulsion of cells	17	0.338331	1.05503	0.353887	0.875198	6	1759/4318/1211/10451/2050/284656	0.0578938
Stroke/RAO-Asymptomatic	REACTOME	R-HSA-9013404	RAC2 GTPase cycle	15	-0.394479	-1.08921	0.355662	0.875198	6	55845/613/3688/1969/4162/4983	0.0578938
Stroke/RAO-Asymptomatic	REACTOME	R-HSA-2559583	Cellular Senescence	23	0.307097	1.04974	0.355978	0.875198	4	1032/3569/3552/3576	0.0578938
Stroke/RAO-Asymptomatic	REACTOME	R-HSA-177929	Signaling by EGFR	19	-0.358196	-1.07467	0.356013	0.875198	7	26018/10253/29924/1956/3265/7039/685	0.0578938
Stroke/RAO-Asymptomatic	REACTOME	R-HSA-9748784	Drug ADME	23	-0.33947	-1.07101	0.361199	0.876614	8	55270/4830/95/6822/2950/8824/2938/1066	0.0571917
Stroke/RAO-Asymptomatic	REACTOME	R-HSA-1236974	ER-Phagosome pathway	21	0.314493	1.04584	0.361644	0.876614	7	948/3105/3133/2923/8673/5707/5682	0.0571917
Stroke/RAO-Asymptomatic	REACTOME	R-HSA-5696399	Global Genome Nucleotide Excision Repair (GG-NER)	10	-0.442752	-1.101	0.362319	0.876614	3	5111/1069/7528	0.0571917
Stroke/RAO-Asymptomatic	REACTOME	R-HSA-5655253	Signaling by FGFR2 in disease	12	-0.424354	-1.10562	0.363192	0.876614	7	2250/2251/2263/8823/8074/2247/3265	0.0571917
Stroke/RAO-Asymptomatic	REACTOME	R-HSA-72172	mRNA Splicing	22	-0.339218	-1.05436	0.368	0.880199	10	84991/51503/3190/2521/55702/10285/10450/9092/22794/10084	0.0554189
Stroke/RAO-Asymptomatic	REACTOME	R-HSA-72163	mRNA Splicing - Major Pathway	22	-0.339218	-1.05436	0.368	0.880199	10	84991/51503/3190/2521/55702/10285/10450/9092/22794/10084	0.0554189
Stroke/RAO-Asymptomatic	REACTOME	R-HSA-525793	Myogenesis	10	-0.437123	-1.08701	0.373591	0.880199	5	91653/1495/25/1000/4756	0.0554189
Stroke/RAO-Asymptomatic	REACTOME	R-HSA-9615017	FOXO-mediated transcription of oxidative stress, metabolic and neuronal genes	13	0.362482	1.06326	0.375321	0.880199	2	56729/3484	0.0554189
Stroke/RAO-Asymptomatic	REACTOME	R-HSA-9006927	Signaling by Non-Receptor Tyrosine Kinases	16	-0.387189	-1.0851	0.375602	0.880199	5	1956/3265/2066/2064/685	0.0554189
Stroke/RAO-Asymptomatic	REACTOME	R-HSA-8848021	Signaling by PTK6	16	-0.387189	-1.0851	0.375602	0.880199	5	1956/3265/2066/2064/685	0.0554189
Stroke/RAO-Asymptomatic	REACTOME	R-HSA-6811558	PI5P, PP2A and IER3 Regulate PI3K/AKT Signaling	50	-0.278963	-1.05967	0.376281	0.880199	11	2323/4916/2247/1956/7039/5154/2066/2064/2099/685/4908	0.0554189
Stroke/RAO-Asymptomatic	REACTOME	R-HSA-392499	Metabolism of proteins	390	-0.211323	-1.03529	0.378468	0.881433	168	8517/8000/1114/1438/26519/2683/23172/27247/10618/336/7020/1026/7857/7186/539/90480/1509/56955/1605/123169/51389/2350/25870/8678/5624/793/3912/84262/2159/5199/5702/5203/9101/1360/419/51738/51809/5728/335/9510/8615/2934/9314/7040/183/2335/8434/7518/5443/7706/1121/3486/146183/7018/64856/90411/10418/1819/3190/2922/9804/6727/79016/26589/8074/79609/5610/10671/1983/4087/51667/9045/248/27429/6923/6811/338/7155/26088/2488/3952/9146/150684/6903/5111/115426/339366/10540/54587/55568/6400/2590/22846/51005/1778/1361/5617/411/7276/84932/3270/632/170689/56667/11227/1363/6204/7048/5019/4141/83639/5972/1069/7528/2158/348/351/55208/135228/8312/8581/2155/56957/3491/1000/6482/567/1155/93010/3339/65264/11095/7353/5373/8404/11167/10272/7704/5241/7039/152330/10617/3485/7187/1604/217/94025/3490/10474/7157/2099/7150/4148/1066/5067/266727/1471/91851/3489/287/53942/10324/2621/337/652/10528/1975/1964	0.0548107
Stroke/RAO-Asymptomatic	REACTOME	R-HSA-8951664	Neddylation	15	-0.382507	-1.05616	0.38118	0.883872	10	1026/5702/79016/51667/6923/150684/55208/7353/7704/10324	0.0536106
Stroke/RAO-Asymptomatic	REACTOME	R-HSA-4086400	PCP/CE pathway	10	-0.431742	-1.07362	0.391304	0.894263	3	4919/8325/163	0.0485346
Stroke/RAO-Asymptomatic	REACTOME	R-HSA-5689896	Ovarian tumor domain proteases	11	-0.4255	-1.07658	0.394137	0.894263	4	56957/7187/7157/2099	0.0485346
Stroke/RAO-Asymptomatic	REACTOME	R-HSA-170834	Signaling by TGF-beta Receptor Complex	24	-0.327936	-1.04483	0.397496	0.894263	11	7040/3693/4087/23439/7042/7048/3688/56288/57530/4053/4054	0.0485346
Stroke/RAO-Asymptomatic	REACTOME	R-HSA-447115	Interleukin-12 family signaling	17	0.329995	1.02904	0.399464	0.894263	3	759/5034/4282	0.0485346
Stroke/RAO-Asymptomatic	REACTOME	R-HSA-8953854	Metabolism of RNA	57	-0.267823	-1.03415	0.401471	0.894263	24	87178/9261/1797/84991/5702/51503/5394/3190/2521/9045/55702/9277/1787/10285/10450/9092/6204/8741/90459/22794/2926/10084/10528/1975	0.0485346
Stroke/RAO-Asymptomatic	REACTOME	R-HSA-419037	NCAM1 interactions	22	-0.333488	-1.03655	0.4032	0.894263	13	1463/5623/1297/9048/375790/4684/1280/1289/782/4902/8912/1298/784	0.0485346
Stroke/RAO-Asymptomatic	REACTOME	R-HSA-975155	MyD88 dependent cascade initiated on endosome	23	-0.328291	-1.03574	0.403785	0.894263	12	5604/8517/7186/9261/3654/5601/1845/1386/23118/351/7157/177	0.0485346
Stroke/RAO-Asymptomatic	REACTOME	R-HSA-975138	TRAF6 mediated induction of NFkB and MAP kinases upon TLR7/8 or 9 activation	23	-0.328291	-1.03574	0.403785	0.894263	12	5604/8517/7186/9261/3654/5601/1845/1386/23118/351/7157/177	0.0485346
Stroke/RAO-Asymptomatic	REACTOME	R-HSA-168181	Toll Like Receptor 7/8 (TLR7/8) Cascade	23	-0.328291	-1.03574	0.403785	0.894263	12	5604/8517/7186/9261/3654/5601/1845/1386/23118/351/7157/177	0.0485346
Stroke/RAO-Asymptomatic	REACTOME	R-HSA-168138	Toll Like Receptor 9 (TLR9) Cascade	23	-0.328291	-1.03574	0.403785	0.894263	12	5604/8517/7186/9261/3654/5601/1845/1386/23118/351/7157/177	0.0485346
Stroke/RAO-Asymptomatic	REACTOME	R-HSA-9013409	RHOJ GTPase cycle	10	-0.426356	-1.06023	0.404187	0.894263	8	23513/28964/11060/392/8773/9578/4983/394	0.0485346
Stroke/RAO-Asymptomatic	REACTOME	R-HSA-75205	Dissolution of Fibrin Clot	10	0.376926	0.998594	0.412073	0.904309	10	5329/5271/302/5054/5270/5345/5340/5269/5328/3273	0.0436831
Stroke/RAO-Asymptomatic	REACTOME	R-HSA-418990	Adherens junctions interactions	16	-0.373074	-1.04555	0.41573	0.904309	6	154796/1495/1015/999/1000/283	0.0436831
Stroke/RAO-Asymptomatic	REACTOME	R-HSA-416476	G alpha (q) signalling events	29	-0.302995	-1.02014	0.419152	0.904309	15	6375/2869/6368/51738/183/2922/1906/5020/1606/351/1956/2149/3265/84432/3708	0.0436831
Stroke/RAO-Asymptomatic	REACTOME	R-HSA-1257604	PIP3 activates AKT signaling	71	-0.252082	-1.00994	0.421277	0.904309	14	2323/4916/208/2247/1956/84335/7039/5154/2066/7157/2064/2099/685/4908	0.0436831
Stroke/RAO-Asymptomatic	REACTOME	R-HSA-166663	Initial triggering of complement	12	-0.406088	-1.05802	0.423453	0.904309	2	5648/1675	0.0436831
Stroke/RAO-Asymptomatic	REACTOME	R-HSA-380287	Centrosome maturation	16	-0.36933	-1.03505	0.423756	0.904309	8	11116/440145/7840/22897/10540/1778/1069/23332	0.0436831
Stroke/RAO-Asymptomatic	REACTOME	R-HSA-380270	Recruitment of mitotic centrosome proteins and complexes	16	-0.36933	-1.03505	0.423756	0.904309	8	11116/440145/7840/22897/10540/1778/1069/23332	0.0436831
Stroke/RAO-Asymptomatic	REACTOME	R-HSA-380320	Recruitment of NuMA to mitotic centrosomes	17	-0.357793	-1.03047	0.424483	0.904309	8	11116/440145/7840/22897/10540/1778/1069/23332	0.0436831
Stroke/RAO-Asymptomatic	REACTOME	R-HSA-8948216	Collagen chain trimerization	12	-0.403943	-1.05244	0.425081	0.904309	5	1280/1289/80781/340267/1298	0.0436831
Stroke/RAO-Asymptomatic	REACTOME	R-HSA-3000178	ECM proteoglycans	42	-0.279863	-1.02334	0.425758	0.904309	20	375790/633/1605/3912/7040/3693/4684/2335/1280/5802/6678/1289/176/7042/351/3688/1298/3339/7143/4148	0.0436831
Stroke/RAO-Asymptomatic	REACTOME	R-HSA-2029480	Fcgamma receptor (FCGR) dependent phagocytosis	16	0.319822	0.992726	0.432718	0.911369	6	8936/4627/2268/7454/10451/10458	0.0403056
Stroke/RAO-Asymptomatic	REACTOME	R-HSA-9679191	Potential therapeutics for SARS	25	-0.313495	-1.01442	0.432812	0.911369	8	3554/3454/481/2288/1312/483/3688/163	0.0403056
Stroke/RAO-Asymptomatic	REACTOME	R-HSA-3906995	Diseases associated with O-glycosylation of proteins	23	-0.320979	-1.01267	0.435331	0.911369	11	1605/5199/9510/4853/10418/339366/170689/56667/11095/4854/94025	0.0403056
Stroke/RAO-Asymptomatic	REACTOME	R-HSA-69618	Mitotic Spindle Checkpoint	11	-0.410316	-1.03816	0.436482	0.911369	8	5905/10726/5525/246184/8379/996/1778/23332	0.0403056
Stroke/RAO-Asymptomatic	REACTOME	R-HSA-5686938	Regulation of TLR by endogenous ligand	12	0.349567	0.994792	0.440722	0.911369	2	948/653509	0.0403056
Stroke/RAO-Asymptomatic	REACTOME	R-HSA-9694614	Attachment and Entry	11	0.35381	0.975524	0.440722	0.911369	4	1514/6382/5045/26762	0.0403056
Stroke/RAO-Asymptomatic	REACTOME	R-HSA-1428517	Aerobic respiration and respiratory electron transport	21	0.297749	0.990161	0.441096	0.911369	3	5313/3029/10296	0.0403056
Stroke/RAO-Asymptomatic	REACTOME	R-HSA-8863795	Downregulation of ERBB2 signaling	14	-0.377399	-1.02299	0.447496	0.916207	7	10000/10193/208/1956/2066/2064/685	0.0380066
Stroke/RAO-Asymptomatic	REACTOME	R-HSA-75153	Apoptotic execution phase	18	0.31367	0.987215	0.447514	0.916207	5	6304/836/1829/7431/841	0.0380066
Stroke/RAO-Asymptomatic	REACTOME	R-HSA-3371453	Regulation of HSF1-mediated heat shock response	13	-0.386238	-1.02606	0.448613	0.916207	6	9261/9530/3337/3306/23411/9531	0.0380066
Stroke/RAO-Asymptomatic	REACTOME	R-HSA-2871809	FCERI mediated Ca+2 mobilization	10	0.367518	0.97367	0.451444	0.918454	3	27040/9402/10451	0.0369425
Stroke/RAO-Asymptomatic	REACTOME	R-HSA-114608	Platelet degranulation	64	-0.254068	-1.00109	0.455213	0.922588	17	7042/1191/10447/7273/6414/351/135228/3959/5154/5919/7078/7423/88/7044/5099/2621/1675	0.0349922
Stroke/RAO-Asymptomatic	REACTOME	R-HSA-1839124	FGFR1 mutant receptor activation	12	-0.389398	-1.01454	0.460912	0.926452	7	2250/2251/9530/11116/8074/613/2247	0.033177
Stroke/RAO-Asymptomatic	REACTOME	R-HSA-6807070	PTEN Regulation	15	-0.362836	-1.00184	0.467305	0.926452	11	1457/5978/10542/11060/5702/5728/331/10000/1386/208/7157	0.033177
Stroke/RAO-Asymptomatic	REACTOME	R-HSA-2559580	Oxidative Stress Induced Senescence	10	0.360034	0.953841	0.469816	0.926452	1	1032	0.033177
Stroke/RAO-Asymptomatic	REACTOME	R-HSA-446728	Cell junction organization	25	-0.304068	-0.983911	0.471875	0.926452	8	154796/1495/1015/999/3688/1000/56288/283	0.033177
Stroke/RAO-Asymptomatic	REACTOME	R-HSA-9648025	EML4 and NUDC in mitotic spindle formation	11	-0.397236	-1.00507	0.473941	0.926452	7	5905/10726/5525/8379/1778/140609/23332	0.033177
Stroke/RAO-Asymptomatic	REACTOME	R-HSA-1650814	Collagen biosynthesis and modifying enzymes	17	-0.343427	-0.989095	0.476948	0.926452	6	1280/1289/80781/340267/1298/5118	0.033177
Stroke/RAO-Asymptomatic	REACTOME	R-HSA-421270	Cell-cell junction organization	19	-0.328772	-0.986396	0.47943	0.926452	7	154796/1495/1015/999/1000/56288/283	0.033177
Stroke/RAO-Asymptomatic	REACTOME	R-HSA-8980692	RHOA GTPase cycle	26	-0.298423	-0.981165	0.482496	0.926452	5	7984/4162/4983/394/5099	0.033177
Stroke/RAO-Asymptomatic	REACTOME	R-HSA-9734767	Developmental Cell Lineages	50	-0.258794	-0.98306	0.484627	0.926452	23	7980/6690/6469/3912/63036/1360/2335/5967/8650/6662/1280/5406/5650/1289/5267/26018/2247/5319/3688/1464/3880/1506/11330	0.033177
Stroke/RAO-Asymptomatic	REACTOME	R-HSA-9725554	Differentiation of Keratinocytes in Interfollicular Epidermis in Mammalian Skin	15	-0.356258	-0.98368	0.486443	0.926452	10	28514/3655/11005/3861/8650/5650/26018/3688/1464/3880	0.033177
Stroke/RAO-Asymptomatic	REACTOME	R-HSA-372790	Signaling by GPCR	124	-0.224807	-0.983551	0.486631	0.926452	26	10850/5697/117/208/3351/351/1956/2149/3688/3265/6356/2740/84432/6351/6373/5137/7984/8325/6019/1604/5576/6360/10022/3708/5539/3627	0.033177
Stroke/RAO-Asymptomatic	REACTOME	R-HSA-1500931	Cell-Cell communication	42	-0.26715	-0.976852	0.489394	0.926452	14	54549/55243/81/154796/1495/1015/999/3688/1000/56288/7827/8440/88/283	0.033177
Stroke/RAO-Asymptomatic	REACTOME	R-HSA-8956319	Nucleotide catabolism	14	-0.36054	-0.977295	0.494346	0.926452	8	3704/10591/55270/30833/131870/84618/4907/955	0.033177
Stroke/RAO-Asymptomatic	REACTOME	R-HSA-182971	EGFR downregulation	12	0.333284	0.948454	0.494845	0.926452	5	374/2069/1950/1839/255324	0.033177
Stroke/RAO-Asymptomatic	REACTOME	R-HSA-195258	RHO GTPase Effectors	36	-0.27564	-0.979832	0.495482	0.926452	14	389/55845/8379/1495/94274/1778/25/10810/999/3688/57120/4659/23332/4660	0.033177
Stroke/RAO-Asymptomatic	REACTOME	R-HSA-8856828	Clathrin-mediated endocytosis	41	0.244439	0.96765	0.497093	0.926452	7	374/2069/1759/1950/1211/915/9829	0.033177
Stroke/RAO-Asymptomatic	REACTOME	R-HSA-211859	Biological oxidations	41	-0.266603	-0.968053	0.49848	0.926452	14	27306/112812/4548/50512/84836/95/6822/1312/2950/8824/2938/217/1066/2940	0.033177
Stroke/RAO-Asymptomatic	REACTOME	R-HSA-69275	G2/M Transition	29	-0.289835	-0.975833	0.499215	0.926452	12	5702/11116/440145/7840/22897/10540/1778/1069/7157/4659/23332/4660	0.033177
Stroke/RAO-Asymptomatic	REACTOME	R-HSA-453274	Mitotic G2-G2/M phases	29	-0.289835	-0.975833	0.499215	0.926452	12	5702/11116/440145/7840/22897/10540/1778/1069/7157/4659/23332/4660	0.033177
Stroke/RAO-Asymptomatic	REACTOME	R-HSA-2173789	TGF-beta receptor signaling activates SMADs	17	-0.335658	-0.96672	0.502385	0.926452	8	7040/3693/4087/7042/7048/3688/4053/4054	0.033177
Stroke/RAO-Asymptomatic	REACTOME	R-HSA-380259	Loss of Nlp from mitotic centrosomes	15	-0.349529	-0.965099	0.502392	0.926452	7	11116/7840/22897/10540/1778/1069/23332	0.033177
Stroke/RAO-Asymptomatic	REACTOME	R-HSA-380284	Loss of proteins required for interphase microtubule organization from the centrosome	15	-0.349529	-0.965099	0.502392	0.926452	7	11116/7840/22897/10540/1778/1069/23332	0.033177
Stroke/RAO-Asymptomatic	REACTOME	R-HSA-1630316	Glycosaminoglycan metabolism	36	-0.274118	-0.974421	0.503012	0.926452	10	55576/176/9394/411/6482/1464/93010/3339/4969/4958	0.033177
Stroke/RAO-Asymptomatic	REACTOME	R-HSA-190241	FGFR2 ligand binding and activation	12	0.328944	0.936102	0.505155	0.926452	1	9982	0.033177
Stroke/RAO-Asymptomatic	REACTOME	R-HSA-2682334	EPH-Ephrin signaling	23	0.280678	0.959433	0.505435	0.926452	7	1759/4318/1211/4627/10451/2050/284656	0.033177
Stroke/RAO-Asymptomatic	REACTOME	R-HSA-9833482	PKR-mediated signaling	18	-0.327416	-0.969625	0.50625	0.926452	14	5608/3303/9246/57506/8894/4869/8517/5525/7706/5610/3306/7157/4137/8575	0.033177
Stroke/RAO-Asymptomatic	REACTOME	R-HSA-445989	TAK1-dependent IKK and NF-kappa-B activation	11	-0.385785	-0.976096	0.508143	0.926452	7	8517/7186/3654/23118/351/7157/177	0.033177
Stroke/RAO-Asymptomatic	REACTOME	R-HSA-1989781	PPARA activates gene expression	17	-0.334466	-0.963289	0.508744	0.926452	10	51/4800/336/9967/335/183/2168/6907/6822/9412	0.033177
Stroke/RAO-Asymptomatic	REACTOME	R-HSA-400206	Regulation of lipid metabolism by PPARalpha	17	-0.334466	-0.963289	0.508744	0.926452	10	51/4800/336/9967/335/183/2168/6907/6822/9412	0.033177
Stroke/RAO-Asymptomatic	REACTOME	R-HSA-76005	Response to elevated platelet cytosolic Ca2+	66	-0.243914	-0.966545	0.509461	0.926452	17	7042/1191/10447/7273/6414/351/135228/3959/5154/5919/7078/7423/88/7044/5099/2621/1675	0.033177
Stroke/RAO-Asymptomatic	REACTOME	R-HSA-1839126	FGFR2 mutant receptor activation	11	-0.383005	-0.969061	0.514658	0.93235	7	5435/2250/2251/2263/8823/8074/2247	0.0304212
Stroke/RAO-Asymptomatic	REACTOME	R-HSA-453279	Mitotic G1 phase and G1/S transition	19	0.293444	0.946842	0.516216	0.93235	7	1032/6241/983/7083/5707/5682/898	0.0304212
Stroke/RAO-Asymptomatic	REACTOME	R-HSA-9679506	SARS-CoV Infections	75	-0.239488	-0.968713	0.51831	0.932958	18	598/23118/3454/481/2288/6204/6733/1312/208/483/3688/6482/567/3339/163/7187/5648/684	0.030138
Stroke/RAO-Asymptomatic	REACTOME	R-HSA-373752	Netrin-1 signaling	11	-0.380958	-0.963883	0.522801	0.933261	4	285704/6091/9353/4756	0.0299967
Stroke/RAO-Asymptomatic	REACTOME	R-HSA-909733	Interferon alpha/beta signaling	10	-0.386705	-0.961631	0.52496	0.933261	6	5777/6773/5610/3437/3454/684	0.0299967
Stroke/RAO-Asymptomatic	REACTOME	R-HSA-8964043	Plasma lipoprotein clearance	14	-0.351784	-0.953559	0.52504	0.933261	6	335/338/341/26119/348/163	0.0299967
Stroke/RAO-Asymptomatic	REACTOME	R-HSA-9009391	Extra-nuclear estrogen signaling	24	-0.299185	-0.953231	0.525822	0.933261	8	3480/208/1956/3265/7039/596/2099/685	0.0299967
Stroke/RAO-Asymptomatic	REACTOME	R-HSA-983705	Signaling by the B Cell Receptor (BCR)	18	-0.323846	-0.959052	0.528125	0.933261	9	8517/5777/5702/933/29760/5534/4772/3265/3708	0.0299967
Stroke/RAO-Asymptomatic	REACTOME	R-HSA-5358351	Signaling by Hedgehog	16	-0.333371	-0.934278	0.532905	0.933261	8	2262/6469/5702/8650/91653/6400/5576/2736	0.0299967
Stroke/RAO-Asymptomatic	REACTOME	R-HSA-9772572	Early SARS-CoV-2 Infection Events	13	0.314819	0.923453	0.534704	0.933261	4	1514/6382/5045/26762	0.0299967
Stroke/RAO-Asymptomatic	REACTOME	R-HSA-5693532	DNA Double-Strand Break Repair	20	0.284124	0.927567	0.535519	0.933261	3	5888/2237/11200	0.0299967
Stroke/RAO-Asymptomatic	REACTOME	R-HSA-15869	Metabolism of nucleotides	38	0.24077	0.945143	0.539548	0.933261	10	978/954/2745/2766/6241/7083/1854/2618/51251/204	0.0299967
Stroke/RAO-Asymptomatic	REACTOME	R-HSA-9860931	Response of endothelial cells to shear stress	22	0.27135	0.921268	0.551724	0.933261	11	5175/2792/2324/4846/3678/2778/1003/133/55615/3791/302	0.0299967
Stroke/RAO-Asymptomatic	REACTOME	R-HSA-3000157	Laminin interactions	13	-0.351346	-0.933369	0.553018	0.933261	3	80781/3688/3339	0.0299967
Stroke/RAO-Asymptomatic	REACTOME	R-HSA-166520	Signaling by NTRKs	32	-0.271599	-0.93575	0.5547	0.933261	11	1845/1386/5802/5906/4916/117/2152/3265/3400/163/4908	0.0299967
Stroke/RAO-Asymptomatic	REACTOME	R-HSA-69473	G2/M DNA damage checkpoint	10	0.342298	0.906853	0.55643	0.933261	3	11200/983/10971	0.0299967
Stroke/RAO-Asymptomatic	REACTOME	R-HSA-193704	p75 NTR receptor-mediated signalling	17	-0.318094	-0.916135	0.556439	0.933261	3	65078/7984/27018	0.0299967
Stroke/RAO-Asymptomatic	REACTOME	R-HSA-9851695	Epigenetic regulation of adipogenesis genes by MLL3 and MLL4 complexes	11	0.327611	0.903288	0.556701	0.933261	2	2167/948	0.0299967
Stroke/RAO-Asymptomatic	REACTOME	R-HSA-9818564	Epigenetic regulation of gene expression by MLL3 and MLL4 complexes	11	0.327611	0.903288	0.556701	0.933261	2	2167/948	0.0299967
Stroke/RAO-Asymptomatic	REACTOME	R-HSA-9841922	MLL4 and MLL3 complexes regulate expression of PPARG target genes in adipogenesis and hepatic steatosis	11	0.327611	0.903288	0.556701	0.933261	2	2167/948	0.0299967
Stroke/RAO-Asymptomatic	REACTOME	R-HSA-5676594	TNF receptor superfamily (TNFSF) members mediating non-canonical NF-kB pathway	12	-0.358312	-0.933549	0.557003	0.933261	3	7187/8742/51330	0.0299967
Stroke/RAO-Asymptomatic	REACTOME	R-HSA-5357905	Regulation of TNFR1 signaling	11	-0.371723	-0.940517	0.557003	0.933261	7	8517/7186/9261/331/8887/8772/56957	0.0299967
Stroke/RAO-Asymptomatic	REACTOME	R-HSA-5689880	Ub-specific processing proteases	26	-0.284531	-0.935492	0.557078	0.933261	16	57646/4086/2625/8517/7186/8678/5702/9101/5728/9804/4087/9146/8312/7353/10474/7157	0.0299967
Stroke/RAO-Asymptomatic	REACTOME	R-HSA-8878159	Transcriptional regulation by RUNX3	14	-0.344965	-0.935075	0.557351	0.933261	7	1026/5702/7040/2309/6046/7157/1490	0.0299967
Stroke/RAO-Asymptomatic	REACTOME	R-HSA-388396	GPCR downstream signalling	107	-0.222801	-0.956551	0.557796	0.933261	23	10850/5697/117/208/3351/351/1956/2149/3688/3265/2740/84432/6351/6373/5137/7984/6019/5576/6360/10022/3708/5539/3627	0.0299967
Stroke/RAO-Asymptomatic	REACTOME	R-HSA-5620912	Anchoring of the basal body to the plasma membrane	16	-0.32318	-0.905719	0.560193	0.933261	10	10806/80184/26123/11116/7840/22897/10540/1778/1069/23332	0.0299967
Stroke/RAO-Asymptomatic	REACTOME	R-HSA-1638091	Heparan sulfate/heparin (HS-GAG) metabolism	22	0.267817	0.909273	0.562334	0.933261	5	1462/10855/9953/6382/2990	0.0299967
Stroke/RAO-Asymptomatic	REACTOME	R-HSA-6806667	Metabolism of fat-soluble vitamins	25	-0.287538	-0.930424	0.567187	0.933261	15	6385/3949/375790/336/2262/1109/335/5947/338/5406/7276/348/1208/3339/337	0.0299967
Stroke/RAO-Asymptomatic	REACTOME	R-HSA-975634	Retinoid metabolism and transport	25	-0.287538	-0.930424	0.567187	0.933261	15	6385/3949/375790/336/2262/1109/335/5947/338/5406/7276/348/1208/3339/337	0.0299967
Stroke/RAO-Asymptomatic	REACTOME	R-HSA-983231	Factors involved in megakaryocyte development and platelet production	15	-0.32867	-0.907506	0.572568	0.933261	4	25/30845/5576/7157	0.0299967
Stroke/RAO-Asymptomatic	REACTOME	R-HSA-1474165	Reproduction	13	0.30847	0.90483	0.573265	0.933261	2	5888/54790	0.0299967
Stroke/RAO-Asymptomatic	REACTOME	R-HSA-69206	G1/S Transition	14	0.299182	0.90441	0.574413	0.933261	6	6241/983/7083/5707/5682/898	0.0299967
Stroke/RAO-Asymptomatic	REACTOME	R-HSA-3560782	Diseases associated with glycosaminoglycan metabolism	18	-0.31097	-0.92092	0.576562	0.933261	11	6385/2683/375790/633/10675/2262/176/1464/3339/4969/4958	0.0299967
Stroke/RAO-Asymptomatic	REACTOME	R-HSA-68877	Mitotic Prometaphase	28	-0.275738	-0.921315	0.58125	0.933261	17	1457/10806/55869/80184/5905/10726/5525/11116/440145/7840/22897/8379/10540/1778/1069/140609/23332	0.0299967
Stroke/RAO-Asymptomatic	REACTOME	R-HSA-9012999	RHO GTPase cycle	77	-0.230895	-0.937357	0.581921	0.933261	31	4698/4650/8773/9639/9590/4646/23268/389/55845/6811/613/4548/9146/3163/9578/8654/56667/10810/3688/57120/1627/7984/1969/2802/4162/8440/347902/4983/394/1152/5099	0.0299967
Stroke/RAO-Asymptomatic	REACTOME	R-HSA-8854518	AURKA Activation by TPX2	16	-0.318689	-0.893131	0.582665	0.933261	7	11116/7840/22897/10540/1778/1069/23332	0.0299967
Stroke/RAO-Asymptomatic	REACTOME	R-HSA-156590	Glutathione conjugation	12	-0.351907	-0.916863	0.583062	0.933261	3	2950/2938/2940	0.0299967
Stroke/RAO-Asymptomatic	REACTOME	R-HSA-2187338	Visual phototransduction	31	-0.273794	-0.935513	0.583717	0.933261	19	6385/2339/3949/375790/336/2262/1109/4836/10988/335/6295/5947/338/5406/7276/348/1208/3339/337	0.0299967
Stroke/RAO-Asymptomatic	REACTOME	R-HSA-5694530	Cargo concentration in the ER	11	0.322526	0.889268	0.585052	0.933261	4	374/5265/966/10972	0.0299967
Stroke/RAO-Asymptomatic	REACTOME	R-HSA-194138	Signaling by VEGF	34	-0.260756	-0.917595	0.587253	0.933261	12	55845/10000/7424/8828/1495/10810/208/3265/5228/8440/7423/3708	0.0299967
Stroke/RAO-Asymptomatic	REACTOME	R-HSA-877300	Interferon gamma signaling	20	-0.298839	-0.910295	0.589623	0.933261	9	2633/5777/4684/7706/3122/7412/85363/7726/567	0.0299967
Stroke/RAO-Asymptomatic	REACTOME	R-HSA-2024096	HS-GAG degradation	11	0.321199	0.885609	0.590206	0.933261	3	10855/6382/2990	0.0299967
Stroke/RAO-Asymptomatic	REACTOME	R-HSA-5602358	Diseases associated with the TLR signaling cascade	13	-0.338765	-0.899948	0.590538	0.933261	6	7096/7099/2243/8517/7098/7187	0.0299967
Stroke/RAO-Asymptomatic	REACTOME	R-HSA-5260271	Diseases of Immune System	13	-0.338765	-0.899948	0.590538	0.933261	6	7096/7099/2243/8517/7098/7187	0.0299967
Stroke/RAO-Asymptomatic	REACTOME	R-HSA-1433557	Signaling by SCF-KIT	12	0.309763	0.881519	0.600515	0.937198	6	4318/9402/3815/4254/10019/6777	0.0281686
Stroke/RAO-Asymptomatic	REACTOME	R-HSA-3247509	Chromatin modifying enzymes	20	0.273216	0.891955	0.601093	0.937198	3	23569/11240/55818	0.0281686
Stroke/RAO-Asymptomatic	REACTOME	R-HSA-8875878	MET promotes cell motility	14	-0.334824	-0.907588	0.602585	0.937198	7	3912/2335/1280/4233/1289/5906/3688	0.0281686
Stroke/RAO-Asymptomatic	REACTOME	R-HSA-611105	Respiratory electron transport	11	-0.357056	-0.903406	0.604235	0.937198	5	4713/4698/4190/4726/6390	0.0281686
Stroke/RAO-Asymptomatic	REACTOME	R-HSA-156580	Phase II - Conjugation of compounds	21	-0.29243	-0.903853	0.604396	0.937198	9	27306/4548/50512/84836/6822/1312/2950/2938/2940	0.0281686
Stroke/RAO-Asymptomatic	REACTOME	R-HSA-2022377	Metabolism of Angiotensinogen to Angiotensins	14	0.290974	0.879597	0.608355	0.937198	3	290/4311/1636	0.0281686
Stroke/RAO-Asymptomatic	REACTOME	R-HSA-9007101	Rab regulation of trafficking	14	-0.332905	-0.902387	0.610662	0.937198	7	1121/79735/10000/26088/9135/208/6764	0.0281686
Stroke/RAO-Asymptomatic	REACTOME	R-HSA-4839726	Chromatin organization	22	0.261573	0.888072	0.612732	0.937198	3	23569/11240/55818	0.0281686
Stroke/RAO-Asymptomatic	REACTOME	R-HSA-1483206	Glycerophospholipid biosynthesis	17	-0.303192	-0.873216	0.613672	0.937198	9	80736/23659/51205/8399/248/5833/162466/5319/23259	0.0281686
Stroke/RAO-Asymptomatic	REACTOME	R-HSA-168928	DDX58/IFIH1-mediated induction of interferon-alpha/beta	17	-0.302063	-0.869964	0.618442	0.937198	11	9246/5094/57506/8517/7186/8887/7706/8772/351/7187/177	0.0281686
Stroke/RAO-Asymptomatic	REACTOME	R-HSA-8856688	Golgi-to-ER retrograde transport	14	-0.330203	-0.895061	0.620355	0.937198	5	10749/10671/10540/2590/1778	0.0281686
Stroke/RAO-Asymptomatic	REACTOME	R-HSA-9664424	Cell recruitment (pro-inflammatory response)	13	0.291881	0.856171	0.622108	0.937198	4	3552/3553/3162/834	0.0281686
Stroke/RAO-Asymptomatic	REACTOME	R-HSA-9660826	Purinergic signaling in leishmaniasis infection	13	0.291881	0.856171	0.622108	0.937198	4	3552/3553/3162/834	0.0281686
Stroke/RAO-Asymptomatic	REACTOME	R-HSA-9711097	Cellular response to starvation	11	-0.352012	-0.890646	0.62215	0.937198	8	10542/8894/55364/1051/9296/9045/1386/6204	0.0281686
Stroke/RAO-Asymptomatic	REACTOME	R-HSA-163125	Post-translational modification: synthesis of GPI-anchored proteins	32	-0.259894	-0.89542	0.622496	0.937198	7	83639/135228/8581/152330/5067/266727/53942	0.0281686
Stroke/RAO-Asymptomatic	REACTOME	R-HSA-1169410	Antiviral mechanism by IFN-stimulated genes	26	-0.272684	-0.896539	0.622527	0.937198	19	7175/8672/10381/5495/5608/3303/9246/57506/8894/4869/8517/8678/5525/7706/5610/3306/7157/4137/8575	0.0281686
Stroke/RAO-Asymptomatic	REACTOME	R-HSA-9607240	FLT3 Signaling	10	-0.353978	-0.880248	0.624799	0.937198	5	2309/10000/2323/208/3265	0.0281686
Stroke/RAO-Asymptomatic	REACTOME	R-HSA-9860927	Turbulent (oscillatory, disturbed) flow shear stress activates signaling by PIEZO1 and integrins in endothelial cells	10	-0.354213	-0.880831	0.624799	0.937198	4	8517/2335/25/3688	0.0281686
Stroke/RAO-Asymptomatic	REACTOME	R-HSA-9709957	Sensory Perception	44	-0.243782	-0.897823	0.633083	0.946949	21	375790/336/2262/1109/4836/10988/335/2934/6295/5947/338/5406/6326/7276/348/1208/3339/64787/53405/337/6616	0.0236734
Stroke/RAO-Asymptomatic	REACTOME	R-HSA-9013420	RHOU GTPase cycle	10	-0.348987	-0.867835	0.636071	0.948746	8	6714/28964/11060/8027/4646/9146/1969/8440	0.02285
Stroke/RAO-Asymptomatic	REACTOME	R-HSA-166658	Complement cascade	32	-0.257282	-0.886422	0.642527	0.953683	7	1361/1380/4179/1191/1604/5648/1675	0.0205961
Stroke/RAO-Asymptomatic	REACTOME	R-HSA-9837999	Mitochondrial protein degradation	14	-0.322537	-0.874281	0.642973	0.953683	9	9361/51499/36/26519/539/27429/5019/351/217	0.0205961
Stroke/RAO-Asymptomatic	REACTOME	R-HSA-1168372	Downstream signaling events of B Cell Receptor (BCR)	10	-0.343553	-0.854322	0.652174	0.95444	5	8517/5702/5534/4772/3265	0.0202516
Stroke/RAO-Asymptomatic	REACTOME	R-HSA-9856649	Transcriptional and post-translational regulation of MITF-M expression and activity	14	-0.320422	-0.868549	0.657512	0.95444	7	5443/6662/1906/10000/4141/999/23411	0.0202516
Stroke/RAO-Asymptomatic	REACTOME	R-HSA-9013106	RHOC GTPase cycle	20	-0.284994	-0.868121	0.658805	0.95444	11	392/9138/4650/9639/389/6811/613/7984/4162/4983/394	0.0202516
Stroke/RAO-Asymptomatic	REACTOME	R-HSA-9820448	Developmental Cell Lineages of the Exocrine Pancreas	37	-0.24425	-0.871833	0.665145	0.95444	18	7980/6690/6469/3912/63036/1360/2335/5967/6662/1280/5406/1289/5267/2247/5319/3880/1506/11330	0.0202516
Stroke/RAO-Asymptomatic	REACTOME	R-HSA-190236	Signaling by FGFR	26	-0.261636	-0.860217	0.666667	0.95444	14	2250/2251/23768/2263/8823/83888/7072/8074/9965/10253/2247/200734/3265/143282	0.0202516
Stroke/RAO-Asymptomatic	REACTOME	R-HSA-9820960	Respiratory syncytial virus (RSV) attachment and entry	12	-0.322351	-0.839857	0.667752	0.95444	7	7099/6385/375790/2262/3480/1956/3339	0.0202516
Stroke/RAO-Asymptomatic	REACTOME	R-HSA-9824446	Viral Infection Pathways	121	-0.206093	-0.899603	0.670241	0.95444	62	9246/5978/7099/5094/57506/6385/5479/2339/8829/5905/4869/8517/375790/9525/2262/51534/8678/5777/5702/4836/137492/6773/7040/3654/7518/7706/29760/3190/5610/10000/51160/9045/6923/3554/940/598/23118/3454/6907/1778/11168/481/2288/6204/3480/5119/6733/1312/208/483/1956/3688/6482/567/3339/7098/2926/9412/163/7187/5648/684	0.0202516
Stroke/RAO-Asymptomatic	REACTOME	R-HSA-983169	Class I MHC mediated antigen processing & presentation	46	0.216499	0.883676	0.673716	0.95444	13	10422/948/1514/3105/50489/3133/2923/8673/4360/5707/1520/23327/5682	0.0202516
Stroke/RAO-Asymptomatic	REACTOME	R-HSA-210991	Basigin interactions	10	-0.334254	-0.831199	0.676329	0.95444	3	481/483/3688	0.0202516
Stroke/RAO-Asymptomatic	REACTOME	R-HSA-73894	DNA Repair	37	-0.241138	-0.860724	0.680365	0.95444	12	7518/7706/7013/4255/5111/10450/25/1069/7528/64421/7353/7157	0.0202516
Stroke/RAO-Asymptomatic	REACTOME	R-HSA-199977	ER to Golgi Anterograde Transport	24	-0.26664	-0.849538	0.680751	0.95444	9	8615/90411/10671/6811/10540/1778/7039/1604/287	0.0202516
Stroke/RAO-Asymptomatic	REACTOME	R-HSA-166058	MyD88:MAL(TIRAP) cascade initiated on plasma membrane	27	-0.259172	-0.859877	0.682663	0.95444	13	5604/2243/8517/7186/9261/3654/5601/1845/1386/23118/351/7157/177	0.0202516
Stroke/RAO-Asymptomatic	REACTOME	R-HSA-168188	Toll Like Receptor TLR6:TLR2 Cascade	27	-0.259172	-0.859877	0.682663	0.95444	13	5604/2243/8517/7186/9261/3654/5601/1845/1386/23118/351/7157/177	0.0202516
Stroke/RAO-Asymptomatic	REACTOME	R-HSA-912526	Interleukin receptor SHC signaling	15	0.278536	0.847191	0.682667	0.95444	15	1439/3561/3568/3558/3562/3563/6464/3559/3636/1437/1438/3567/5777/3560/3635	0.0202516
Stroke/RAO-Asymptomatic	REACTOME	R-HSA-9634638	Estrogen-dependent nuclear events downstream of ESR-membrane signaling	13	-0.318006	-0.8448	0.683524	0.95444	5	208/1956/7039/596/685	0.0202516
Stroke/RAO-Asymptomatic	REACTOME	R-HSA-9614085	FOXO-mediated transcription	24	-0.266281	-0.848396	0.683881	0.95444	14	4800/356/1026/9314/5443/2309/10000/4087/2660/208/6794/23411/181/847	0.0202516
Stroke/RAO-Asymptomatic	REACTOME	R-HSA-163560	Triglyceride catabolism	10	0.310483	0.822567	0.685039	0.95444	2	2167/2170	0.0202516
Stroke/RAO-Asymptomatic	REACTOME	R-HSA-8979227	Triglyceride metabolism	10	0.310483	0.822567	0.685039	0.95444	2	2167/2170	0.0202516
Stroke/RAO-Asymptomatic	REACTOME	R-HSA-2980736	Peptide hormone metabolism	32	0.228997	0.867311	0.685552	0.95444	10	43/290/4311/1636/5034/3626/7252/2641/7941/2999	0.0202516
Stroke/RAO-Asymptomatic	REACTOME	R-HSA-5663220	RHO GTPases Activate Formins	15	-0.304308	-0.840239	0.685805	0.95444	9	23002/5905/10726/5525/389/8379/1778/3688/23332	0.0202516
Stroke/RAO-Asymptomatic	REACTOME	R-HSA-5674135	MAP2K and MAPK activation	10	-0.331817	-0.82514	0.690821	0.95444	6	6714/5604/2243/2335/5906/3265	0.0202516
Stroke/RAO-Asymptomatic	REACTOME	R-HSA-6802948	Signaling by high-kinase activity BRAF mutants	10	-0.331817	-0.82514	0.690821	0.95444	6	6714/5604/2243/2335/5906/3265	0.0202516
Stroke/RAO-Asymptomatic	REACTOME	R-HSA-3000170	Syndecan interactions	13	-0.314972	-0.836741	0.69168	0.95444	8	3655/6385/7040/3693/2335/1289/2247/3688	0.0202516
Stroke/RAO-Asymptomatic	REACTOME	R-HSA-9824439	Bacterial Infection Pathways	21	-0.275806	-0.852471	0.692308	0.95444	4	999/567/9900/6616	0.0202516
Stroke/RAO-Asymptomatic	REACTOME	R-HSA-9818027	NFE2L2 regulating anti-oxidant/detoxification enzymes	11	0.292012	0.805136	0.693299	0.95444	4	2730/6649/3162/468	0.0202516
Stroke/RAO-Asymptomatic	REACTOME	R-HSA-499943	Interconversion of nucleotide di- and triphosphates	15	0.27518	0.836985	0.693333	0.95444	4	2745/6241/1854/204	0.0202516
Stroke/RAO-Asymptomatic	REACTOME	R-HSA-8935690	Digestion	12	-0.313059	-0.815646	0.693811	0.95444	5	5407/248/5406/1208/2980	0.0202516
Stroke/RAO-Asymptomatic	REACTOME	R-HSA-8963743	Digestion and absorption	12	-0.313059	-0.815646	0.693811	0.95444	5	5407/248/5406/1208/2980	0.0202516
Stroke/RAO-Asymptomatic	REACTOME	R-HSA-5339562	Uptake and actions of bacterial toxins	10	-0.329628	-0.819696	0.700483	0.960641	2	9900/6616	0.0174389
Stroke/RAO-Asymptomatic	REACTOME	R-HSA-204005	COPII-mediated vesicle transport	14	0.266511	0.805647	0.710183	0.960641	4	374/5265/966/10972	0.0174389
Stroke/RAO-Asymptomatic	REACTOME	R-HSA-5693567	HDR through Homologous Recombination (HRR) or Single Strand Annealing (SSA)	12	0.280436	0.79806	0.71134	0.960641	1	5888	0.0174389
Stroke/RAO-Asymptomatic	REACTOME	R-HSA-9707616	Heme signaling	10	-0.32493	-0.808013	0.713366	0.960641	6	335/338/571/1386/6907/23411	0.0174389
Stroke/RAO-Asymptomatic	REACTOME	R-HSA-162599	Late Phase of HIV Life Cycle	19	0.25629	0.82696	0.713514	0.960641	19	10762/1104/5045/23327/5430/5902/5903/79643/4331/7175/6924/5435/5905/9525/51534/4836/137492/51160/6923	0.0174389
Stroke/RAO-Asymptomatic	REACTOME	R-HSA-186797	Signaling by PDGF	24	-0.262217	-0.835446	0.71518	0.960641	4	1298/3265/5154/8440	0.0174389
Stroke/RAO-Asymptomatic	REACTOME	R-HSA-204998	Cell death signalling via NRAGE, NRIF and NADE	12	0.279999	0.796816	0.719072	0.960641	3	89846/836/10451	0.0174389
Stroke/RAO-Asymptomatic	REACTOME	R-HSA-8978868	Fatty acid metabolism	30	-0.244156	-0.827269	0.72126	0.960641	13	55856/30/51/1892/9261/22949/5730/51102/27306/2053/1622/5538/55825	0.0174389
Stroke/RAO-Asymptomatic	REACTOME	R-HSA-199992	trans-Golgi Network Vesicle Budding	22	-0.268186	-0.833578	0.7216	0.960641	10	8773/6643/9026/6810/9146/27131/6272/351/8546/388552	0.0174389
Stroke/RAO-Asymptomatic	REACTOME	R-HSA-69306	DNA Replication	10	0.30345	0.803933	0.721785	0.960641	4	2237/5707/5682/898	0.0174389
Stroke/RAO-Asymptomatic	REACTOME	R-HSA-69239	Synthesis of DNA	10	0.30345	0.803933	0.721785	0.960641	4	2237/5707/5682/898	0.0174389
Stroke/RAO-Asymptomatic	REACTOME	R-HSA-9917777	Epigenetic regulation by WDR5-containing histone modifying complexes	14	-0.303402	-0.822413	0.722132	0.960641	5	6907/11168/25/23411/10474	0.0174389
Stroke/RAO-Asymptomatic	REACTOME	R-HSA-8874081	MET activates PTK2 signaling	12	-0.304943	-0.794502	0.723127	0.960641	6	3912/2335/1280/4233/1289/3688	0.0174389
Stroke/RAO-Asymptomatic	REACTOME	R-HSA-8856825	Cargo recognition for clathrin-mediated endocytosis	33	0.222876	0.845937	0.723647	0.960641	7	374/2069/1950/1211/915/1839/255324	0.0174389
Stroke/RAO-Asymptomatic	REACTOME	R-HSA-157118	Signaling by NOTCH	33	0.222783	0.845585	0.726496	0.962018	11	9787/1950/3002/10460/54567/2324/5045/113878/5707/3091/5682	0.0168168
Stroke/RAO-Asymptomatic	REACTOME	R-HSA-445095	Interaction between L1 and Ankyrins	10	-0.317776	-0.790224	0.73591	0.97206	4	55800/23114/6326/287	0.0123069
Stroke/RAO-Asymptomatic	REACTOME	R-HSA-9705683	SARS-CoV-2-host interactions	29	-0.243609	-0.820194	0.737834	0.972183	13	8678/5777/6773/3654/7706/10000/23118/3454/6204/208/567/7187/5648	0.0122521
Stroke/RAO-Asymptomatic	REACTOME	R-HSA-418555	G alpha (s) signalling events	31	-0.238409	-0.814608	0.743472	0.973825	10	2335/5443/3640/2488/170589/117/3688/2740/6019/5576	0.011519
Stroke/RAO-Asymptomatic	REACTOME	R-HSA-3928663	EPHA-mediated growth cone collapse	10	-0.316011	-0.785834	0.743961	0.973825	3	7525/1969/2043	0.011519
Stroke/RAO-Asymptomatic	REACTOME	R-HSA-72203	Processing of Capped Intron-Containing Pre-mRNA	27	-0.243846	-0.809027	0.744582	0.973825	10	84991/51503/3190/2521/55702/10285/10450/9092/22794/10084	0.011519
Stroke/RAO-Asymptomatic	REACTOME	R-HSA-8853659	RET signaling	13	0.264441	0.775681	0.753213	0.982694	2	9260/2675	0.00758187
Stroke/RAO-Asymptomatic	REACTOME	R-HSA-983168	Antigen processing: Ubiquitination & Proteasome degradation	18	-0.264982	-0.78473	0.757812	0.982751	8	5702/246184/6923/996/10193/65264/7704/10324	0.00755652
Stroke/RAO-Asymptomatic	REACTOME	R-HSA-5633008	TP53 Regulates Transcription of Cell Death Genes	18	-0.265301	-0.785673	0.757812	0.982751	10	8795/51499/10397/8794/1121/3486/355/665/8738/7157	0.00755652
Stroke/RAO-Asymptomatic	REACTOME	R-HSA-5628897	TP53 Regulates Metabolic Genes	19	-0.26452	-0.793623	0.759494	0.982751	6	5728/50484/10000/5564/208/7157	0.00755652
Stroke/RAO-Asymptomatic	REACTOME	R-HSA-373080	Class B/2 (Secretin family receptors)	24	-0.251732	-0.802041	0.762128	0.982751	4	117/2740/8325/1604	0.00755652
Stroke/RAO-Asymptomatic	REACTOME	R-HSA-9020702	Interleukin-1 signaling	23	0.238297	0.814561	0.763587	0.982751	8	3552/6283/3553/7850/841/3557/5707/5682	0.00755652
Stroke/RAO-Asymptomatic	REACTOME	R-HSA-9730414	MITF-M-regulated melanocyte development	32	-0.232954	-0.802605	0.765794	0.982751	13	5443/10085/6662/1906/10000/4233/7306/4141/208/999/23411/1000/596	0.00755652
Stroke/RAO-Asymptomatic	REACTOME	R-HSA-9925563	Developmental Lineage of Pancreatic Ductal Cells	16	0.252735	0.784489	0.770449	0.982751	7	760/284217/301/306/1277/972/1281	0.00755652
Stroke/RAO-Asymptomatic	REACTOME	R-HSA-6802955	Paradoxical activation of RAF signaling by kinase inactive BRAF	11	-0.301392	-0.76257	0.773616	0.982751	7	8315/6714/5604/2243/2335/5906/3265	0.00755652
Stroke/RAO-Asymptomatic	REACTOME	R-HSA-6802949	Signaling by RAS mutants	11	-0.301392	-0.76257	0.773616	0.982751	7	8315/6714/5604/2243/2335/5906/3265	0.00755652
Stroke/RAO-Asymptomatic	REACTOME	R-HSA-6802946	Signaling by moderate kinase activity BRAF mutants	11	-0.301392	-0.76257	0.773616	0.982751	7	8315/6714/5604/2243/2335/5906/3265	0.00755652
Stroke/RAO-Asymptomatic	REACTOME	R-HSA-9649948	Signaling downstream of RAS mutants	11	-0.301392	-0.76257	0.773616	0.982751	7	8315/6714/5604/2243/2335/5906/3265	0.00755652
Stroke/RAO-Asymptomatic	REACTOME	R-HSA-1169408	ISG15 antiviral mechanism	11	0.275986	0.760948	0.778351	0.983789	11	10762/5903/1981/1977/7175/8672/5495/9246/8678/7706/5610	0.00709813
Stroke/RAO-Asymptomatic	REACTOME	R-HSA-2142753	Arachidonate metabolism	15	0.257717	0.78387	0.778667	0.983789	15	1800/64174/5321/4048/2678/5444/5446/5445/80142/2687/9261/22949/5730/27306/2053	0.00709813
Stroke/RAO-Asymptomatic	REACTOME	R-HSA-9692914	SARS-CoV-1-host interactions	16	-0.271904	-0.762017	0.781701	0.983789	4	598/6204/7187/684	0.00709813
Stroke/RAO-Asymptomatic	REACTOME	R-HSA-5654738	Signaling by FGFR2	19	-0.257427	-0.772344	0.78481	0.983789	11	2250/2251/2263/8823/83888/7072/8074/10253/2247/3265/143282	0.00709813
Stroke/RAO-Asymptomatic	REACTOME	R-HSA-9856651	MITF-M-dependent gene expression	21	-0.257228	-0.795049	0.784929	0.983789	12	9275/5829/7020/1026/10085/4233/7306/208/999/23411/1000/596	0.00709813
Stroke/RAO-Asymptomatic	REACTOME	R-HSA-6804756	Regulation of TP53 Activity through Phosphorylation	10	-0.299452	-0.744656	0.785829	0.983789	3	5564/6794/7157	0.00709813
Stroke/RAO-Asymptomatic	REACTOME	R-HSA-9734009	Defective Intrinsic Pathway for Apoptosis	10	0.288957	0.765538	0.787402	0.983789	1	708	0.00709813
Stroke/RAO-Asymptomatic	REACTOME	R-HSA-381340	Transcriptional regulation of white adipocyte differentiation	15	0.25079	0.762801	0.792	0.986814	2	2167/948	0.0057649
Stroke/RAO-Asymptomatic	REACTOME	R-HSA-5673001	RAF/MAP kinase cascade	85	-0.201067	-0.828109	0.793539	0.986814	39	2339/1742/2250/9048/2251/5604/2243/5159/1438/2263/3567/5525/5702/9693/4684/2335/8823/3560/5156/8074/9965/4233/5863/598/5906/2323/4902/2247/1956/200734/8831/3265/284/7039/5154/2066/2064/88/685	0.0057649
Stroke/RAO-Asymptomatic	REACTOME	R-HSA-187037	Signaling by NTRK1 (TRKA)	24	-0.243681	-0.776391	0.798122	0.989044	8	1845/1386/5906/117/2152/3265/3400/163	0.00478442
Stroke/RAO-Asymptomatic	REACTOME	R-HSA-9678108	SARS-CoV-1 Infection	21	-0.254275	-0.785921	0.799058	0.989044	5	598/6204/6482/7187/684	0.00478442
Stroke/RAO-Asymptomatic	REACTOME	R-HSA-373755	Semaphorin interactions	16	-0.266599	-0.747149	0.802568	0.991078	6	389/4233/971/6237/3688/2064	0.00389198
Stroke/RAO-Asymptomatic	REACTOME	R-HSA-382551	Transport of small molecules	84	0.185858	0.848401	0.806228	0.991209	19	762/3934/760/1211/26291/759/79689/2792/482/5034/2281/5045/51129/7809/3162/51382/5707/23327/5682	0.00383482
Stroke/RAO-Asymptomatic	REACTOME	R-HSA-2408522	Selenoamino acid metabolism	10	-0.293885	-0.730812	0.808374	0.991209	7	7296/875/51540/9045/3176/6204/4141	0.00383482
Stroke/RAO-Asymptomatic	REACTOME	R-HSA-9755511	KEAP1-NFE2L2 pathway	31	0.211328	0.793009	0.811966	0.991209	9	2730/374/1950/5226/6649/3162/5707/5682/468	0.00383482
Stroke/RAO-Asymptomatic	REACTOME	R-HSA-9843745	Adipogenesis	16	0.241989	0.751134	0.812665	0.991209	2	2167/948	0.00383482
Stroke/RAO-Asymptomatic	REACTOME	R-HSA-68886	M Phase	47	-0.21417	-0.802213	0.813609	0.991209	18	5525/5702/246184/11116/8615/440145/7840/26003/22897/8379/996/10540/1778/1069/9798/2029/140609/23332	0.00383482
Stroke/RAO-Asymptomatic	REACTOME	R-HSA-73887	Death Receptor Signaling	37	-0.220437	-0.786835	0.817352	0.991209	17	8517/356/7186/9138/9261/9530/331/9639/3654/8887/355/8772/23118/56957/65078/7984/27018	0.00383482
Stroke/RAO-Asymptomatic	REACTOME	R-HSA-983712	Ion channel transport	14	0.243032	0.734673	0.819843	0.991209	5	482/2281/7809/51382/23327	0.00383482
Stroke/RAO-Asymptomatic	REACTOME	R-HSA-1643685	Disease	381	-0.17828	-0.872605	0.824249	0.991209	157	10020/2243/5159/2161/8517/1438/2683/375790/633/9525/1051/2263/356/10675/1026/7186/2262/1892/51534/1605/8678/5777/6469/5525/6521/2159/6888/9734/5199/5702/4836/4650/246184/137492/5728/6773/9530/335/9510/22943/11116/7040/6857/3795/2335/3654/7518/5443/7706/3587/8823/29760/4853/9451/5601/5156/10418/3190/8074/2309/55845/9965/5610/10000/4087/4233/112812/5947/51160/9045/6923/8772/613/4548/3554/996/3712/9146/940/57670/339366/176/6400/7525/598/23118/3454/6907/1778/95/411/7276/11168/170689/5906/25/56667/481/2288/6204/7048/2323/3480/5119/4916/6733/1312/10810/208/483/2158/351/2247/8312/999/1956/3688/6482/567/8546/1464/200734/84335/3339/7098/4969/11095/5373/2926/9900/3265/4907/7039/4958/9412/5154/8325/163/2066/4854/7187/94025/3092/5576/9843/7157/894/2064/2099/3708/23164/685/5648/4908/27121/684/6616	0.00383482
Stroke/RAO-Asymptomatic	REACTOME	R-HSA-9711123	Cellular response to chemical stress	50	0.194834	0.802431	0.824451	0.991209	8	2730/374/645/1950/9973/5034/5226/6649	0.00383482
Stroke/RAO-Asymptomatic	REACTOME	R-HSA-5687128	MAPK6/MAPK4 signaling	10	0.276834	0.733419	0.826772	0.991209	4	3315/983/5707/5682	0.00383482
Stroke/RAO-Asymptomatic	REACTOME	R-HSA-3299685	Detoxification of Reactive Oxygen Species	18	0.236732	0.74507	0.831492	0.991209	10	9973/5034/6649/9588/4688/7001/2936/6648/7295/6647	0.00383482
Stroke/RAO-Asymptomatic	REACTOME	R-HSA-162587	HIV Life Cycle	23	0.22629	0.773519	0.831522	0.991209	4	2237/10762/1104/5045	0.00383482
Stroke/RAO-Asymptomatic	REACTOME	R-HSA-1980143	Signaling by NOTCH1	12	-0.266502	-0.694346	0.832248	0.991209	5	9734/8650/8788/6907/1272	0.00383482
Stroke/RAO-Asymptomatic	REACTOME	R-HSA-5663205	Infectious disease	176	-0.183824	-0.840051	0.833124	0.991209	37	7525/598/23118/3454/6907/1778/11168/25/481/2288/6204/3480/5119/6733/1312/10810/208/483/351/999/1956/3688/6482/567/3339/7098/2926/9900/4907/9412/163/7187/5576/3708/5648/684/6616	0.00383482
Stroke/RAO-Asymptomatic	REACTOME	R-HSA-373760	L1CAM interactions	37	-0.214521	-0.765718	0.838661	0.991209	6	1956/3688/214/163/287/1272	0.00383482
Stroke/RAO-Asymptomatic	REACTOME	R-HSA-432722	Golgi Associated Vesicle Biogenesis	15	-0.25638	-0.707901	0.838915	0.991209	6	6643/9026/27131/6272/8546/388552	0.00383482
Stroke/RAO-Asymptomatic	REACTOME	R-HSA-5357801	Programmed Cell Death	56	0.191232	0.803495	0.842767	0.991209	15	708/6304/3552/3002/3553/836/1829/7431/841/8797/8743/5707/5682/834/10971	0.00383482
Stroke/RAO-Asymptomatic	REACTOME	R-HSA-4420097	VEGFA-VEGFR2 Pathway	26	-0.225785	-0.742345	0.844749	0.991209	8	55845/10000/1495/10810/208/3265/8440/3708	0.00383482
Stroke/RAO-Asymptomatic	REACTOME	R-HSA-9694516	SARS-CoV-2 Infection	44	-0.209167	-0.770339	0.84812	0.991209	10	23118/3454/6204/6733/208/6482/567/3339/7187/5648	0.00383482
Stroke/RAO-Asymptomatic	REACTOME	R-HSA-69278	Cell Cycle, Mitotic	70	-0.198054	-0.793866	0.84887	0.991209	27	5525/5702/246184/11116/8615/4149/440145/7840/26003/10000/22897/8379/996/5111/10540/1778/25/1069/208/9798/2029/7157/894/140609/4659/23332/4660	0.00383482
Stroke/RAO-Asymptomatic	REACTOME	R-HSA-5357769	Caspase activation via extrinsic apoptotic signalling pathway	15	0.23278	0.708023	0.850667	0.991209	4	836/841/8797/8743	0.00383482
Stroke/RAO-Asymptomatic	REACTOME	R-HSA-948021	Transport to the Golgi and subsequent modification	29	-0.219894	-0.740351	0.850863	0.991209	9	8615/90411/10671/6811/10540/1778/7039/1604/287	0.00383482
Stroke/RAO-Asymptomatic	REACTOME	R-HSA-196854	Metabolism of vitamins and cofactors	57	0.187335	0.793929	0.860248	0.991209	13	6947/93100/10135/8875/6382/952/54/5948/1528/683/57016/4846/55937	0.00383482
Stroke/RAO-Asymptomatic	REACTOME	R-HSA-140534	Caspase activation via Death Receptors in the presence of ligand	11	0.254122	0.700665	0.860825	0.991209	11	841/8797/8743/23643/929/8795/7099/356/7186/355/8772	0.00383482
Stroke/RAO-Asymptomatic	REACTOME	R-HSA-5213460	RIPK1-mediated regulated necrosis	11	0.254122	0.700665	0.860825	0.991209	11	841/8797/8743/11140/8473/8795/356/7186/331/355/8772	0.00383482
Stroke/RAO-Asymptomatic	REACTOME	R-HSA-5675482	Regulation of necroptotic cell death	11	0.254122	0.700665	0.860825	0.991209	11	841/8797/8743/11140/8473/8795/356/7186/331/355/8772	0.00383482
Stroke/RAO-Asymptomatic	REACTOME	R-HSA-9909396	Circadian clock	13	-0.257996	-0.68538	0.862969	0.991209	4	1386/6907/2155/23411	0.00383482
Stroke/RAO-Asymptomatic	REACTOME	R-HSA-5663084	Diseases of carbohydrate metabolism	10	0.26476	0.701432	0.863517	0.991209	3	51181/2990/3373	0.00383482
Stroke/RAO-Asymptomatic	REACTOME	R-HSA-1445148	Translocation of SLC2A4 (GLUT4) to the plasma membrane	11	-0.264539	-0.669324	0.864821	0.991209	6	8773/6814/79058/6810/5564/208	0.00383482
Stroke/RAO-Asymptomatic	REACTOME	R-HSA-8986944	Transcriptional Regulation by MECP2	16	-0.245783	-0.688811	0.868379	0.991209	7	5728/3654/4233/5816/2572/6907/2571	0.00383482
Stroke/RAO-Asymptomatic	REACTOME	R-HSA-8963899	Plasma lipoprotein remodeling	16	0.218125	0.677059	0.886544	0.991209	6	26291/5034/5045/51129/338328/319	0.00383482
Stroke/RAO-Asymptomatic	REACTOME	R-HSA-2022090	Assembly of collagen fibrils and other multimeric structures	21	0.213055	0.708512	0.887671	0.991209	10	4318/1514/1277/1520/4316/1508/1281/1286/1293/1306	0.00383482
Stroke/RAO-Asymptomatic	REACTOME	R-HSA-9663891	Selective autophagy	11	-0.253592	-0.641628	0.889251	0.991209	4	9804/5564/1778/84557	0.00383482
Stroke/RAO-Asymptomatic	REACTOME	R-HSA-109606	Intrinsic Pathway for Apoptosis	17	-0.234648	-0.675803	0.890302	0.991209	9	4836/56616/331/10000/5534/598/208/596/7157	0.00383482
Stroke/RAO-Asymptomatic	REACTOME	R-HSA-2022928	HS-GAG biosynthesis	10	0.253516	0.671644	0.897638	0.991209	2	9953/6382	0.00383482
Stroke/RAO-Asymptomatic	REACTOME	R-HSA-5683057	MAPK family signaling cascades	95	-0.180333	-0.758303	0.906207	0.991209	45	2676/2308/2339/1742/2250/9048/2251/5604/2243/5159/1438/2263/3567/5525/5702/9693/4684/2335/8823/3560/5156/3337/8074/2309/9965/4233/5863/3572/598/989/5906/2323/4902/2247/1956/200734/8831/3265/284/7039/5154/2066/2064/88/685	0.00383482
Stroke/RAO-Asymptomatic	REACTOME	R-HSA-5684996	MAPK1/MAPK3 signaling	89	-0.180242	-0.747744	0.913408	0.991209	40	2339/1742/2250/9048/2251/5604/2243/5159/1438/2263/3567/5525/5702/9693/4684/2335/8823/3560/5156/8074/9965/4233/5863/3572/598/5906/2323/4902/2247/1956/200734/8831/3265/284/7039/5154/2066/2064/88/685	0.00383482
Stroke/RAO-Asymptomatic	REACTOME	R-HSA-9645723	Diseases of programmed cell death	13	0.219844	0.644864	0.915167	0.991209	1	708	0.00383482
Stroke/RAO-Asymptomatic	REACTOME	R-HSA-73857	RNA Polymerase II Transcription	174	-0.171161	-0.781534	0.916145	0.991209	68	1051/356/7020/1026/146713/123169/10397/100506658/9734/5702/246184/5728/8794/3958/4149/9314/7040/3654/5443/50484/1121/3486/4853/6662/2309/10000/4087/4233/355/84870/6923/7626/5816/1386/996/6046/23439/2572/5111/2660/7525/5564/6907/632/25/665/7528/2571/208/22794/348/8312/6794/1956/23411/8738/9358/181/5241/7039/4854/7157/894/2064/2099/2736/847/1490	0.00383482
Stroke/RAO-Asymptomatic	REACTOME	R-HSA-168643	Nucleotide-binding domain, leucine rich repeat containing receptor (NLR) signaling pathways	17	-0.221575	-0.638152	0.918919	0.991209	4	598/23118/351/596	0.00383482
Stroke/RAO-Asymptomatic	REACTOME	R-HSA-162906	HIV Infection	31	0.190636	0.715363	0.920228	0.991209	8	2237/10762/3105/1104/5045/5707/23327/5682	0.00383482
Stroke/RAO-Asymptomatic	REACTOME	R-HSA-8953897	Cellular responses to stimuli	165	-0.172456	-0.780365	0.920655	0.991209	56	246184/9296/318/4217/9530/335/2335/7013/9451/5601/3337/2056/2309/10671/10000/9045/27429/6923/338/571/1386/996/2168/3163/10540/598/6907/1778/782/25/2288/6204/3306/208/10294/23411/3688/8912/84335/3339/7353/2950/784/10488/5241/5154/2938/54583/3490/596/5576/7157/2099/2940/9531/847	0.00383482
Stroke/RAO-Asymptomatic	REACTOME	R-HSA-418346	Platelet homeostasis	16	-0.223275	-0.625733	0.922953	0.991209	8	5051/5777/5525/338/8654/5592/4842/3708	0.00383482
Stroke/RAO-Asymptomatic	REACTOME	R-HSA-187687	Signalling to ERKs	10	-0.239541	-0.595673	0.924316	0.991209	7	4803/6464/6714/5604/9261/5906/3265	0.00383482
Stroke/RAO-Asymptomatic	REACTOME	R-HSA-5607764	CLEC7A (Dectin-1) signaling	15	0.204486	0.621962	0.925333	0.991209	5	3553/5971/841/5707/5682	0.00383482
Stroke/RAO-Asymptomatic	REACTOME	R-HSA-162909	Host Interactions of HIV factors	17	-0.217226	-0.625626	0.926868	0.991209	5	6923/940/11168/567/163	0.00383482
Stroke/RAO-Asymptomatic	REACTOME	R-HSA-8854691	Interleukin-20 family signaling	13	0.218129	0.639833	0.928021	0.991209	3	50616/29949/11009	0.00383482
Stroke/RAO-Asymptomatic	REACTOME	R-HSA-5633007	Regulation of TP53 Activity	18	-0.214148	-0.634188	0.928125	0.991209	5	10000/5564/208/6794/7157	0.00383482
Stroke/RAO-Asymptomatic	REACTOME	R-HSA-9013148	CDC42 GTPase cycle	25	0.202181	0.698419	0.928177	0.991209	8	89846/7454/10451/10788/3930/752/10458/257106	0.00383482
Stroke/RAO-Asymptomatic	REACTOME	R-HSA-69242	S Phase	16	-0.219553	-0.6153	0.930979	0.991209	8	1026/5702/246184/4149/10000/996/5111/208	0.00383482
Stroke/RAO-Asymptomatic	REACTOME	R-HSA-166016	Toll Like Receptor 4 (TLR4) Cascade	38	0.177483	0.696707	0.932203	0.991209	6	1759/948/6283/653509/841/3684	0.00383482
Stroke/RAO-Asymptomatic	REACTOME	R-HSA-446203	Asparagine N-linked glycosylation	47	-0.188134	-0.704688	0.933432	0.991209	12	90411/10671/6811/10540/6400/51005/1778/6482/5373/7039/1604/287	0.00383482
Stroke/RAO-Asymptomatic	REACTOME	R-HSA-181438	Toll Like Receptor 2 (TLR2) Cascade	30	-0.195217	-0.661449	0.933858	0.991209	16	7096/6441/7099/5604/2243/8517/7186/9261/3654/5601/1845/1386/23118/351/7157/177	0.00383482
Stroke/RAO-Asymptomatic	REACTOME	R-HSA-168179	Toll Like Receptor TLR1:TLR2 Cascade	30	-0.195217	-0.661449	0.933858	0.991209	16	7096/6441/7099/5604/2243/8517/7186/9261/3654/5601/1845/1386/23118/351/7157/177	0.00383482
Stroke/RAO-Asymptomatic	REACTOME	R-HSA-5668914	Diseases of metabolism	77	-0.181395	-0.736405	0.935028	0.991209	34	26873/10020/1438/2683/375790/633/10675/2262/1892/1605/6888/5199/9510/3795/5443/4853/10418/112812/4548/3712/339366/176/95/411/170689/56667/1464/3339/4969/11095/5373/4958/4854/94025	0.00383482
Stroke/RAO-Asymptomatic	REACTOME	R-HSA-2262752	Cellular responses to stress	139	-0.170221	-0.754422	0.936842	0.991209	48	246184/9296/318/4217/9530/335/7013/9451/5601/3337/2056/2309/10671/10000/9045/27429/6923/338/571/1386/996/2168/3163/10540/598/6907/1778/2288/6204/3306/208/10294/23411/84335/7353/2950/10488/5241/5154/2938/54583/3490/596/7157/2099/2940/9531/847	0.00383482
Stroke/RAO-Asymptomatic	REACTOME	R-HSA-512988	Interleukin-3, Interleukin-5 and GM-CSF signaling	20	0.201726	0.658566	0.937158	0.991209	20	1439/3561/6777/3568/1399/3558/3562/3563/4067/6464/3559/3636/1437/1438/3567/5777/29760/3560/3635/7525	0.00383482
Stroke/RAO-Asymptomatic	REACTOME	R-HSA-9612973	Autophagy	22	-0.209097	-0.649917	0.9392	0.991209	9	8678/137492/9804/51160/5564/1778/2670/55054/84557	0.00383482
Stroke/RAO-Asymptomatic	REACTOME	R-HSA-5083635	Defective B3GALTL causes PpS	13	-0.226198	-0.600908	0.939641	0.991209	6	5199/9510/10418/339366/170689/11095	0.00383482
Stroke/RAO-Asymptomatic	REACTOME	R-HSA-5173214	O-glycosylation of TSR domain-containing proteins	13	-0.226198	-0.600908	0.939641	0.991209	6	5199/9510/10418/339366/170689/11095	0.00383482
Stroke/RAO-Asymptomatic	REACTOME	R-HSA-174824	Plasma lipoprotein assembly, remodeling, and clearance	27	-0.1961	-0.650619	0.941176	0.991209	5	341/26119/348/163/337	0.00383482
Stroke/RAO-Asymptomatic	REACTOME	R-HSA-9840310	Glycosphingolipid catabolism	12	-0.224538	-0.585015	0.941368	0.991209	11	427/285362/5660/2720/55512/56624/2760/4074/25870/411/6609	0.00383482
Stroke/RAO-Asymptomatic	REACTOME	R-HSA-212436	Generic Transcription Pathway	171	-0.169432	-0.768837	0.946633	0.991209	57	246184/5728/8794/3958/4149/9314/7040/3654/5443/50484/1121/3486/4853/6662/2309/10000/4087/4233/355/84870/6923/7626/5816/1386/996/6046/23439/2572/5111/2660/7525/5564/6907/632/25/665/7528/2571/208/348/8312/6794/1956/23411/8738/9358/181/5241/7039/4854/7157/894/2064/2099/2736/847/1490	0.00383482
Stroke/RAO-Asymptomatic	REACTOME	R-HSA-1971475	A tetrasaccharide linker sequence is required for GAG synthesis	13	0.198395	0.581948	0.948586	0.991209	2	1462/6382	0.00383482
Stroke/RAO-Asymptomatic	REACTOME	R-HSA-4420332	Defective B3GALT6 causes EDSP2 and SEMDJL1	13	0.198395	0.581948	0.948586	0.991209	2	1462/6382	0.00383482
Stroke/RAO-Asymptomatic	REACTOME	R-HSA-3560801	Defective B3GAT3 causes JDSSDHD	13	0.198395	0.581948	0.948586	0.991209	2	1462/6382	0.00383482
Stroke/RAO-Asymptomatic	REACTOME	R-HSA-3560783	Defective B4GALT7 causes EDS, progeroid type	13	0.198395	0.581948	0.948586	0.991209	2	1462/6382	0.00383482
Stroke/RAO-Asymptomatic	REACTOME	R-HSA-202424	Downstream TCR signaling	13	0.197991	0.580765	0.948586	0.991209	13	915/5707/5682/916/920/4790/917/8517/5702/5728/3122/3635/23118	0.00383482
Stroke/RAO-Asymptomatic	REACTOME	R-HSA-428157	Sphingolipid metabolism	16	-0.20782	-0.582418	0.950241	0.991209	6	4074/2523/25870/10087/411/6609	0.00383482
Stroke/RAO-Asymptomatic	REACTOME	R-HSA-448424	Interleukin-17 signaling	18	-0.203344	-0.602191	0.953125	0.991209	8	5604/8517/9261/3654/5601/1845/1386/23118	0.00383482
Stroke/RAO-Asymptomatic	REACTOME	R-HSA-977606	Regulation of Complement cascade	27	-0.191912	-0.636724	0.95356	0.991209	5	1361/1380/4179/1191/1604	0.00383482
Stroke/RAO-Asymptomatic	REACTOME	R-HSA-2467813	Separation of Sister Chromatids	19	-0.201621	-0.60491	0.957278	0.991209	10	55869/5905/10726/5525/5702/246184/8379/996/1778/23332	0.00383482
Stroke/RAO-Asymptomatic	REACTOME	R-HSA-451927	Interleukin-2 family signaling	22	0.18136	0.61574	0.95756	0.991209	22	1439/3561/3965/6777/84868/3601/3568/3558/3562/3563/6464/3578/3559/3636/1437/1438/3567/5777/3560/3635/50615/3600	0.00383482
Stroke/RAO-Asymptomatic	REACTOME	R-HSA-9725370	Signaling by ALK fusions and activated point mutants	23	-0.198096	-0.624983	0.958991	0.991209	10	4869/1051/1026/5777/2335/3587/9451/5601/3092/7157	0.00383482
Stroke/RAO-Asymptomatic	REACTOME	R-HSA-9700206	Signaling by ALK in cancer	23	-0.198096	-0.624983	0.958991	0.991209	10	4869/1051/1026/5777/2335/3587/9451/5601/3092/7157	0.00383482
Stroke/RAO-Asymptomatic	REACTOME	R-HSA-168255	Influenza Infection	13	-0.210359	-0.55883	0.959217	0.991209	5	7040/5610/9045/6204/2926	0.00383482
Stroke/RAO-Asymptomatic	REACTOME	R-HSA-389356	Co-stimulation by CD28	13	-0.20928	-0.555963	0.960848	0.991209	5	5525/10000/940/7525/208	0.00383482
Stroke/RAO-Asymptomatic	REACTOME	R-HSA-1640170	Cell Cycle	84	0.160247	0.731491	0.961938	0.991209	11	1032/5888/2237/1063/6241/22995/11200/10762/983/1104/7083	0.00383482
Stroke/RAO-Asymptomatic	REACTOME	R-HSA-71291	Metabolism of amino acids and derivatives	52	0.158798	0.661272	0.965409	0.991209	21	383/2346/191/3620/6999/384/80150/1615/7252/54363/5707/5682/2805/8942/1621/6303/586/9380/6470/1644/2936	0.00383482
Stroke/RAO-Asymptomatic	REACTOME	R-HSA-168898	Toll-like Receptor Cascades	46	0.164929	0.673184	0.966767	0.991209	7	1759/948/1514/6283/653509/841/3684	0.00383482
Stroke/RAO-Asymptomatic	REACTOME	R-HSA-9705671	SARS-CoV-2 activates/modulates innate and adaptive immune responses	25	-0.193383	-0.625754	0.967187	0.991209	11	8517/8678/5777/6773/3654/7706/23118/3454/567/7187/5648	0.00383482
Stroke/RAO-Asymptomatic	REACTOME	R-HSA-9680350	Signaling by CSF1 (M-CSF) in myeloid cells	10	0.201003	0.53252	0.968504	0.991209	10	9402/1436/4067/6464/6714/3636/1435/146433/3635/7525	0.00383482
Stroke/RAO-Asymptomatic	REACTOME	R-HSA-1632852	Macroautophagy	18	-0.195878	-0.580082	0.96875	0.991209	11	6714/11315/1457/23710/10542/8678/9804/5564/1778/55054/84557	0.00383482
Stroke/RAO-Asymptomatic	REACTOME	R-HSA-1474228	Degradation of the extracellular matrix	56	-0.171268	-0.660915	0.97076	0.991209	12	5650/1289/176/80781/5645/7077/999/1298/3339/11095/2006/1504	0.00383482
Stroke/RAO-Asymptomatic	REACTOME	R-HSA-71387	Metabolism of carbohydrates and carbohydrate derivatives	65	-0.168079	-0.665198	0.970845	0.991209	16	5208/6120/55576/176/9394/411/23324/132789/2027/6482/1464/93010/3339/4969/231/4958	0.00383482
Stroke/RAO-Asymptomatic	REACTOME	R-HSA-1234174	Cellular response to hypoxia	10	-0.211254	-0.525333	0.971014	0.991209	4	5702/2056/6923/54583	0.00383482
Stroke/RAO-Asymptomatic	REACTOME	R-HSA-2500257	Resolution of Sister Chromatid Cohesion	13	-0.196866	-0.522986	0.973899	0.991209	7	55869/5905/10726/5525/8379/1778/23332	0.00383482
Stroke/RAO-Asymptomatic	REACTOME	R-HSA-1430728	Metabolism	392	-0.15746	-0.77176	0.974388	0.991209	105	51218/55270/30833/8399/85007/27306/112812/5947/10654/9045/248/2053/338/10841/4832/5208/1622/6390/513/6120/4548/883/5406/4830/7306/2168/3155/3712/27010/91734/50512/84836/3612/50506/3163/445/55576/23576/176/9394/6812/1635/3176/6907/5833/95/411/6611/51292/7276/6609/5538/131870/5906/23324/6822/765/132789/23632/6204/5019/4141/26119/646480/162466/1312/348/1208/4598/6794/2027/79178/5319/2169/6482/1464/93010/84618/3339/4969/23259/2740/2950/784/231/4907/4958/9412/55825/8824/27124/2938/54704/4338/217/5576/955/1066/2940/5168/3708/1152/1504/337/6616	0.00383482
Stroke/RAO-Asymptomatic	REACTOME	R-HSA-68882	Mitotic Anaphase	27	0.185246	0.65459	0.974719	0.991209	8	1063/983/1104/3930/9232/5707/5682/9126	0.00383482
Stroke/RAO-Asymptomatic	REACTOME	R-HSA-2555396	Mitotic Metaphase and Anaphase	27	0.185246	0.65459	0.974719	0.991209	8	1063/983/1104/3930/9232/5707/5682/9126	0.00383482
Stroke/RAO-Asymptomatic	REACTOME	R-HSA-1660662	Glycosphingolipid metabolism	13	-0.194696	-0.517219	0.97553	0.991209	5	4074/2523/25870/411/6609	0.00383482
Stroke/RAO-Asymptomatic	REACTOME	R-HSA-1474290	Collagen formation	26	-0.182021	-0.598454	0.975647	0.991209	5	1289/80781/340267/1298/5118	0.00383482
Stroke/RAO-Asymptomatic	REACTOME	R-HSA-5619115	Disorders of transmembrane transporters	15	-0.189359	-0.522847	0.977671	0.991209	5	6521/5702/335/6400/9843	0.00383482
Stroke/RAO-Asymptomatic	REACTOME	R-HSA-2454202	Fc epsilon receptor (FCERI) signaling	20	0.179941	0.587444	0.978142	0.991209	5	27040/9402/10451/5707/5682	0.00383482
Stroke/RAO-Asymptomatic	REACTOME	R-HSA-109581	Apoptosis	48	-0.164602	-0.619554	0.982249	0.991791	20	356/7186/100506658/5702/4836/56616/2934/331/10000/5534/355/8772/598/23604/1676/208/999/596/7157/4137	0.00357976
Stroke/RAO-Asymptomatic	REACTOME	R-HSA-69620	Cell Cycle Checkpoints	27	-0.171344	-0.568481	0.98452	0.991791	11	5905/10726/1026/5525/5702/246184/8379/996/1778/7157/23332	0.00357976
Stroke/RAO-Asymptomatic	REACTOME	R-HSA-74160	Gene expression (Transcription)	201	-0.154102	-0.712571	0.985185	0.991791	69	100506658/54737/9734/5702/246184/5728/8794/3958/4149/9314/7040/79447/3654/5443/50484/1121/3486/4853/11022/6662/2309/10000/4087/4233/355/84870/6923/7626/5816/1386/996/6046/23439/2572/5111/2660/7525/5564/6907/11168/632/25/665/7528/2571/208/22794/348/8312/6794/1956/23411/8738/9358/181/5241/7039/4854/10474/7157/894/2064/2099/8575/2736/4782/283/847/1490	0.00357976
Stroke/RAO-Asymptomatic	REACTOME	R-HSA-388841	Regulation of T cell activation by CD28 family	25	0.164376	0.567825	0.986188	0.991791	4	9402/915/1493/5133	0.00357976
Stroke/RAO-Asymptomatic	REACTOME	R-HSA-2024101	CS/DS degradation	10	-0.183839	-0.457158	0.991948	0.995699	4	633/10675/411/1464	0.00187204
Stroke/RAO-Asymptomatic	REACTOME	R-HSA-1793185	Chondroitin sulfate/dermatan sulfate metabolism	16	-0.163606	-0.458508	0.995185	0.997062	10	2817/1463/6385/375790/633/10675/2262/411/1464/3339	0.00127771
Stroke/RAO-Asymptomatic	REACTOME	R-HSA-3700989	Transcriptional Regulation by TP53	61	-0.135003	-0.529649	0.997076	0.997076	16	5728/8794/50484/1121/3486/10000/355/6923/1386/5111/5564/665/208/6794/8738/7157	0.00127173
Stroke/RAO-Symptomatic non-stroke	REACTOME	R-HSA-6798695	Neutrophil degranulation	185	0.574109	2.28519	1e-10	2.65e-08	104	4680/1088/56729/6037/3934/5657/5806/6947/2171/4973/1084/566/978/945/6286/5788/401258/4317/11240/8993/4353/326624/338339/93100/10321/57126/3683/634/5004/8778/3916/8836/5175/383/10394/84766/4048/1520/2219/27180/5329/2919/170482/4332/3689/1992/2990/8673/9535/5284/10562/12/55276/4033/11314/51411/5473/5547/55313/56954/2212/140885/23526/4318/1116/1522/5553/2268/683/160364/1378/290/197/3684/10855/4311/2215/8635/966/2204/23601/29952/3303/10288/1508/2760/1/2517/5777/3903/3685/7133/948/3687/1476/6283/5199/81567/5265/6402/10788/51816/101/2821	7.57675
Stroke/RAO-Symptomatic non-stroke	REACTOME	R-HSA-168249	Innate Immune System	330	0.501797	2.06547	1e-10	2.65e-08	184	4680/1088/56729/9402/6037/3934/5657/5806/6947/2171/1759/3162/3385/4973/3824/1084/566/978/945/6286/5788/401258/4317/11240/8993/4353/326624/338339/93100/10321/57126/3683/4153/634/653509/5004/8778/3916/8836/5175/383/10394/84766/4048/1520/2219/4067/27180/5329/2919/170482/4332/629/3689/27040/1992/2990/8673/9535/5284/10562/12/245930/5641/8936/81030/3426/55276/4033/11314/51411/5473/5547/55313/843/4688/56954/2212/834/140885/23526/4318/1116/5603/1522/5553/2268/683/160364/1378/290/197/3684/7454/10855/4311/10462/2215/8635/3553/3133/966/2220/10578/2204/23601/29952/841/727/3303/10288/1508/22914/2760/10010/3809/50856/1/2517/5777/4627/920/3903/730/3685/26052/7133/10458/948/3687/1476/6283/342510/93978/80341/5199/81567/30835/3075/6441/732/117285/5265/6402/10788/51816/101/2821/57115/837/3384/5799/272/5269/10451/10326/735/353/302/2896/4846/710/7295/2243/835/7096/1509/124583/4791/6727/3725/5787/25797/140683/717/965/7097/929/1075/5627/5707/725/9208/10910	7.57675
Stroke/RAO-Symptomatic non-stroke	REACTOME	R-HSA-198933	Immunoregulatory interactions between a Lymphoid and a non-Lymphoid cell	84	0.57932	2.13036	4.31896e-09	7.63016e-07	49	946/3385/3824/3812/3820/945/51348/3683/925/4068/8778/3803/916/1277/3386/27180/3689/1525/146722/79865/57823/340205/1281/2213/3383/11314/27181/933/10871/7087/27036/3133/10288/22914/10990/89790/11027/3903/3695/11126/342510/10859/3804/6441/29990/131450/6402/958/3384	6.11747
Stroke/RAO-Symptomatic non-stroke	REACTOME	R-HSA-1280218	Adaptive Immune System	201	0.461756	1.84797	1.54176e-08	2.04283e-06	104	946/9402/1759/3385/5133/3824/3812/3820/945/5788/51348/3683/925/1211/4068/8778/3803/916/1277/1493/83547/3386/1520/4067/27180/3689/27040/1525/9398/146722/8673/79865/1510/57823/340205/10422/1281/2213/5641/3383/11314/27181/4688/2533/933/974/7454/10871/942/7087/7408/27036/3133/10288/22872/1508/22914/10990/89790/5720/11027/5777/920/3903/3685/26052/6890/941/3835/3695/11126/948/342510/10859/30835/3804/6441/29990/6712/131450/55824/6402/958/3384/642/1639/7320/2923/50489/29992/2243/7096/27071/1509/7064/55615/4794/7097/11118/929/911/3904/1075/5707	5.68977
Stroke/RAO-Symptomatic non-stroke	REACTOME	R-HSA-6783783	Interleukin-10 signaling	33	0.606612	1.90501	0.000118682	0.0125803	21	3976/6352/6363/2919/3557/3383/7850/942/3553/3606/2208/3569/6364/7076/3576/941/7133/3552/6348/1440/6367	1.90031
Stroke/RAO-Symptomatic non-stroke	REACTOME	R-HSA-397014	Muscle contraction	46	-0.439047	-1.91717	0.000275577	0.0243427	17	6326/3708/845/775/483/88/4632/4703/8912/4634/7273/4881/4604/481/6261/2257/4606	1.61363
Stroke/RAO-Symptomatic non-stroke	REACTOME	R-HSA-202733	Cell surface interactions at the vascular wall	77	0.475316	1.72261	0.000468298	0.0354569	32	4680/1088/4973/1084/5196/57126/3683/634/6403/5175/1277/962/8797/4067/3689/1525/50848/5669/914/140885/8832/4072/3684/285/6382/9046/6404/51744/3678/5777/3685/3687	1.4503
Stroke/RAO-Symptomatic non-stroke	REACTOME	R-HSA-5669034	TNFs bind their physiological receptors	21	0.649595	1.8735	0.000618529	0.0409775	13	356/939/943/7293/23495/10673/8740/8771/944/10913/7133/970/3604	1.38745
Stroke/RAO-Symptomatic non-stroke	REACTOME	R-HSA-109582	Hemostasis	202	0.372725	1.49113	0.000983135	0.0521279	85	4680/1088/5657/4973/1084/3699/708/54676/5196/57126/3683/634/5004/6403/5175/1277/5874/962/8797/4067/5329/3689/27040/51266/4778/1525/50848/12/2811/5473/5547/5669/23348/914/140885/8832/1950/2268/54518/5271/197/4072/3684/285/5270/6647/6382/9046/6404/2814/11093/51744/80739/7076/1/3678/8525/94121/3700/5777/2625/3685/3835/948/3687/2792/5573/5321/5265/6402/7873/51206/7066/5269/10451/302/4846/710/3673/3897/2243/6401/4312/5770/3053	1.28293
Stroke/RAO-Symptomatic non-stroke	REACTOME	R-HSA-5218859	Regulated Necrosis	21	0.639466	1.84429	0.000988481	0.0521279	13	356/8797/8743/836/834/11140/3553/3606/841/79643/3002/3552/837	1.28293
Stroke/RAO-Symptomatic non-stroke	REACTOME	R-HSA-390522	Striated Muscle Contraction	13	-0.683331	-2.11166	0.0010819	0.0521279	7	88/4632/4703/4634/7273/4604/4606	1.28293
Stroke/RAO-Symptomatic non-stroke	REACTOME	R-HSA-419037	NCAM1 interactions	22	-0.54216	-1.98696	0.00162449	0.0717485	14	784/2674/782/6900/4684/1298/1280/775/1297/9048/2668/5623/8912/4902	1.14419
Stroke/RAO-Symptomatic non-stroke	REACTOME	R-HSA-9658195	Leishmania infection	41	0.509908	1.6712	0.00233417	0.0872679	28	3162/4067/64174/8936/2212/834/2268/2678/7454/3553/3606/3569/4627/957/10458/2792/5045/5573/3552/10451/7295/4791/3725/10910/2687/6714/1800/718	1.05915
Stroke/RAO-Symptomatic non-stroke	REACTOME	R-HSA-9824443	Parasitic Infection Pathways	41	0.509908	1.6712	0.00233417	0.0872679	28	3162/4067/64174/8936/2212/834/2268/2678/7454/3553/3606/3569/4627/957/10458/2792/5045/5573/3552/10451/7295/4791/3725/10910/2687/6714/1800/718	1.05915
Stroke/RAO-Symptomatic non-stroke	REACTOME	R-HSA-9925561	Developmental Lineage of Pancreatic Acinar Cells	17	-0.557883	-1.89756	0.00246984	0.0872679	10	1358/63036/3816/1360/11330/6690/5967/5406/5319/1506	1.05915
Stroke/RAO-Symptomatic non-stroke	REACTOME	R-HSA-375165	NCAM signaling for neurite out-growth	25	-0.489093	-1.82415	0.00282608	0.0936138	15	784/3265/2674/782/6900/4684/1298/1280/775/1297/9048/2668/5623/8912/4902	1.02866
Stroke/RAO-Symptomatic non-stroke	REACTOME	R-HSA-202433	Generation of second messenger molecules	12	0.69953	1.77085	0.00323011	0.100703	8	9402/916/27040/9398/2533/7454/7408/920	0.996956
Stroke/RAO-Symptomatic non-stroke	REACTOME	R-HSA-449147	Signaling by Interleukins	188	0.359714	1.43156	0.00391573	0.115296	83	3934/5657/3162/3589/8809/3976/9173/356/3965/3556/9235/6352/4067/6648/6363/6809/2919/3689/3557/3603/836/5034/3383/7850/834/200081/4318/90865/1399/5008/3684/64806/942/3458/3553/3606/2208/6647/6382/1441/841/3559/3569/6364/10538/1439/7076/3576/5777/2625/920/4001/941/7133/8808/948/3687/163702/6283/1436/3570/8807/3552/11009/3936/58985/50616/302/6348/1440/9180/3977/3575/6367/4312/4791/3725/3091/5707/85480/6777/2335/84868	0.938184
Stroke/RAO-Symptomatic non-stroke	REACTOME	R-HSA-5213460	RIPK1-mediated regulated necrosis	11	0.704465	1.74796	0.00444523	0.117799	5	356/8797/8743/11140/841	0.92886
Stroke/RAO-Symptomatic non-stroke	REACTOME	R-HSA-5675482	Regulation of necroptotic cell death	11	0.704465	1.74796	0.00444523	0.117799	5	356/8797/8743/11140/841	0.92886
Stroke/RAO-Symptomatic non-stroke	REACTOME	R-HSA-1280215	Cytokine Signaling in Immune system	273	0.335668	1.36883	0.00468036	0.118123	90	9402/3934/5657/3162/3589/8809/3976/115650/9173/356/3965/3556/9235/939/6352/4067/6648/6363/6809/2919/3689/3557/3603/115361/836/5034/3383/2689/943/7293/23495/10673/8740/7850/834/200081/4318/90865/1399/8771/5008/3684/64806/942/3458/3553/3133/944/3606/2208/6647/6382/1441/841/3559/3569/3303/6364/10538/1439/84174/7076/10913/3576/5777/2625/920/4001/941/7133/8808/4050/948/3687/163702/6283/970/1436/2690/6895/3570/3604/8807/3552/958/10762/11009/3936/1981/58985	0.927664
Stroke/RAO-Symptomatic non-stroke	REACTOME	R-HSA-381119	Unfolded Protein Response (UPR)	24	0.547005	1.61741	0.00593808	0.143054	16	10954/3484/2081/56005/1200/7709/22872/10488/3576/10525/3068/1639/10113/55033/8894/118	0.844501
Stroke/RAO-Symptomatic non-stroke	REACTOME	R-HSA-9830369	Kidney development	12	-0.592948	-1.80461	0.0087793	0.202306	10	3400/28514/3688/2674/10406/9353/5979/2668/652/6092	0.693992
Stroke/RAO-Symptomatic non-stroke	REACTOME	R-HSA-917937	Iron uptake and transport	10	0.671232	1.62411	0.010552	0.233024	4	3934/3162/79689/7037	0.6326
Stroke/RAO-Symptomatic non-stroke	REACTOME	R-HSA-2172127	DAP12 interactions	15	0.617867	1.65045	0.0115606	0.239802	10	9402/3824/27040/3133/23601/22914/3809/342510/10451/10326	0.620147
Stroke/RAO-Symptomatic non-stroke	REACTOME	R-HSA-8856828	Clathrin-mediated endocytosis	41	0.465598	1.52597	0.0117639	0.239802	14	1759/1211/255324/374/8673/1601/9829/1950/7037/382/920/51429/26052/1839	0.620147
Stroke/RAO-Symptomatic non-stroke	REACTOME	R-HSA-9013148	CDC42 GTPase cycle	25	0.526359	1.56291	0.0128745	0.252722	12	89846/3930/752/23348/23526/7454/7037/257106/10458/9639/10788/10451	0.597356
Stroke/RAO-Symptomatic non-stroke	REACTOME	R-HSA-202403	TCR signaling	22	0.540819	1.5687	0.0142979	0.26922	8	9402/5788/916/27040/9398/2533/7454/7408	0.569892
Stroke/RAO-Symptomatic non-stroke	REACTOME	R-HSA-5620971	Pyroptosis	10	0.659253	1.59513	0.0147309	0.26922	8	836/834/3553/3606/79643/3002/3552/837	0.569892
Stroke/RAO-Symptomatic non-stroke	REACTOME	R-HSA-1430728	Metabolism	392	0.305411	1.25835	0.0173072	0.299572	163	3620/6947/2171/762/3162/978/8639/191/57016/6817/93100/5226/2346/10135/8942/1666/7172/383/2730/4048/2170/10007/64174/2745/2990/3930/1890/9953/952/5641/768/645/2350/80150/123264/55276/5549/377677/6241/586/5330/6999/1615/79077/54/2678/683/10296/10855/6303/761/10841/8875/204/954/3425/6382/590/64077/1340/4035/79017/9380/2760/10558/43/4023/2936/65220/64802/3145/26873/27242/957/51181/3029/10226/2644/948/79626/2805/51129/2792/2523/5573/866/5321/2766/2167/100/9885/2395/336/2821/766/10762/3293/2694/6448/56624/60490/57019/272/1621/5445/339221/3340/1462/6342/5313/148811/353/4846/2203/2597/7295/1463/1841/22949/7083/23659/5947/4190/686/5538/1329/9394/7389/3373/4036/203/5707/3161/2026/218/23236/494143/90161/55937/875/2687/1634/285362/11164/445/51540/3635/1371/125/10087/50484/170685/1457/200576/10894/10591/51251/5501/5444/2948/6821/25816/1800	0.523499
Stroke/RAO-Symptomatic non-stroke	REACTOME	R-HSA-449836	Other interleukin signaling	19	0.554882	1.56781	0.0178509	0.299572	11	5657/9235/6809/3603/836/200081/6382/1441/920/163702/1436	0.523499
Stroke/RAO-Symptomatic non-stroke	REACTOME	R-HSA-9013149	RAC1 GTPase cycle	33	0.49729	1.5617	0.0180874	0.299572	17	3930/8936/752/4688/23348/23526/23616/7454/9938/7037/11113/257106/23075/10458/9639/10788/10451	0.523499
Stroke/RAO-Symptomatic non-stroke	REACTOME	R-HSA-5668541	TNFR2 non-canonical NF-kB pathway	36	0.478129	1.5302	0.019816	0.318258	16	115650/356/939/943/7293/23495/10673/8740/8771/944/10913/7133/4050/970/3604/958	0.497221
Stroke/RAO-Symptomatic non-stroke	REACTOME	R-HSA-381070	IRE1alpha activates chaperones	14	0.589395	1.56124	0.021809	0.339964	11	10954/2081/56005/1200/7709/22872/10525/3068/1639/10113/55033	0.468567
Stroke/RAO-Symptomatic non-stroke	REACTOME	R-HSA-9662851	Anti-inflammatory response favouring Leishmania parasite infection	19	0.543573	1.53586	0.0244883	0.360522	10	4067/64174/2212/2268/2678/3569/4627/2792/5045/5573	0.443068
Stroke/RAO-Symptomatic non-stroke	REACTOME	R-HSA-9664433	Leishmania parasite growth and survival	19	0.543573	1.53586	0.0244883	0.360522	10	4067/64174/2212/2268/2678/3569/4627/2792/5045/5573	0.443068
Stroke/RAO-Symptomatic non-stroke	REACTOME	R-HSA-5578775	Ion homeostasis	10	-0.599497	-1.73766	0.0258964	0.370949	6	4842/3708/845/483/481/6261	0.430686
Stroke/RAO-Symptomatic non-stroke	REACTOME	R-HSA-6809371	Formation of the cornified envelope	26	-0.416693	-1.57909	0.0279599	0.379967	10	286887/43847/63036/3856/5266/43849/1041/11005/404203/147409	0.420254
Stroke/RAO-Symptomatic non-stroke	REACTOME	R-HSA-6805567	Keratinization	26	-0.416693	-1.57909	0.0279599	0.379967	10	286887/43847/63036/3856/5266/43849/1041/11005/404203/147409	0.420254
Stroke/RAO-Symptomatic non-stroke	REACTOME	R-HSA-983712	Ion channel transport	14	-0.513498	-1.62124	0.0288732	0.38257	5	845/483/162514/481/6261	0.417289
Stroke/RAO-Symptomatic non-stroke	REACTOME	R-HSA-216083	Integrin cell surface interactions	43	0.429642	1.42224	0.0311751	0.397691	17	3385/3683/5175/1277/3386/3689/50848/6696/1281/3383/3694/3684/7087/3678/3685/3695/3687	0.400454
Stroke/RAO-Symptomatic non-stroke	REACTOME	R-HSA-15869	Metabolism of nucleotides	38	0.443517	1.42673	0.0315152	0.397691	21	978/2745/1890/6241/79077/204/954/2936/957/2766/100/272/353/7295/1841/7083/203/11164/50484/10591/51251	0.400454
Stroke/RAO-Symptomatic non-stroke	REACTOME	R-HSA-388841	Regulation of T cell activation by CD28 family	25	0.497063	1.47592	0.0339196	0.403489	9	9402/5133/916/1493/4067/942/5777/920/941	0.394168
Stroke/RAO-Symptomatic non-stroke	REACTOME	R-HSA-5083635	Defective B3GALTL causes PpS	13	0.598842	1.55029	0.0342585	0.403489	6	55901/9719/10417/9507/11093/5199	0.394168
Stroke/RAO-Symptomatic non-stroke	REACTOME	R-HSA-5173214	O-glycosylation of TSR domain-containing proteins	13	0.598842	1.55029	0.0342585	0.403489	6	55901/9719/10417/9507/11093/5199	0.394168
Stroke/RAO-Symptomatic non-stroke	REACTOME	R-HSA-9758941	Gastrulation	14	-0.498971	-1.57538	0.0352218	0.405816	4	2043/652/6469/999	0.391671
Stroke/RAO-Symptomatic non-stroke	REACTOME	R-HSA-5653656	Vesicle-mediated transport	140	0.342089	1.3296	0.0366876	0.408951	39	1759/10971/11316/1211/1277/5874/8578/255324/374/8673/1281/2703/8906/1601/9829/1950/1522/966/7037/4035/22872/949/9363/382/79643/4627/920/51429/26052/1839/3835/10226/4481/948/81567/10525/5321/6712/5265	0.388329
Stroke/RAO-Symptomatic non-stroke	REACTOME	R-HSA-2029482	Regulation of actin dynamics for phagocytic cup formation	11	0.595756	1.47822	0.037037	0.408951	6	8936/2212/7454/4627/10458/10451	0.388329
Stroke/RAO-Symptomatic non-stroke	REACTOME	R-HSA-499943	Interconversion of nucleotide di- and triphosphates	15	0.567291	1.51535	0.0396366	0.420047	9	2745/6241/79077/204/2936/7295/1841/203/50484	0.376703
Stroke/RAO-Symptomatic non-stroke	REACTOME	R-HSA-381038	XBP1(S) activates chaperone genes	13	0.582719	1.50855	0.0403646	0.420047	11	10954/56005/1200/7709/22872/10525/3068/1639/10113/55033/118	0.376703
Stroke/RAO-Symptomatic non-stroke	REACTOME	R-HSA-2424491	DAP12 signaling	10	0.619573	1.49912	0.0405028	0.420047	5	9402/3824/27040/3133/22914	0.376703
Stroke/RAO-Symptomatic non-stroke	REACTOME	R-HSA-446652	Interleukin-1 family signaling	38	0.434527	1.39781	0.0412121	0.420047	15	8809/9173/3556/3557/7850/834/90865/3553/3606/841/5777/8808/6283/8807/3552	0.376703
Stroke/RAO-Symptomatic non-stroke	REACTOME	R-HSA-140837	Intrinsic Pathway of Fibrin Clot Formation	19	0.526541	1.48773	0.0429293	0.429293	15	708/2811/5547/5270/2814/710/3053/5627/2161/2147/2160/2158/3818/7450/2812	0.367246
Stroke/RAO-Symptomatic non-stroke	REACTOME	R-HSA-9664422	FCGR3A-mediated phagocytosis	14	0.558348	1.479	0.0462131	0.432472	7	4067/8936/2268/7454/4627/10458/10451	0.364042
Stroke/RAO-Symptomatic non-stroke	REACTOME	R-HSA-9664417	Leishmania phagocytosis	14	0.558348	1.479	0.0462131	0.432472	7	4067/8936/2268/7454/4627/10458/10451	0.364042
Stroke/RAO-Symptomatic non-stroke	REACTOME	R-HSA-9664407	Parasite infection	14	0.558348	1.479	0.0462131	0.432472	7	4067/8936/2268/7454/4627/10458/10451	0.364042
Stroke/RAO-Symptomatic non-stroke	REACTOME	R-HSA-8853659	RET signaling	13	-0.498719	-1.54116	0.0469921	0.432472	5	5979/9048/2668/5623/4902	0.364042
Stroke/RAO-Symptomatic non-stroke	REACTOME	R-HSA-500792	GPCR ligand binding	90	-0.254702	-1.27514	0.0473271	0.432472	28	351/7483/6387/10850/6370/8325/6368/3627/1906/2149/6356/1604/5745/2922/2740/56477/4295/150/2861/5020/84432/117/6469/5539/6019/10022/51738/6360	0.364042
Stroke/RAO-Symptomatic non-stroke	REACTOME	R-HSA-389356	Co-stimulation by CD28	13	0.567684	1.46963	0.0481771	0.432777	5	9402/1493/4067/942/941	0.363736
Stroke/RAO-Symptomatic non-stroke	REACTOME	R-HSA-199992	trans-Golgi Network Vesicle Budding	22	0.494375	1.43399	0.0506329	0.447257	8	1211/8673/8906/9829/1522/7037/51429/81567	0.349442
Stroke/RAO-Symptomatic non-stroke	REACTOME	R-HSA-140534	Caspase activation via Death Receptors in the presence of ligand	11	0.579009	1.43667	0.0548697	0.476737	4	356/8797/8743/841	0.321722
Stroke/RAO-Symptomatic non-stroke	REACTOME	R-HSA-199991	Membrane Trafficking	117	0.343312	1.3073	0.0585729	0.500704	31	1759/10971/11316/1211/5874/255324/374/8673/2703/8906/1601/9829/1950/1522/966/7037/22872/9363/382/79643/4627/920/51429/26052/1839/3835/10226/81567/5321/6712/5265	0.300419
Stroke/RAO-Symptomatic non-stroke	REACTOME	R-HSA-5576891	Cardiac conduction	23	-0.388169	-1.42955	0.0606418	0.510161	10	4842/6326/3708/845/775/483/4881/481/6261/2257	0.292293
Stroke/RAO-Symptomatic non-stroke	REACTOME	R-HSA-9645723	Diseases of programmed cell death	13	0.550357	1.42477	0.0651042	0.53171	5	708/356/6648/841/4001	0.274325
Stroke/RAO-Symptomatic non-stroke	REACTOME	R-HSA-2029480	Fcgamma receptor (FCGR) dependent phagocytosis	16	0.524956	1.41593	0.0664062	0.53171	8	4067/8936/2212/2268/7454/4627/10458/10451	0.274325
Stroke/RAO-Symptomatic non-stroke	REACTOME	R-HSA-1474244	Extracellular matrix organization	133	0.329586	1.27526	0.0676533	0.53171	50	4680/1088/3385/4319/4317/3683/634/5175/1277/3386/1520/871/3689/50848/836/5034/6696/4239/22795/1281/7148/3383/4318/3694/3684/9507/7087/54829/6382/1605/1508/7076/3678/3910/3685/3695/3687/5045/101/1306/3384/1462/5479/3673/2199/1463/2243/4312/1509/1293	0.274325
Stroke/RAO-Symptomatic non-stroke	REACTOME	R-HSA-416476	G alpha (q) signalling events	29	-0.336115	-1.33139	0.0692489	0.53171	13	2520/1956/3265/351/6368/1906/2149/3708/2922/4295/5020/84432/51738	0.274325
Stroke/RAO-Symptomatic non-stroke	REACTOME	R-HSA-9671793	Diseases of hemostasis	13	0.544308	1.40912	0.0703125	0.53171	12	1277/2811/2814/11093/710/2161/2147/2160/2158/3818/7450/2812	0.274325
Stroke/RAO-Symptomatic non-stroke	REACTOME	R-HSA-9664424	Cell recruitment (pro-inflammatory response)	13	0.543771	1.40773	0.0703125	0.53171	11	3162/834/3553/3606/957/3552/7295/4791/10910/718/4790	0.274325
Stroke/RAO-Symptomatic non-stroke	REACTOME	R-HSA-9660826	Purinergic signaling in leishmaniasis infection	13	0.543771	1.40773	0.0703125	0.53171	11	3162/834/3553/3606/957/3552/7295/4791/10910/718/4790	0.274325
Stroke/RAO-Symptomatic non-stroke	REACTOME	R-HSA-75892	Platelet Adhesion to exposed collagen	10	0.591938	1.43225	0.0712291	0.53171	7	1277/4067/2811/2814/11093/51206/3673	0.274325
Stroke/RAO-Symptomatic non-stroke	REACTOME	R-HSA-2871809	FCERI mediated Ca+2 mobilization	10	0.588164	1.42312	0.0740223	0.537461	3	9402/4067/27040	0.269653
Stroke/RAO-Symptomatic non-stroke	REACTOME	R-HSA-2132295	MHC class II antigen presentation	28	0.448966	1.35748	0.0740276	0.537461	12	1759/1211/83547/1520/1510/5641/22872/1508/26052/3835/6712/1639	0.269653
Stroke/RAO-Symptomatic non-stroke	REACTOME	R-HSA-1433557	Signaling by SCF-KIT	12	0.558323	1.41339	0.0758988	0.541472	5	9402/4067/3815/4318/5777	0.266424
Stroke/RAO-Symptomatic non-stroke	REACTOME	R-HSA-5357769	Caspase activation via extrinsic apoptotic signalling pathway	15	0.525739	1.40435	0.0766234	0.541472	5	356/8797/8743/836/841	0.266424
Stroke/RAO-Symptomatic non-stroke	REACTOME	R-HSA-9012999	RHO GTPase cycle	77	0.360014	1.30474	0.0799112	0.550969	24	708/89846/9235/9748/3930/8936/752/4688/23348/23526/23616/7454/11140/9938/7037/11113/55968/257106/23075/4001/10458/9639/5881/10788	0.258873
Stroke/RAO-Symptomatic non-stroke	REACTOME	R-HSA-71291	Metabolism of amino acids and derivatives	52	0.381953	1.31617	0.0800464	0.550969	13	3620/191/2346/8942/383/80150/586/6999/1615/6303/10841/9380/2936	0.258873
Stroke/RAO-Symptomatic non-stroke	REACTOME	R-HSA-373076	Class A/1 (Rhodopsin-like receptors)	66	-0.247275	-1.17024	0.081661	0.554876	21	351/6387/10850/6370/6368/3627/1906/2149/6356/2922/56477/4295/150/2861/5020/84432/5539/6019/10022/51738/6360	0.255804
Stroke/RAO-Symptomatic non-stroke	REACTOME	R-HSA-1236975	Antigen processing-Cross presentation	29	0.440242	1.33748	0.08375	0.555168	15	1520/8673/4688/3133/5720/3685/6890/948/2923/50489/2243/7096/7097/929/5707	0.255576
Stroke/RAO-Symptomatic non-stroke	REACTOME	R-HSA-2871796	FCERI mediated MAPK activation	10	0.581029	1.40586	0.0837989	0.555168	3	9402/4067/27040	0.255576
Stroke/RAO-Symptomatic non-stroke	REACTOME	R-HSA-5357801	Programmed Cell Death	56	0.371353	1.29746	0.1	0.654321	18	10971/708/356/6304/8797/8743/836/834/11140/7161/3553/3606/841/79643/4001/3002/3552/837	0.184209
Stroke/RAO-Symptomatic non-stroke	REACTOME	R-HSA-9734009	Defective Intrinsic Pathway for Apoptosis	10	0.563386	1.36317	0.101955	0.658979	3	708/356/6648	0.181128
Stroke/RAO-Symptomatic non-stroke	REACTOME	R-HSA-196849	Metabolism of water-soluble vitamins and cofactors	29	0.426548	1.29588	0.105	0.670482	12	6947/93100/10135/952/2350/54/683/8875/65220/64802/2694/60490	0.173613
Stroke/RAO-Symptomatic non-stroke	REACTOME	R-HSA-5621481	C-type lectin receptors (CLRs)	28	0.433253	1.30997	0.109159	0.679847	11	3385/338339/4067/170482/10462/3553/841/50856/93978/30835/3384	0.167589
Stroke/RAO-Symptomatic non-stroke	REACTOME	R-HSA-6785807	Interleukin-4 and Interleukin-13 signaling	59	0.366103	1.28368	0.112385	0.679847	22	3934/3162/3976/356/3689/3383/4318/5008/3684/3553/3606/2208/3569/10538/7076/3576/2625/7133/948/3687/3570/3552	0.167589
Stroke/RAO-Symptomatic non-stroke	REACTOME	R-HSA-432722	Golgi Associated Vesicle Biogenesis	15	0.504392	1.34733	0.112987	0.679847	6	1211/8673/9829/7037/51429/81567	0.167589
Stroke/RAO-Symptomatic non-stroke	REACTOME	R-HSA-9716542	Signaling by Rho GTPases, Miro GTPases and RHOBTB3	99	0.333742	1.24579	0.113759	0.679847	29	10971/708/89846/9235/9748/3930/1063/8936/752/4688/23348/23526/23616/7454/11140/9938/7037/11113/55968/898/257106/23075/4627/4001/10458/10226/9639/5881/10788	0.167589
Stroke/RAO-Symptomatic non-stroke	REACTOME	R-HSA-8950505	Gene and protein expression by JAK-STAT signaling after Interleukin-12 stimulation	11	0.544695	1.35153	0.113855	0.679847	6	6648/3458/6647/4001/3936/302	0.167589
Stroke/RAO-Symptomatic non-stroke	REACTOME	R-HSA-380108	Chemokine receptors bind chemokines	30	0.418871	1.2829	0.11772	0.679847	15	5196/6372/6352/6363/2919/6374/2921/5473/6375/6364/3576/10563/6361/6348/6367	0.167589
Stroke/RAO-Symptomatic non-stroke	REACTOME	R-HSA-977225	Amyloid fiber formation	22	-0.364037	-1.33416	0.117925	0.679847	7	7276/351/567/5617/1471/337/793	0.167589
Stroke/RAO-Symptomatic non-stroke	REACTOME	R-HSA-9614085	FOXO-mediated transcription	24	0.447997	1.32465	0.119347	0.679847	5	56729/10971/3484/356/6648	0.167589
Stroke/RAO-Symptomatic non-stroke	REACTOME	R-HSA-5173105	O-linked glycosylation	27	0.43113	1.30132	0.119403	0.679847	8	55901/9719/10417/9507/1605/11093/2650/5199	0.167589
Stroke/RAO-Symptomatic non-stroke	REACTOME	R-HSA-425407	SLC-mediated transmembrane transport	17	-0.396193	-1.3476	0.12069	0.679847	8	23516/80736/23568/6509/389812/6561/9154/283375	0.167589
Stroke/RAO-Symptomatic non-stroke	REACTOME	R-HSA-5668914	Diseases of metabolism	77	0.343397	1.24452	0.120977	0.679847	31	191/653509/7172/2730/2990/55901/9719/5549/10417/2678/9507/3425/6382/1605/11093/1439/26873/51181/5199/6441/100/2694/4851/6448/1462/353/1463/686/3373/1634/729238	0.167589
Stroke/RAO-Symptomatic non-stroke	REACTOME	R-HSA-3906995	Diseases associated with O-glycosylation of proteins	23	0.449436	1.3215	0.121859	0.679847	8	55901/9719/10417/9507/1605/11093/5199/4851	0.167589
Stroke/RAO-Symptomatic non-stroke	REACTOME	R-HSA-9856530	High laminar flow shear stress activates signaling by PIEZO1 and PECAM1:CDH5:KDR in endothelial cells	12	0.521617	1.32047	0.129161	0.702359	8	5175/2792/5573/2324/4846/55615/1003/133	0.153441
Stroke/RAO-Symptomatic non-stroke	REACTOME	R-HSA-375276	Peptide ligand-binding receptors	58	-0.249777	-1.1664	0.129689	0.702359	20	351/6387/10850/6370/6368/3627/1906/2149/6356/2922/56477/4295/2861/5020/84432/5539/6019/10022/51738/6360	0.153441
Stroke/RAO-Symptomatic non-stroke	REACTOME	R-HSA-109606	Intrinsic Pathway for Apoptosis	17	0.482622	1.32661	0.12987	0.702359	6	10971/708/836/7161/841/3002	0.153441
Stroke/RAO-Symptomatic non-stroke	REACTOME	R-HSA-9651496	Defects of contact activation system (CAS) and kallikrein/kinin system (KKS)	11	0.534032	1.32507	0.134431	0.71968	10	2811/2814/710/2161/2147/2160/2158/3818/7450/2812	0.142861
Stroke/RAO-Symptomatic non-stroke	REACTOME	R-HSA-1638091	Heparan sulfate/heparin (HS-GAG) metabolism	22	0.450217	1.3059	0.139241	0.737975	12	2990/9953/10855/3425/6382/6448/3340/1462/1463/9394/90161/1634	0.131959
Stroke/RAO-Symptomatic non-stroke	REACTOME	R-HSA-1475029	Reversible hydration of carbon dioxide	11	0.525858	1.30479	0.144033	0.749814	4	762/768/377677/761	0.125047
Stroke/RAO-Symptomatic non-stroke	REACTOME	R-HSA-9860931	Response of endothelial cells to shear stress	22	0.445883	1.29333	0.144304	0.749814	13	5175/3678/3685/2792/5573/2324/302/4846/5770/55615/2335/1003/133	0.125047
Stroke/RAO-Symptomatic non-stroke	REACTOME	R-HSA-76002	Platelet activation, signaling and aggregation	91	0.326818	1.20866	0.153595	0.76007	34	3699/54676/5196/5004/6403/5175/1277/5874/4067/27040/51266/12/2811/5473/1950/54518/197/6647/2814/80739/7076/1/8525/94121/3700/5777/948/2792/5321/5265/7873/51206/7066/10451	0.119147
Stroke/RAO-Symptomatic non-stroke	REACTOME	R-HSA-3700989	Transcriptional Regulation by TP53	61	0.34781	1.22816	0.154897	0.76007	38	10971/8797/11200/843/834/7161/1340/57103/898/94241/2936/9540/2821/7295/835/3725/55615/1329/983/50484/1457/6924/5984/2353/5430/8794/581/4683/4331/25824/53632/1386/51499/6118/8795/5435/5052/5608	0.119147
Stroke/RAO-Symptomatic non-stroke	REACTOME	R-HSA-8951664	Neddylation	15	-0.383389	-1.25253	0.155172	0.76007	4	7704/1026/55208/10324	0.119147
Stroke/RAO-Symptomatic non-stroke	REACTOME	R-HSA-9020591	Interleukin-12 signaling	15	0.484227	1.29347	0.155844	0.76007	7	6648/5034/3458/6647/4001/3936/302	0.119147
Stroke/RAO-Symptomatic non-stroke	REACTOME	R-HSA-1236974	ER-Phagosome pathway	21	0.445346	1.28442	0.156368	0.76007	11	8673/3133/5720/6890/948/2923/2243/7096/7097/929/5707	0.119147
Stroke/RAO-Symptomatic non-stroke	REACTOME	R-HSA-9851695	Epigenetic regulation of adipogenesis genes by MLL3 and MLL4 complexes	11	0.516246	1.28094	0.15775	0.76007	6	4023/1050/948/51129/2167/84661	0.119147
Stroke/RAO-Symptomatic non-stroke	REACTOME	R-HSA-9818564	Epigenetic regulation of gene expression by MLL3 and MLL4 complexes	11	0.516246	1.28094	0.15775	0.76007	6	4023/1050/948/51129/2167/84661	0.119147
Stroke/RAO-Symptomatic non-stroke	REACTOME	R-HSA-9841922	MLL4 and MLL3 complexes regulate expression of PPARG target genes in adipogenesis and hepatic steatosis	11	0.516246	1.28094	0.15775	0.76007	6	4023/1050/948/51129/2167/84661	0.119147
Stroke/RAO-Symptomatic non-stroke	REACTOME	R-HSA-9725554	Differentiation of Keratinocytes in Interfollicular Epidermis in Mammalian Skin	15	0.481793	1.28697	0.15974	0.762724	4	2171/3852/1950/7037	0.117633
Stroke/RAO-Symptomatic non-stroke	REACTOME	R-HSA-9707616	Heme signaling	10	0.527036	1.27522	0.163408	0.773269	2	3162/51266	0.111669
Stroke/RAO-Symptomatic non-stroke	REACTOME	R-HSA-71387	Metabolism of carbohydrates and carbohydrate derivatives	65	0.342921	1.21802	0.172178	0.802082	26	5226/10007/2990/9953/55276/5549/10855/3425/6382/51181/2523/2821/10762/6448/3340/1462/5313/2203/2597/1463/9394/3373/3161/2026/90161/1634	0.0957811
Stroke/RAO-Symptomatic non-stroke	REACTOME	R-HSA-194315	Signaling by Rho GTPases	97	0.31941	1.19023	0.17679	0.802082	27	10971/708/89846/9235/9748/3930/1063/8936/752/4688/23348/23526/23616/7454/11140/9938/7037/11113/55968/257106/23075/4627/4001/10458/9639/5881/10788	0.0957811
Stroke/RAO-Symptomatic non-stroke	REACTOME	R-HSA-381340	Transcriptional regulation of white adipocyte differentiation	15	0.471474	1.2594	0.179221	0.802082	6	4023/1050/948/3952/51129/2167	0.0957811
Stroke/RAO-Symptomatic non-stroke	REACTOME	R-HSA-201681	TCF dependent signaling in response to WNT	23	-0.334671	-1.23252	0.179612	0.802082	10	8312/6657/11197/208/7483/8325/284654/84870/50964/27121	0.0957811
Stroke/RAO-Symptomatic non-stroke	REACTOME	R-HSA-5694530	Cargo concentration in the ER	11	0.504124	1.25086	0.179698	0.802082	6	374/1522/966/5265/10113/1075	0.0957811
Stroke/RAO-Symptomatic non-stroke	REACTOME	R-HSA-8856825	Cargo recognition for clathrin-mediated endocytosis	33	0.391731	1.2302	0.18226	0.802082	9	1211/255324/374/8673/1601/1950/7037/920/1839	0.0957811
Stroke/RAO-Symptomatic non-stroke	REACTOME	R-HSA-9843745	Adipogenesis	16	0.464831	1.25376	0.182292	0.802082	6	4023/1050/948/3952/51129/2167	0.0957811
Stroke/RAO-Symptomatic non-stroke	REACTOME	R-HSA-140875	Common Pathway of Fibrin Clot Formation	16	0.464785	1.25363	0.182292	0.802082	3	5657/5196/57126	0.0957811
Stroke/RAO-Symptomatic non-stroke	REACTOME	R-HSA-2142753	Arachidonate metabolism	15	0.471226	1.25874	0.183117	0.802082	9	4048/64174/2678/5321/5445/22949/2687/5444/1800	0.0957811
Stroke/RAO-Symptomatic non-stroke	REACTOME	R-HSA-2024096	HS-GAG degradation	11	0.498664	1.23731	0.187929	0.816411	5	2990/10855/3425/6382/6448	0.0880909
Stroke/RAO-Symptomatic non-stroke	REACTOME	R-HSA-6803157	Antimicrobial peptides	24	0.416881	1.23265	0.19598	0.817041	13	6037/3934/5657/8993/245930/10578/920/80341/117285/57115/7096/140683/7097	0.0877564
Stroke/RAO-Symptomatic non-stroke	REACTOME	R-HSA-212165	Epigenetic regulation of gene expression	24	0.416868	1.23261	0.19598	0.817041	10	55596/605/6595/4023/1050/948/51129/2167/54790/84661	0.0877564
Stroke/RAO-Symptomatic non-stroke	REACTOME	R-HSA-422356	Regulation of insulin secretion	16	-0.357525	-1.20375	0.196581	0.817041	8	5576/784/5906/3708/775/2740/150/6616	0.0877564
Stroke/RAO-Symptomatic non-stroke	REACTOME	R-HSA-5686938	Regulation of TLR by endogenous ligand	12	0.484959	1.22767	0.199734	0.817041	8	653509/948/6441/2243/7096/7097/929/729238	0.0877564
Stroke/RAO-Symptomatic non-stroke	REACTOME	R-HSA-373755	Semaphorin interactions	16	0.459125	1.23837	0.200521	0.817041	9	5788/8482/10507/91584/4627/971/389/5365/6237	0.0877564
Stroke/RAO-Symptomatic non-stroke	REACTOME	R-HSA-5654716	Downstream signaling of activated FGFR4	11	-0.411111	-1.22819	0.201465	0.817041	10	6464/2247/8823/152831/2254/26281/2251/3265/8074/2264	0.0877564
Stroke/RAO-Symptomatic non-stroke	REACTOME	R-HSA-5654719	SHC-mediated cascade:FGFR4	11	-0.411111	-1.22819	0.201465	0.817041	10	6464/2247/8823/152831/2254/26281/2251/3265/8074/2264	0.0877564
Stroke/RAO-Symptomatic non-stroke	REACTOME	R-HSA-983168	Antigen processing: Ubiquitination & Proteasome degradation	18	-0.353022	-1.20698	0.202765	0.817041	3	65264/6047/10324	0.0877564
Stroke/RAO-Symptomatic non-stroke	REACTOME	R-HSA-977606	Regulation of Complement cascade	27	0.398927	1.20412	0.205224	0.817041	18	629/3426/1378/966/727/730/5199/3075/732/735/710/717/5627/725/81494/716/718/2147	0.0877564
Stroke/RAO-Symptomatic non-stroke	REACTOME	R-HSA-525793	Myogenesis	10	-0.434486	-1.25937	0.206294	0.817041	3	1000/4756/91653	0.0877564
Stroke/RAO-Symptomatic non-stroke	REACTOME	R-HSA-168898	Toll-like Receptor Cascades	46	0.359567	1.20601	0.207346	0.817041	20	1759/653509/1520/3689/5641/3684/841/1508/10010/26052/948/6283/6441/2243/7096/4791/3725/7097/929/729238	0.0877564
Stroke/RAO-Symptomatic non-stroke	REACTOME	R-HSA-2559583	Cellular Senescence	23	0.412078	1.21165	0.209799	0.817041	12	1032/3569/898/3576/4001/3552/7295/3725/2353/4683/4790/50488	0.0877564
Stroke/RAO-Symptomatic non-stroke	REACTOME	R-HSA-6783589	Interleukin-6 family signaling	13	0.471887	1.22163	0.210938	0.817041	7	3589/3976/5008/3569/3570/9180/3977	0.0877564
Stroke/RAO-Symptomatic non-stroke	REACTOME	R-HSA-204005	COPII-mediated vesicle transport	14	0.459072	1.21603	0.21181	0.817041	7	374/1522/966/22872/5265/10113/1075	0.0877564
Stroke/RAO-Symptomatic non-stroke	REACTOME	R-HSA-8978868	Fatty acid metabolism	30	0.392832	1.20315	0.211896	0.817041	19	1666/4048/64174/2678/5321/3293/5445/6342/22949/5538/2687/5444/1800/51/84693/27306/1892/34/55825	0.0877564
Stroke/RAO-Symptomatic non-stroke	REACTOME	R-HSA-5633008	TP53 Regulates Transcription of Cell Death Genes	18	0.435863	1.21804	0.212739	0.817041	6	8797/843/834/7161/94241/9540	0.0877564
Stroke/RAO-Symptomatic non-stroke	REACTOME	R-HSA-163685	Integration of energy metabolism	19	-0.349935	-1.21113	0.219048	0.835218	10	5576/784/6888/5906/6794/3708/775/2740/150/6616	0.0782004
Stroke/RAO-Symptomatic non-stroke	REACTOME	R-HSA-69481	G2/M Checkpoints	14	0.454309	1.20341	0.223363	0.84559	11	10971/11200/5707/983/7158/29086/5984/4683/63967/165918/6118	0.0728404
Stroke/RAO-Symptomatic non-stroke	REACTOME	R-HSA-196854	Metabolism of vitamins and cofactors	57	0.337453	1.18137	0.225547	0.847799	23	6947/57016/93100/10135/952/2350/54/683/8875/6382/4035/4023/65220/64802/2644/336/2694/60490/4846/5947/686/4036/55937	0.0717069
Stroke/RAO-Symptomatic non-stroke	REACTOME	R-HSA-75205	Dissolution of Fibrin Clot	10	0.498582	1.20637	0.227654	0.849359	7	5329/5271/5270/5269/302/5054/5328	0.0709087
Stroke/RAO-Symptomatic non-stroke	REACTOME	R-HSA-9615017	FOXO-mediated transcription of oxidative stress, metabolic and neuronal genes	13	0.463921	1.20101	0.229167	0.849359	3	56729/3484/6648	0.0709087
Stroke/RAO-Symptomatic non-stroke	REACTOME	R-HSA-1643713	Signaling by EGFR in Cancer	11	0.481874	1.19565	0.231824	0.853243	5	255324/374/1950/11140/1839	0.0689274
Stroke/RAO-Symptomatic non-stroke	REACTOME	R-HSA-8953897	Cellular responses to stimuli	165	0.284712	1.12318	0.236382	0.861416	63	3162/10954/1032/5226/3484/5175/2730/6648/6767/51266/374/5034/6696/9973/768/645/2081/56005/4688/1950/6647/1200/7709/3569/3303/1340/22872/57805/10488/898/3678/2936/3576/4001/55466/3685/2792/5573/10525/3068/6649/3552/10762/4851/1639/2324/302/4846/7295/10113/5770/3725/55615/3091/1329/5707/2335/55033/1003/7422/8894/133/1457	0.0647873
Stroke/RAO-Symptomatic non-stroke	REACTOME	R-HSA-2408522	Selenoamino acid metabolism	10	0.494352	1.19613	0.23743	0.861416	5	191/1615/2936/875/51540	0.0647873
Stroke/RAO-Symptomatic non-stroke	REACTOME	R-HSA-9013404	RAC2 GTPase cycle	15	0.444081	1.18623	0.24026	0.861416	9	3930/4688/7037/23075/10451/1829/55914/28964/392	0.0647873
Stroke/RAO-Symptomatic non-stroke	REACTOME	R-HSA-2262752	Cellular responses to stress	139	0.290751	1.12968	0.240546	0.861416	39	3162/10954/1032/5226/3484/2730/6648/6767/51266/374/5034/9973/768/645/2081/56005/4688/1950/6647/1200/7709/3569/3303/1340/22872/57805/10488/898/2936/3576/4001/55466/10525/3068/6649/3552/10762/4851/1639	0.0647873
Stroke/RAO-Symptomatic non-stroke	REACTOME	R-HSA-76009	Platelet Aggregation (Plug Formation)	15	0.441165	1.17844	0.248052	0.877764	13	1277/2811/54518/2814/7066/2243/5770/2335/6714/2147/6464/7450/2812	0.0566224
Stroke/RAO-Symptomatic non-stroke	REACTOME	R-HSA-1428517	Aerobic respiration and respiratory electron transport	21	0.408467	1.17806	0.248424	0.877764	9	10296/1340/3029/2805/2395/5313/148811/4190/1329	0.0566224
Stroke/RAO-Symptomatic non-stroke	REACTOME	R-HSA-428157	Sphingolipid metabolism	16	0.439522	1.18549	0.253906	0.888219	11	2760/10558/2523/56624/339221/285362/10087/411/427/25870/2720	0.0514802
Stroke/RAO-Symptomatic non-stroke	REACTOME	R-HSA-5654712	FRS-mediated FGFR4 signaling	10	-0.410964	-1.19119	0.255245	0.888219	6	2254/26281/2251/3265/8074/2264	0.0514802
Stroke/RAO-Symptomatic non-stroke	REACTOME	R-HSA-5654743	Signaling by FGFR4	13	-0.369799	-1.14277	0.25641	0.888219	5	2251/3265/8074/2264/10253	0.0514802
Stroke/RAO-Symptomatic non-stroke	REACTOME	R-HSA-73887	Death Receptor Signaling	37	0.362953	1.16586	0.258454	0.889485	6	89846/356/8797/8743/836/843	0.0508614
Stroke/RAO-Symptomatic non-stroke	REACTOME	R-HSA-69473	G2/M DNA damage checkpoint	10	0.488135	1.18109	0.26257	0.897819	9	10971/11200/983/7158/29086/5984/4683/165918/6118	0.046811
Stroke/RAO-Symptomatic non-stroke	REACTOME	R-HSA-9820448	Developmental Cell Lineages of the Exocrine Pancreas	37	-0.275073	-1.12276	0.264368	0.898173	12	1358/63036/3816/1360/11330/1280/6690/5967/5406/6469/5319/1506	0.0466401
Stroke/RAO-Symptomatic non-stroke	REACTOME	R-HSA-2022928	HS-GAG biosynthesis	10	0.480361	1.16228	0.277933	0.938245	8	9953/6382/3340/9394/90161/6385/2817/375790	0.0276837
Stroke/RAO-Symptomatic non-stroke	REACTOME	R-HSA-448424	Interleukin-17 signaling	18	-0.328496	-1.12313	0.281106	0.942884	7	55540/1845/3654/23118/112744/27189/3605	0.0255418
Stroke/RAO-Symptomatic non-stroke	REACTOME	R-HSA-9680350	Signaling by CSF1 (M-CSF) in myeloid cells	10	0.478774	1.15844	0.28352	0.942884	2	9402/4067	0.0255418
Stroke/RAO-Symptomatic non-stroke	REACTOME	R-HSA-8980692	RHOA GTPase cycle	26	0.38332	1.14691	0.284644	0.942884	8	708/9748/3930/23526/7037/11113/257106/9639	0.0255418
Stroke/RAO-Symptomatic non-stroke	REACTOME	R-HSA-447115	Interleukin-12 family signaling	17	0.422863	1.16235	0.288312	0.949101	7	6648/5034/3458/6647/4001/3936/302	0.0226878
Stroke/RAO-Symptomatic non-stroke	REACTOME	R-HSA-9013423	RAC3 GTPase cycle	21	0.393417	1.13465	0.291299	0.953015	12	9235/3930/8936/4688/7037/23075/10458/5881/1829/55914/28964/392	0.0209004
Stroke/RAO-Symptomatic non-stroke	REACTOME	R-HSA-1660662	Glycosphingolipid metabolism	13	0.445891	1.15433	0.294271	0.956832	9	2760/2523/56624/339221/285362/411/427/25870/2720	0.0191645
Stroke/RAO-Symptomatic non-stroke	REACTOME	R-HSA-2454202	Fc epsilon receptor (FCERI) signaling	20	0.393007	1.12136	0.299363	0.967454	3	9402/4067/27040	0.0143698
Stroke/RAO-Symptomatic non-stroke	REACTOME	R-HSA-109581	Apoptosis	48	0.331949	1.13083	0.30257	0.971892	7	10971/708/356/6304/8797/8743/836	0.0123821
Stroke/RAO-Symptomatic non-stroke	REACTOME	R-HSA-140877	Formation of Fibrin Clot (Clotting Cascade)	30	0.373171	1.14293	0.306072	0.973253	20	5657/708/5196/57126/2811/5547/5270/2814/710/2243/3053/5627/2161/7056/2147/2160/2158/3818/7450/2812	0.011774
Stroke/RAO-Symptomatic non-stroke	REACTOME	R-HSA-166016	Toll Like Receptor 4 (TLR4) Cascade	38	0.349577	1.12454	0.306667	0.973253	17	1759/653509/3689/3684/841/10010/26052/948/6283/6441/2243/7096/4791/3725/7097/929/729238	0.011774
Stroke/RAO-Symptomatic non-stroke	REACTOME	R-HSA-1630316	Glycosaminoglycan metabolism	36	0.350436	1.12154	0.311971	0.984194	16	2990/9953/5549/10855/3425/6382/6448/3340/1462/1463/9394/3373/3161/90161/1634/10894	0.00691922
Stroke/RAO-Symptomatic non-stroke	REACTOME	R-HSA-983705	Signaling by the B Cell Receptor (BCR)	18	0.404208	1.12958	0.315924	0.990766	11	4067/933/974/5777/27071/4794/5707/29760/4775/118788/4790	0.00402881
Stroke/RAO-Symptomatic non-stroke	REACTOME	R-HSA-3928665	EPH-ephrin mediated repulsion of cells	17	0.41337	1.13625	0.320779	0.991219	4	1759/1211/4067/4318	0.00383048
Stroke/RAO-Symptomatic non-stroke	REACTOME	R-HSA-9855142	Cellular responses to mechanical stimuli	27	0.370038	1.11692	0.322139	0.991219	14	5175/6696/3678/3685/2792/5573/2324/302/4846/5770/55615/2335/1003/133	0.00383048
Stroke/RAO-Symptomatic non-stroke	REACTOME	R-HSA-9013694	Signaling by NOTCH4	10	0.46237	1.11875	0.324022	0.991219	6	10460/4851/2324/54567/5707/4088	0.00383048
Stroke/RAO-Symptomatic non-stroke	REACTOME	R-HSA-168643	Nucleotide-binding domain, leucine rich repeat containing receptor (NLR) signaling pathways	17	0.412966	1.13514	0.324675	0.991219	9	3162/834/5603/841/837/7295/835/4791/10910	0.00383048
Stroke/RAO-Symptomatic non-stroke	REACTOME	R-HSA-9664323	FCGR3A-mediated IL10 synthesis	10	0.461784	1.11733	0.325419	0.991219	4	4067/2212/2268/5573	0.00383048
Stroke/RAO-Symptomatic non-stroke	REACTOME	R-HSA-446203	Asparagine N-linked glycosylation	47	0.327184	1.10464	0.329384	0.997563	21	11316/374/1522/7369/966/22872/2517/6712/5265/80896/51035/1639/433/2923/6048/10113/1075/2530/6489/5887/55577	0.00105983
Stroke/RAO-Symptomatic non-stroke	REACTOME	R-HSA-187687	Signalling to ERKs	10	0.457857	1.10783	0.336592	1	3	5603/1399/5899	0
Stroke/RAO-Symptomatic non-stroke	REACTOME	R-HSA-165159	MTOR signalling	11	-0.36882	-1.10185	0.336996	1	7	10542/208/5564/84335/6794/5494/1975	0
Stroke/RAO-Symptomatic non-stroke	REACTOME	R-HSA-5654733	Negative regulation of FGFR4 signaling	11	-0.369534	-1.10398	0.336996	1	6	2254/26281/2251/8074/2264/10253	0
Stroke/RAO-Symptomatic non-stroke	REACTOME	R-HSA-3000170	Syndecan interactions	13	0.431973	1.1183	0.342448	1	9	1277/1281/6382/3685/3673/2335/6385/3655/3693	0
Stroke/RAO-Symptomatic non-stroke	REACTOME	R-HSA-8878171	Transcriptional regulation by RUNX1	30	0.362976	1.1117	0.343247	1	10	5196/1493/4778/2811/1378/3458/7161/3559/6595/2625	0
Stroke/RAO-Symptomatic non-stroke	REACTOME	R-HSA-2559582	Senescence-Associated Secretory Phenotype (SASP)	12	0.438935	1.11116	0.346205	1	7	1032/3569/3576/3552/3725/2353/4790	0
Stroke/RAO-Symptomatic non-stroke	REACTOME	R-HSA-9917777	Epigenetic regulation by WDR5-containing histone modifying complexes	14	0.417793	1.10668	0.346598	1	6	4023/1050/948/51129/2167/84661	0
Stroke/RAO-Symptomatic non-stroke	REACTOME	R-HSA-166658	Complement cascade	32	0.354729	1.10485	0.347138	1	18	4153/2219/629/3426/1378/966/2220/727/730/5199/3075/732/735/710/717/5627/725/81494	0
Stroke/RAO-Symptomatic non-stroke	REACTOME	R-HSA-9013106	RHOC GTPase cycle	20	0.382731	1.09204	0.352866	1	10	708/9748/3930/7037/11113/9639/55914/389/392/29941	0
Stroke/RAO-Symptomatic non-stroke	REACTOME	R-HSA-9840310	Glycosphingolipid catabolism	12	0.435573	1.10265	0.358189	1	8	2760/56624/339221/285362/411/427/25870/2720	0
Stroke/RAO-Symptomatic non-stroke	REACTOME	R-HSA-74160	Gene expression (Transcription)	201	0.264201	1.05734	0.359026	1	55	56729/10971/5196/3683/10135/55596/3484/356/1277/1493/8797/6648/4778/3815/3930/5888/6696/627/11200/2811/142/843/6241/834/605/1378/3458/7161/10212/3559/3569/1340/57103/898/6595/3678/4023/94241/2936/91584/2625/1050/948/51129/5045/9540/7020/1436/6895/2167/2821/10762/54790/4851/84661	0
Stroke/RAO-Symptomatic non-stroke	REACTOME	R-HSA-2022377	Metabolism of Angiotensinogen to Angiotensins	14	0.414215	1.09721	0.359435	1	5	2999/1636/1522/290/4311	0
Stroke/RAO-Symptomatic non-stroke	REACTOME	R-HSA-8856688	Golgi-to-ER retrograde transport	14	0.413826	1.09618	0.360719	1	4	11316/3835/5321/1639	0
Stroke/RAO-Symptomatic non-stroke	REACTOME	R-HSA-9772572	Early SARS-CoV-2 Infection Events	13	0.425394	1.10127	0.361979	1	8	6382/79643/5045/6385/59272/1514/2817/375790	0
Stroke/RAO-Symptomatic non-stroke	REACTOME	R-HSA-162587	HIV Life Cycle	23	0.367361	1.08017	0.363065	1	16	2237/1104/79643/920/5045/10762/6924/5430/4331/7175/5902/51534/9525/5903/5435/4836	0
Stroke/RAO-Symptomatic non-stroke	REACTOME	R-HSA-5628897	TP53 Regulates Metabolic Genes	19	0.379972	1.0736	0.364899	1	10	10971/1340/57103/2936/2821/7295/1329/50484/25824/53632	0
Stroke/RAO-Symptomatic non-stroke	REACTOME	R-HSA-3000157	Laminin interactions	13	0.424846	1.09985	0.365885	1	9	22795/3910/3685/3673/3912/4811/3655/80781/1282	0
Stroke/RAO-Symptomatic non-stroke	REACTOME	R-HSA-2682334	EPH-Ephrin signaling	23	0.363973	1.0702	0.374372	1	8	1759/1211/4067/4318/4627/5921/1942/10451	0
Stroke/RAO-Symptomatic non-stroke	REACTOME	R-HSA-2995410	Nuclear Envelope (NE) Reassembly	10	0.447075	1.08174	0.377095	1	6	3930/1104/79643/4001/22933/983	0
Stroke/RAO-Symptomatic non-stroke	REACTOME	R-HSA-6788467	IL-6-type cytokine receptor ligand interactions	11	0.436315	1.08261	0.377229	1	3	3589/3976/5008	0
Stroke/RAO-Symptomatic non-stroke	REACTOME	R-HSA-70326	Glucose metabolism	14	0.40936	1.08435	0.377407	1	11	10007/2821/10762/5313/2203/2597/2026/7175/5208/132789/5903	0
Stroke/RAO-Symptomatic non-stroke	REACTOME	R-HSA-180292	GAB1 signalosome	11	0.434467	1.07802	0.381344	1	5	255324/374/1950/1839/55824	0
Stroke/RAO-Symptomatic non-stroke	REACTOME	R-HSA-983169	Class I MHC mediated antigen processing & presentation	46	0.318056	1.06678	0.387441	1	20	1520/8673/10422/4688/3133/22872/5720/3685/6890/948/642/7320/2923/50489/2243/7096/7064/7097/929/5707	0
Stroke/RAO-Symptomatic non-stroke	REACTOME	R-HSA-9648025	EML4 and NUDC in mitotic spindle formation	11	-0.354114	-1.05791	0.388278	1	3	140609/23332/5905	0
Stroke/RAO-Symptomatic non-stroke	REACTOME	R-HSA-9711097	Cellular response to starvation	11	-0.352688	-1.05365	0.395604	1	10	9550/1386/55364/9296/9045/51382/10542/468/1051/6204	0
Stroke/RAO-Symptomatic non-stroke	REACTOME	R-HSA-1643685	Disease	381	0.250916	1.03366	0.398398	1	171	3162/5133/191/10971/708/4153/653509/1211/356/1277/7172/2730/2237/4067/6648/64174/255324/3815/2990/55901/9719/374/5888/11151/627/1104/2811/8936/81030/51411/5549/142/10417/2212/834/1950/2268/54518/2678/7046/974/7454/11140/942/9507/3553/3133/3606/3425/6382/841/3569/3303/1605/22872/2814/11093/8805/1439/898/79643/2250/9111/5777/4627/920/26873/142680/957/4001/51181/941/1839/10458/948/2792/5045/3002/5199/5573/30835/112755/10332/6441/3570/100/4909/3552/10762/2694/4851/6448/1639/10451/1462/5313/50616/353/5479/710/54567/7295/6048/1463/2243/7096/5947/686/4791/3725/55914/55615/7097/369/3373/929/5707/9208/10910/6777/2530/2161/2335/5037/2687/1634/729238/2065/2322/4088/339366/7422/5094/1457/6857/6924/3459/29760/5610/5984/6714/5501/1800/5430/718/682/6948/6385/118788/23367/29071/4360/2147/22943/2069/4683/4331/7175/4790/9965/10284/5902/2160/4915/8315/6464/2158/411/3818/10999/59272	0
Stroke/RAO-Symptomatic non-stroke	REACTOME	R-HSA-1442490	Collagen degradation	27	0.352634	1.06439	0.402985	1	12	4319/4317/1277/1281/4318/1508/5045/1306/4312/1509/1293/4316	0
Stroke/RAO-Symptomatic non-stroke	REACTOME	R-HSA-1474290	Collagen formation	26	0.351416	1.05145	0.403246	1	7	1277/1520/871/5034/1281/4318/1508	0
Stroke/RAO-Symptomatic non-stroke	REACTOME	R-HSA-111465	Apoptotic cleavage of cellular proteins	17	0.38374	1.05481	0.406494	1	12	6304/836/841/4001/1829/840/28988/118/100506658/1830/63967/7431	0
Stroke/RAO-Symptomatic non-stroke	REACTOME	R-HSA-1650814	Collagen biosynthesis and modifying enzymes	17	0.38237	1.05104	0.407792	1	4	1277/871/5034/1281	0
Stroke/RAO-Symptomatic non-stroke	REACTOME	R-HSA-75153	Apoptotic execution phase	18	0.376099	1.05102	0.410191	1	12	6304/836/841/4001/1829/840/28988/118/100506658/1830/63967/7431	0
Stroke/RAO-Symptomatic non-stroke	REACTOME	R-HSA-9033241	Peroxisomal protein import	11	-0.348193	-1.04022	0.410256	1	3	189/2053/847	0
Stroke/RAO-Symptomatic non-stroke	REACTOME	R-HSA-1251985	Nuclear signaling by ERBB4	12	-0.344002	-1.04696	0.410359	1	7	2066/2670/23118/5241/6387/685/2099	0
Stroke/RAO-Symptomatic non-stroke	REACTOME	R-HSA-180336	SHC1 events in EGFR signaling	10	0.43645	1.05603	0.410615	1	4	255324/374/1950/1839	0
Stroke/RAO-Symptomatic non-stroke	REACTOME	R-HSA-4420097	VEGFA-VEGFR2 Pathway	26	0.349816	1.04666	0.411985	1	12	8936/4688/5603/5921/3685/10458/10451/4846/55615/1003/7422/6714	0
Stroke/RAO-Symptomatic non-stroke	REACTOME	R-HSA-9711123	Cellular response to chemical stress	50	0.305009	1.04404	0.415403	1	12	3162/5226/2730/6648/374/5034/9973/645/4688/1950/6647/1340	0
Stroke/RAO-Symptomatic non-stroke	REACTOME	R-HSA-6794361	Neurexins and neuroligins	10	-0.35722	-1.03541	0.416084	1	9	28988/2904/57669/6812/10611/9369/1742/22871/57555	0
Stroke/RAO-Symptomatic non-stroke	REACTOME	R-HSA-9925563	Developmental Lineage of Pancreatic Ductal Cells	16	0.388741	1.04852	0.417969	1	8	1277/1281/3910/306/302/7980/3912/2335	0
Stroke/RAO-Symptomatic non-stroke	REACTOME	R-HSA-8963899	Plasma lipoprotein remodeling	16	0.388546	1.048	0.417969	1	8	26291/5034/4023/51129/5045/336/319/4018	0
Stroke/RAO-Symptomatic non-stroke	REACTOME	R-HSA-8935690	Digestion	12	-0.340424	-1.03607	0.418327	1	4	1208/2980/5406/5407	0
Stroke/RAO-Symptomatic non-stroke	REACTOME	R-HSA-8963743	Digestion and absorption	12	-0.340424	-1.03607	0.418327	1	4	1208/2980/5406/5407	0
Stroke/RAO-Symptomatic non-stroke	REACTOME	R-HSA-199977	ER to Golgi Anterograde Transport	24	0.348902	1.03165	0.420854	1	10	11316/374/1522/966/22872/6712/5265/1639/10113/1075	0
Stroke/RAO-Symptomatic non-stroke	REACTOME	R-HSA-418346	Platelet homeostasis	16	0.387831	1.04607	0.421875	1	6	5175/2268/5777/2792/5321/4846	0
Stroke/RAO-Symptomatic non-stroke	REACTOME	R-HSA-3299685	Detoxification of Reactive Oxygen Species	18	0.372269	1.04032	0.429299	1	8	6648/5034/9973/4688/6647/2936/6649/7295	0
Stroke/RAO-Symptomatic non-stroke	REACTOME	R-HSA-445095	Interaction between L1 and Ankyrins	10	0.431635	1.04438	0.434358	1	5	6328/6327/4897/6712/3897	0
Stroke/RAO-Symptomatic non-stroke	REACTOME	R-HSA-948021	Transport to the Golgi and subsequent modification	29	0.338896	1.02959	0.435	1	12	11316/374/1522/966/22872/2517/6712/5265/1639/10113/1075/2530	0
Stroke/RAO-Symptomatic non-stroke	REACTOME	R-HSA-373080	Class B/2 (Secretin family receptors)	24	-0.275815	-1.02076	0.436893	1	7	7483/8325/1604/5745/2740/117/6469	0
Stroke/RAO-Symptomatic non-stroke	REACTOME	R-HSA-9694614	Attachment and Entry	11	0.420155	1.04251	0.438957	1	7	6382/5045/6385/59272/1514/2817/375790	0
Stroke/RAO-Symptomatic non-stroke	REACTOME	R-HSA-73857	RNA Polymerase II Transcription	174	0.25976	1.02639	0.440783	1	38	56729/10971/5196/3683/10135/3484/356/1277/1493/8797/6648/4778/3815/3930/5888/6696/627/11200/2811/142/843/6241/834/1378/3458/7161/10212/3559/3569/1340/57103/898/6595/3678/94241/2936/91584/2625	0
Stroke/RAO-Symptomatic non-stroke	REACTOME	R-HSA-5683826	Surfactant metabolism	11	0.418718	1.03894	0.443073	1	6	653509/1439/6441/51816/221395/729238	0
Stroke/RAO-Symptomatic non-stroke	REACTOME	R-HSA-70171	Glycolysis	13	0.397783	1.02979	0.446615	1	10	10007/2821/10762/5313/2597/2026/7175/5208/132789/5903	0
Stroke/RAO-Symptomatic non-stroke	REACTOME	R-HSA-2980736	Peptide hormone metabolism	32	0.329168	1.02524	0.447016	1	11	2999/5034/1636/1522/290/4311/590/43/1803/3626/3952	0
Stroke/RAO-Symptomatic non-stroke	REACTOME	R-HSA-211859	Biological oxidations	41	0.314578	1.03101	0.44898	1	6	8639/191/6817/7172/2730/64174	0
Stroke/RAO-Symptomatic non-stroke	REACTOME	R-HSA-5619115	Disorders of transmembrane transporters	15	0.382668	1.02219	0.454545	1	12	142680/10762/6048/5707/682/7175/10999/5903/6566/335/5702/5682	0
Stroke/RAO-Symptomatic non-stroke	REACTOME	R-HSA-182971	EGFR downregulation	12	0.407799	1.03234	0.455393	1	4	255324/374/1950/1839	0
Stroke/RAO-Symptomatic non-stroke	REACTOME	R-HSA-6807070	PTEN Regulation	15	-0.305097	-0.996751	0.456897	1	14	5707/1457/1386/5702/5682/23186/5728/11060/331/10000/10542/208/7157/5978	0
Stroke/RAO-Symptomatic non-stroke	REACTOME	R-HSA-451927	Interleukin-2 family signaling	22	-0.273786	-1.0034	0.457547	1	5	1437/3578/3560/3561/50615	0
Stroke/RAO-Symptomatic non-stroke	REACTOME	R-HSA-5676594	TNF receptor superfamily (TNFSF) members mediating non-canonical NF-kB pathway	12	0.407394	1.03131	0.458056	1	5	115650/10673/8740/4050/958	0
Stroke/RAO-Symptomatic non-stroke	REACTOME	R-HSA-73894	DNA Repair	37	0.316787	1.01757	0.460145	1	20	2237/5888/11200/328/142/8607/51035/7320/55775/2067/7158/5887/29086/5984/5430/7374/4683/4331/63967/165918	0
Stroke/RAO-Symptomatic non-stroke	REACTOME	R-HSA-156580	Phase II - Conjugation of compounds	21	0.346603	0.999638	0.461538	1	7	191/6817/7172/2730/2678/79017/26873	0
Stroke/RAO-Symptomatic non-stroke	REACTOME	R-HSA-5693532	DNA Double-Strand Break Repair	20	0.351665	1.0034	0.467516	1	13	2237/5888/11200/142/51035/55775/2067/7158/29086/5984/4683/63967/165918	0
Stroke/RAO-Symptomatic non-stroke	REACTOME	R-HSA-611105	Respiratory electron transport	11	0.411175	1.02023	0.469136	1	5	1340/2805/2395/4190/1329	0
Stroke/RAO-Symptomatic non-stroke	REACTOME	R-HSA-2173782	Binding and Uptake of Ligands by Scavenger Receptors	24	0.339714	1.00448	0.471106	1	8	1277/8578/1281/4035/949/4481/948/10525	0
Stroke/RAO-Symptomatic non-stroke	REACTOME	R-HSA-212436	Generic Transcription Pathway	171	0.256528	1.01286	0.47428	1	37	56729/10971/5196/3683/10135/3484/356/1277/1493/8797/6648/4778/3815/3930/5888/6696/627/11200/2811/142/843/6241/834/1378/3458/7161/3559/3569/1340/57103/898/6595/3678/94241/2936/91584/2625	0
Stroke/RAO-Symptomatic non-stroke	REACTOME	R-HSA-5663205	Infectious disease	176	0.255695	1.00998	0.480453	1	78	3162/5133/10971/4153/1211/2237/4067/64174/11151/1104/8936/81030/142/2212/834/2268/2678/974/7454/3553/3133/3606/6382/3569/3303/79643/9111/5777/4627/920/957/1839/10458/2792/5045/5573/30835/112755/10332/6441/3570/3552/10762/10451/5313/5479/7295/7096/4791/3725/7097/929/5707/10910/2530/2687/4088/7422/5094/1457/6857/6924/3459/29760/5610/6714/5501/1800/5430/718/6385/23367/4360/4331/7175/4790/10284/5902	0
Stroke/RAO-Symptomatic non-stroke	REACTOME	R-HSA-9020702	Interleukin-1 signaling	23	0.339104	0.997083	0.481156	1	9	3556/3557/7850/3553/841/6283/3552/4791/5707	0
Stroke/RAO-Symptomatic non-stroke	REACTOME	R-HSA-8875878	MET promotes cell motility	14	0.377619	1.00027	0.481386	1	8	1277/1281/1399/3910/3673/3912/2335/6714	0
Stroke/RAO-Symptomatic non-stroke	REACTOME	R-HSA-877300	Interferon gamma signaling	20	0.346853	0.989665	0.484076	1	11	115361/3383/3458/3133/5777/5770/10437/3459/3122/7412/2634	0
Stroke/RAO-Symptomatic non-stroke	REACTOME	R-HSA-210991	Basigin interactions	10	-0.334398	-0.969262	0.486014	1	3	3688/483/481	0
Stroke/RAO-Symptomatic non-stroke	REACTOME	R-HSA-6811558	PI5P, PP2A and IER3 Regulate PI3K/AKT Signaling	50	0.29261	1.00161	0.488915	1	12	9173/3556/255324/3815/374/627/1950/90865/942/2250/941/1839	0
Stroke/RAO-Symptomatic non-stroke	REACTOME	R-HSA-156590	Glutathione conjugation	12	-0.32056	-0.975611	0.49004	1	3	2950/2938/2940	0
Stroke/RAO-Symptomatic non-stroke	REACTOME	R-HSA-983231	Factors involved in megakaryocyte development and platelet production	15	0.375183	1.00219	0.492208	1	5	4778/23348/2625/3835/5573	0
Stroke/RAO-Symptomatic non-stroke	REACTOME	R-HSA-9007101	Rab regulation of trafficking	14	0.374665	0.992444	0.495507	1	3	5874/9363/382	0
Stroke/RAO-Symptomatic non-stroke	REACTOME	R-HSA-5663084	Diseases of carbohydrate metabolism	10	0.412986	0.99926	0.497207	1	5	2990/3425/51181/6448/3373	0
Stroke/RAO-Symptomatic non-stroke	REACTOME	R-HSA-195258	RHO GTPase Effectors	36	0.310833	0.994788	0.503023	1	10	10971/1063/8936/752/4688/7454/11113/4627/10458/10788	0
Stroke/RAO-Symptomatic non-stroke	REACTOME	R-HSA-9734767	Developmental Cell Lineages	50	-0.222387	-0.990445	0.503448	1	9	11330/1280/6690/5967/11005/5406/6469/5319/1506	0
Stroke/RAO-Symptomatic non-stroke	REACTOME	R-HSA-5358351	Signaling by Hedgehog	16	-0.286971	-0.966202	0.508547	1	6	6400/2262/5576/2736/6469/91653	0
Stroke/RAO-Symptomatic non-stroke	REACTOME	R-HSA-6806834	Signaling by MET	25	0.330451	0.981204	0.517588	1	14	1277/1281/1399/6692/382/3910/3673/5770/3912/2335/3083/6714/9101/6464	0
Stroke/RAO-Symptomatic non-stroke	REACTOME	R-HSA-2559580	Oxidative Stress Induced Senescence	10	0.406628	0.983877	0.518156	1	5	1032/7295/3725/2353/50488	0
Stroke/RAO-Symptomatic non-stroke	REACTOME	R-HSA-114608	Platelet degranulation	64	0.274759	0.974951	0.522235	1	19	3699/54676/5196/5004/6403/5175/5874/12/5473/1950/197/6647/7076/1/94121/3700/948/5265/7873	0
Stroke/RAO-Symptomatic non-stroke	REACTOME	R-HSA-6802955	Paradoxical activation of RAF signaling by kinase inactive BRAF	11	0.397559	0.986445	0.525377	1	8	54518/2243/369/2335/5037/6714/8315/7450	0
Stroke/RAO-Symptomatic non-stroke	REACTOME	R-HSA-6802949	Signaling by RAS mutants	11	0.397559	0.986445	0.525377	1	8	54518/2243/369/2335/5037/6714/8315/7450	0
Stroke/RAO-Symptomatic non-stroke	REACTOME	R-HSA-6802946	Signaling by moderate kinase activity BRAF mutants	11	0.397559	0.986445	0.525377	1	8	54518/2243/369/2335/5037/6714/8315/7450	0
Stroke/RAO-Symptomatic non-stroke	REACTOME	R-HSA-9649948	Signaling downstream of RAS mutants	11	0.397559	0.986445	0.525377	1	8	54518/2243/369/2335/5037/6714/8315/7450	0
Stroke/RAO-Symptomatic non-stroke	REACTOME	R-HSA-1169410	Antiviral mechanism by IFN-stimulated genes	26	0.323885	0.969076	0.525593	1	18	3303/6895/10762/1981/983/8894/5610/7175/8672/10381/57506/5903/6622/5608/1977/3306/4869/7706	0
Stroke/RAO-Symptomatic non-stroke	REACTOME	R-HSA-163125	Post-translational modification: synthesis of GPI-anchored proteins	32	0.311843	0.971277	0.526188	1	8	116372/5329/2350/683/2215/8875/2813/7070	0
Stroke/RAO-Symptomatic non-stroke	REACTOME	R-HSA-199418	Negative regulation of the PI3K/AKT network	53	0.281501	0.973491	0.530707	1	12	9173/3556/255324/3815/374/627/1950/90865/942/2250/941/1839	0
Stroke/RAO-Symptomatic non-stroke	REACTOME	R-HSA-162599	Late Phase of HIV Life Cycle	19	0.34214	0.96671	0.531566	1	14	1104/79643/5045/10762/6924/5430/4331/7175/5902/51534/9525/5903/5435/4836	0
Stroke/RAO-Symptomatic non-stroke	REACTOME	R-HSA-8874081	MET activates PTK2 signaling	12	0.382955	0.969447	0.535286	1	7	1277/1281/3910/3673/3912/2335/6714	0
Stroke/RAO-Symptomatic non-stroke	REACTOME	R-HSA-9607240	FLT3 Signaling	10	0.399548	0.966746	0.537709	1	1	9402	0
Stroke/RAO-Symptomatic non-stroke	REACTOME	R-HSA-1474228	Degradation of the extracellular matrix	56	0.275298	0.961852	0.54023	1	22	4319/4317/1277/1520/836/6696/1281/4318/9507/1508/7076/5045/101/1306/4312/1509/1293/3912/2335/4316/1634/4811	0
Stroke/RAO-Symptomatic non-stroke	REACTOME	R-HSA-8964043	Plasma lipoprotein clearance	14	-0.301259	-0.951148	0.542601	1	5	255738/55911/3949/163/81693	0
Stroke/RAO-Symptomatic non-stroke	REACTOME	R-HSA-204998	Cell death signalling via NRAGE, NRIF and NADE	12	0.38103	0.964574	0.545939	1	6	89846/836/9639/10451/835/9500	0
Stroke/RAO-Symptomatic non-stroke	REACTOME	R-HSA-163560	Triglyceride catabolism	10	0.395006	0.955756	0.547486	1	4	2171/2170/10226/2167	0
Stroke/RAO-Symptomatic non-stroke	REACTOME	R-HSA-8979227	Triglyceride metabolism	10	0.395006	0.955756	0.547486	1	4	2171/2170/10226/2167	0
Stroke/RAO-Symptomatic non-stroke	REACTOME	R-HSA-9705671	SARS-CoV-2 activates/modulates innate and adaptive immune responses	25	-0.252739	-0.942629	0.548544	1	8	3654/23118/567/112744/7187/3454/5648/3605	0
Stroke/RAO-Symptomatic non-stroke	REACTOME	R-HSA-9006927	Signaling by Non-Receptor Tyrosine Kinases	16	0.35496	0.957409	0.549479	1	8	1950/898/5921/1839/1796/5770/3091/2065	0
Stroke/RAO-Symptomatic non-stroke	REACTOME	R-HSA-8848021	Signaling by PTK6	16	0.35496	0.957409	0.549479	1	8	1950/898/5921/1839/1796/5770/3091/2065	0
Stroke/RAO-Symptomatic non-stroke	REACTOME	R-HSA-1640170	Cell Cycle	84	0.261465	0.961499	0.550218	1	45	10971/1032/2237/4067/3930/5888/11200/1063/1104/22995/6241/51400/898/79643/8607/4001/9126/10762/1639/7083/22933/5707/3161/983/7158/1457/29086/5984/6714/5501/5430/4683/4331/7175/9232/63967/165918/8615/10381/6118/1453/80184/5903/10806/5435	0
Stroke/RAO-Symptomatic non-stroke	REACTOME	R-HSA-3781865	Diseases of glycosylation	44	0.287617	0.95536	0.551971	1	12	55901/9719/5549/10417/9507/6382/1605/11093/5199/4851/1462/1463	0
Stroke/RAO-Symptomatic non-stroke	REACTOME	R-HSA-450294	MAP kinase activation	12	-0.304769	-0.927552	0.553785	1	11	2353/4790/1386/5608/5604/8517/9261/5601/1845/3654/23118	0
Stroke/RAO-Symptomatic non-stroke	REACTOME	R-HSA-76005	Response to elevated platelet cytosolic Ca2+	66	0.269571	0.958442	0.555556	1	19	3699/54676/5196/5004/6403/5175/5874/12/5473/1950/197/6647/7076/1/94121/3700/948/5265/7873	0
Stroke/RAO-Symptomatic non-stroke	REACTOME	R-HSA-9833482	PKR-mediated signaling	18	0.333993	0.933357	0.564331	1	13	3303/6895/983/8894/5610/10381/57506/6622/5608/3306/4869/7706/8517	0
Stroke/RAO-Symptomatic non-stroke	REACTOME	R-HSA-1980143	Signaling by NOTCH1	12	-0.298042	-0.907081	0.565737	1	2	55869/1272	0
Stroke/RAO-Symptomatic non-stroke	REACTOME	R-HSA-1168372	Downstream signaling events of B Cell Receptor (BCR)	10	-0.309925	-0.898326	0.56993	1	9	5707/4775/4790/5702/8517/5682/5534/4772/3265	0
Stroke/RAO-Symptomatic non-stroke	REACTOME	R-HSA-72766	Translation	26	0.310271	0.928341	0.570537	1	14	1936/6897/1615/1978/219402/2193/7453/1981/10573/51021/6727/8894/4677/79590	0
Stroke/RAO-Symptomatic non-stroke	REACTOME	R-HSA-372790	Signaling by GPCR	124	-0.18251	-0.967036	0.576271	1	31	351/7483/6387/84254/10850/6370/8325/6368/3627/1906/2149/6356/1604/5745/3708/2922/5137/2740/56477/4295/150/2861/5020/84432/117/6469/5539/6019/10022/51738/6360	0
Stroke/RAO-Symptomatic non-stroke	REACTOME	R-HSA-5674135	MAP2K and MAPK activation	10	0.384791	0.931039	0.579609	1	7	54518/2243/369/2335/5037/6714/7450	0
Stroke/RAO-Symptomatic non-stroke	REACTOME	R-HSA-6802948	Signaling by high-kinase activity BRAF mutants	10	0.384791	0.931039	0.579609	1	7	54518/2243/369/2335/5037/6714/7450	0
Stroke/RAO-Symptomatic non-stroke	REACTOME	R-HSA-5693538	Homology Directed Repair	14	0.351256	0.930436	0.581515	1	11	2237/5888/142/2067/7158/29086/5984/4683/63967/165918/6118	0
Stroke/RAO-Symptomatic non-stroke	REACTOME	R-HSA-5689880	Ub-specific processing proteases	26	0.307485	0.920004	0.581773	1	10	90865/7046/8607/2625/55031/3091/5707/4088/9101/63967	0
Stroke/RAO-Symptomatic non-stroke	REACTOME	R-HSA-202424	Downstream TCR signaling	13	0.362741	0.939071	0.584635	1	12	916/920/5707/3635/3122/4790/915/917/5702/8517/5682/5728	0
Stroke/RAO-Symptomatic non-stroke	REACTOME	R-HSA-388396	GPCR downstream signalling	107	-0.178586	-0.941992	0.588235	1	25	6387/84254/10850/6370/6368/3627/1906/2149/5745/3708/2922/5137/2740/56477/4295/150/2861/5020/84432/117/5539/6019/10022/51738/6360	0
Stroke/RAO-Symptomatic non-stroke	REACTOME	R-HSA-1793185	Chondroitin sulfate/dermatan sulfate metabolism	16	0.340807	0.919235	0.596354	1	10	3425/6382/1462/1463/3373/1634/6385/411/2817/375790	0
Stroke/RAO-Symptomatic non-stroke	REACTOME	R-HSA-69618	Mitotic Spindle Checkpoint	11	-0.29749	-0.888747	0.59707	1	3	1778/23332/5905	0
Stroke/RAO-Symptomatic non-stroke	REACTOME	R-HSA-556833	Metabolism of lipids	117	0.250807	0.955051	0.599574	1	44	2171/1666/4048/2170/64174/3930/5641/123264/2678/590/2760/10558/43/27242/10226/948/79626/51129/2523/866/5321/2167/9885/336/3293/56624/5445/339221/6342/22949/23659/5538/4036/2687/285362/3635/10087/1457/200576/5501/5444/2948/25816/1800	0
Stroke/RAO-Symptomatic non-stroke	REACTOME	R-HSA-9759194	Nuclear events mediated by NFE2L2	24	0.309203	0.914263	0.600503	1	5	3162/5226/2730/374/1950	0
Stroke/RAO-Symptomatic non-stroke	REACTOME	R-HSA-187037	Signaling by NTRK1 (TRKA)	24	0.307358	0.908808	0.611809	1	6	1759/1211/5603/1399/5899/26052	0
Stroke/RAO-Symptomatic non-stroke	REACTOME	R-HSA-373760	L1CAM interactions	37	0.286607	0.920628	0.613527	1	14	1759/6328/1211/10752/6327/7430/4897/3678/3685/26052/6712/3673/3897/1463	0
Stroke/RAO-Symptomatic non-stroke	REACTOME	R-HSA-157118	Signaling by NOTCH	33	0.290172	0.91126	0.614824	1	14	10460/1950/2208/9787/5045/3002/4851/2324/113878/54567/3725/3091/5707/4088	0
Stroke/RAO-Symptomatic non-stroke	REACTOME	R-HSA-1592389	Activation of Matrix Metalloproteinases	18	0.318322	0.889563	0.621656	1	5	4319/4317/4318/7076/5045	0
Stroke/RAO-Symptomatic non-stroke	REACTOME	R-HSA-2565942	Regulation of PLK1 Activity at G2/M Transition	17	-0.261168	-0.888327	0.625	1	6	4659/7840/1069/4660/23332/10540	0
Stroke/RAO-Symptomatic non-stroke	REACTOME	R-HSA-9748784	Drug ADME	23	0.306009	0.899773	0.625628	1	7	6817/7172/2678/590/866/100/10451	0
Stroke/RAO-Symptomatic non-stroke	REACTOME	R-HSA-1483257	Phospholipid metabolism	25	-0.236981	-0.883858	0.626214	1	7	23259/80736/8399/27124/5320/133121/5319	0
Stroke/RAO-Symptomatic non-stroke	REACTOME	R-HSA-166520	Signaling by NTRKs	32	0.287699	0.896077	0.63581	1	9	1759/1211/627/5603/1399/5899/26052/5045/4909	0
Stroke/RAO-Symptomatic non-stroke	REACTOME	R-HSA-9860927	Turbulent (oscillatory, disturbed) flow shear stress activates signaling by PIEZO1 and integrins in endothelial cells	10	0.367681	0.88964	0.636872	1	5	3678/3685/302/5770/2335	0
Stroke/RAO-Symptomatic non-stroke	REACTOME	R-HSA-453279	Mitotic G1 phase and G1/S transition	19	0.317118	0.896011	0.638889	1	7	1032/4067/6241/898/7083/5707/983	0
Stroke/RAO-Symptomatic non-stroke	REACTOME	R-HSA-9634638	Estrogen-dependent nuclear events downstream of ESR-membrane signaling	13	0.344106	0.89083	0.639323	1	4	255324/374/1950/1839	0
Stroke/RAO-Symptomatic non-stroke	REACTOME	R-HSA-174824	Plasma lipoprotein assembly, remodeling, and clearance	27	0.291996	0.881359	0.644279	1	8	1211/26291/5034/949/4023/51129/5045/336	0
Stroke/RAO-Symptomatic non-stroke	REACTOME	R-HSA-3371453	Regulation of HSF1-mediated heat shock response	13	0.339069	0.87779	0.648438	1	4	6767/3303/57805/10762	0
Stroke/RAO-Symptomatic non-stroke	REACTOME	R-HSA-2024101	CS/DS degradation	10	0.364132	0.881053	0.649441	1	5	3425/1462/1463/3373/1634	0
Stroke/RAO-Symptomatic non-stroke	REACTOME	R-HSA-166663	Initial triggering of complement	12	0.344585	0.872314	0.652463	1	5	4153/2219/629/2220/5199	0
Stroke/RAO-Symptomatic non-stroke	REACTOME	R-HSA-2022090	Assembly of collagen fibrils and other multimeric structures	21	0.306253	0.883265	0.653216	1	5	1277/1520/1281/4318/1508	0
Stroke/RAO-Symptomatic non-stroke	REACTOME	R-HSA-9018519	Estrogen-dependent gene expression	21	-0.234902	-0.842365	0.669856	1	6	9166/5241/6387/596/7039/2099	0
Stroke/RAO-Symptomatic non-stroke	REACTOME	R-HSA-418594	G alpha (i) signalling events	56	0.250415	0.874915	0.674713	1	16	5196/6372/6352/6363/2919/6374/2921/5473/5330/6001/727/6364/3576/2792/5573/5321	0
Stroke/RAO-Symptomatic non-stroke	REACTOME	R-HSA-1474165	Reproduction	13	0.329442	0.852867	0.677083	1	5	5888/7784/4001/9126/54790	0
Stroke/RAO-Symptomatic non-stroke	REACTOME	R-HSA-1234174	Cellular response to hypoxia	10	0.35611	0.861643	0.677374	1	4	768/3091/5707/7422	0
Stroke/RAO-Symptomatic non-stroke	REACTOME	R-HSA-1445148	Translocation of SLC2A4 (GLUT4) to the plasma membrane	11	0.347936	0.863317	0.680384	1	1	10971	0
Stroke/RAO-Symptomatic non-stroke	REACTOME	R-HSA-6794362	Protein-protein interactions at synapses	18	-0.250814	-0.857534	0.682028	1	6	22871/4916/84189/114798/84631/57555	0
Stroke/RAO-Symptomatic non-stroke	REACTOME	R-HSA-9678108	SARS-CoV-1 Infection	21	0.297699	0.858596	0.684741	1	14	10971/834/79643/9111/6441/5313/5479/4088/5094/4790/59272/1514/598/57506	0
Stroke/RAO-Symptomatic non-stroke	REACTOME	R-HSA-69620	Cell Cycle Checkpoints	27	0.284173	0.857746	0.687811	1	15	10971/11200/1063/898/5707/983/7158/29086/5984/5501/4683/63967/165918/6118/5903	0
Stroke/RAO-Symptomatic non-stroke	REACTOME	R-HSA-418990	Adherens junctions interactions	16	-0.252916	-0.851545	0.692308	1	3	1000/283/999	0
Stroke/RAO-Symptomatic non-stroke	REACTOME	R-HSA-194138	Signaling by VEGF	34	0.274993	0.864069	0.694002	1	14	8936/4688/5603/5921/3685/10458/2324/10451/4846/55615/1003/2321/7422/6714	0
Stroke/RAO-Symptomatic non-stroke	REACTOME	R-HSA-162906	HIV Infection	31	0.277007	0.85316	0.697904	1	17	2237/1104/79643/920/5045/10762/5707/6924/5430/4331/7175/5902/51534/9525/5903/5435/4836	0
Stroke/RAO-Symptomatic non-stroke	REACTOME	R-HSA-390466	Chaperonin-mediated protein folding	10	-0.27684	-0.802429	0.699301	1	4	10471/22948/7157/10528	0
Stroke/RAO-Symptomatic non-stroke	REACTOME	R-HSA-913709	O-linked glycosylation of mucins	12	-0.272903	-0.830571	0.701195	1	7	51809/2591/55568/93010/94025/4583/6482	0
Stroke/RAO-Symptomatic non-stroke	REACTOME	R-HSA-9692914	SARS-CoV-1-host interactions	16	0.312252	0.842216	0.703125	1	8	10971/834/9111/6441/5313/5479/4088/5094	0
Stroke/RAO-Symptomatic non-stroke	REACTOME	R-HSA-69306	DNA Replication	10	0.345144	0.83511	0.706704	1	4	2237/898/5707/5984	0
Stroke/RAO-Symptomatic non-stroke	REACTOME	R-HSA-69239	Synthesis of DNA	10	0.345144	0.83511	0.706704	1	4	2237/898/5707/5984	0
Stroke/RAO-Symptomatic non-stroke	REACTOME	R-HSA-72203	Processing of Capped Intron-Containing Pre-mRNA	27	0.278617	0.840974	0.707711	1	17	6629/10212/10762/10262/4809/5094/5430/57794/7175/10284/58517/5903/5435/1977/91603/27238/10285	0
Stroke/RAO-Symptomatic non-stroke	REACTOME	R-HSA-5696399	Global Genome Nucleotide Excision Repair (GG-NER)	10	0.345022	0.834814	0.708101	1	7	142/8607/2067/5887/5984/4331/6118	0
Stroke/RAO-Symptomatic non-stroke	REACTOME	R-HSA-421270	Cell-cell junction organization	19	-0.238145	-0.824218	0.72381	1	5	56288/54549/1000/283/999	0
Stroke/RAO-Symptomatic non-stroke	REACTOME	R-HSA-5607764	CLEC7A (Dectin-1) signaling	15	0.303381	0.810392	0.724675	1	8	3553/841/4791/5707/6714/4775/4790/5971	0
Stroke/RAO-Symptomatic non-stroke	REACTOME	R-HSA-9856649	Transcriptional and post-translational regulation of MITF-M expression and activity	14	-0.261139	-0.824482	0.726457	1	4	6657/1906/23411/999	0
Stroke/RAO-Symptomatic non-stroke	REACTOME	R-HSA-1500931	Cell-Cell communication	42	0.25758	0.848144	0.727053	1	18	653509/50848/8935/1002/2533/3852/140885/84063/7408/5777/51129/6441/10326/1013/23607/81607/1003/729238	0
Stroke/RAO-Symptomatic non-stroke	REACTOME	R-HSA-9705683	SARS-CoV-2-host interactions	29	-0.215507	-0.853647	0.727723	1	10	208/3654/23118/6204/567/112744/7187/3454/5648/3605	0
Stroke/RAO-Symptomatic non-stroke	REACTOME	R-HSA-1839124	FGFR1 mutant receptor activation	12	0.315956	0.799839	0.731025	1	4	8805/2250/9208/6777	0
Stroke/RAO-Symptomatic non-stroke	REACTOME	R-HSA-68882	Mitotic Anaphase	27	0.273185	0.824578	0.732587	1	9	3930/1063/1104/79643/4001/9126/22933/5707/983	0
Stroke/RAO-Symptomatic non-stroke	REACTOME	R-HSA-2555396	Mitotic Metaphase and Anaphase	27	0.273185	0.824578	0.732587	1	9	3930/1063/1104/79643/4001/9126/22933/5707/983	0
Stroke/RAO-Symptomatic non-stroke	REACTOME	R-HSA-9755511	KEAP1-NFE2L2 pathway	31	0.270027	0.831663	0.733662	1	5	3162/5226/2730/374/1950	0
Stroke/RAO-Symptomatic non-stroke	REACTOME	R-HSA-9725370	Signaling by ALK fusions and activated point mutants	23	0.277881	0.817067	0.736181	1	9	22872/5777/4627/3002/5573/1639/50616/3725/2335	0
Stroke/RAO-Symptomatic non-stroke	REACTOME	R-HSA-9700206	Signaling by ALK in cancer	23	0.277881	0.817067	0.736181	1	9	22872/5777/4627/3002/5573/1639/50616/3725/2335	0
Stroke/RAO-Symptomatic non-stroke	REACTOME	R-HSA-445355	Smooth Muscle Contraction	12	-0.263894	-0.803151	0.737052	1	11	302/8654/3693/5829/59/301/140465/10580/217/7170/8912	0
Stroke/RAO-Symptomatic non-stroke	REACTOME	R-HSA-8863795	Downregulation of ERBB2 signaling	14	0.30405	0.805393	0.739409	1	7	1950/11140/1839/55914/2065/9101/2069	0
Stroke/RAO-Symptomatic non-stroke	REACTOME	R-HSA-9818027	NFE2L2 regulating anti-oxidant/detoxification enzymes	11	0.325373	0.807333	0.742112	1	2	3162/2730	0
Stroke/RAO-Symptomatic non-stroke	REACTOME	R-HSA-5687128	MAPK6/MAPK4 signaling	10	0.330239	0.799045	0.744413	1	8	3725/5707/983/2308/3315/3337/5702/5682	0
Stroke/RAO-Symptomatic non-stroke	REACTOME	R-HSA-168255	Influenza Infection	13	0.309421	0.801036	0.744792	1	9	1211/142/3303/10762/5610/5430/7175/5903/5435	0
Stroke/RAO-Symptomatic non-stroke	REACTOME	R-HSA-3858494	Beta-catenin independent WNT signaling	17	0.294343	0.809076	0.746753	1	6	1211/5330/2792/5881/5707/23236	0
Stroke/RAO-Symptomatic non-stroke	REACTOME	R-HSA-8864260	Transcriptional regulation by the AP-2 (TFAP2) family of transcription factors	11	-0.259992	-0.776725	0.747253	1	5	1956/1026/2064/7039/2099	0
Stroke/RAO-Symptomatic non-stroke	REACTOME	R-HSA-445989	TAK1-dependent IKK and NF-kappa-B activation	11	-0.262552	-0.784373	0.747253	1	5	7157/3654/23118/351/177	0
Stroke/RAO-Symptomatic non-stroke	REACTOME	R-HSA-912526	Interleukin receptor SHC signaling	15	-0.249555	-0.815295	0.75	1	5	3563/3558/1437/3560/3561	0
Stroke/RAO-Symptomatic non-stroke	REACTOME	R-HSA-74751	Insulin receptor signalling cascade	18	-0.236165	-0.807446	0.751152	1	6	2251/3265/208/8074/2264/3643	0
Stroke/RAO-Symptomatic non-stroke	REACTOME	R-HSA-9664565	Signaling by ERBB2 KD Mutants	12	0.311359	0.788202	0.75233	1	7	1950/11140/1839/55914/2065/2069/6464	0
Stroke/RAO-Symptomatic non-stroke	REACTOME	R-HSA-9665686	Signaling by ERBB2 TMD/JMD mutants	12	0.311359	0.788202	0.75233	1	7	1950/11140/1839/55914/2065/2069/6464	0
Stroke/RAO-Symptomatic non-stroke	REACTOME	R-HSA-1227990	Signaling by ERBB2 in Cancer	12	0.311359	0.788202	0.75233	1	7	1950/11140/1839/55914/2065/2069/6464	0
Stroke/RAO-Symptomatic non-stroke	REACTOME	R-HSA-3000178	ECM proteoglycans	42	0.252046	0.82992	0.752415	1	20	1277/1281/7148/3694/54829/1605/3910/3685/3687/1462/3673/1463/1293/3912/2335/1634/5054/1758/1311/6678	0
Stroke/RAO-Symptomatic non-stroke	REACTOME	R-HSA-1169408	ISG15 antiviral mechanism	11	0.319666	0.793172	0.754458	1	8	10762/1981/5610/7175/8672/5903/1977/7706	0
Stroke/RAO-Symptomatic non-stroke	REACTOME	R-HSA-181438	Toll Like Receptor 2 (TLR2) Cascade	30	0.26531	0.812578	0.754647	1	16	653509/841/948/6283/6441/2243/7096/4791/3725/7097/929/729238/2353/4790/1386/51135	0
Stroke/RAO-Symptomatic non-stroke	REACTOME	R-HSA-168179	Toll Like Receptor TLR1:TLR2 Cascade	30	0.26531	0.812578	0.754647	1	16	653509/841/948/6283/6441/2243/7096/4791/3725/7097/929/729238/2353/4790/1386/51135	0
Stroke/RAO-Symptomatic non-stroke	REACTOME	R-HSA-193704	p75 NTR receptor-mediated signalling	17	0.288655	0.793442	0.757143	1	6	89846/836/9639/10451/835/9500	0
Stroke/RAO-Symptomatic non-stroke	REACTOME	R-HSA-2428928	IRS-related events triggered by IGF1R	17	-0.235821	-0.802113	0.758621	1	9	2254/2263/26281/2251/3265/208/3480/8074/2264	0
Stroke/RAO-Symptomatic non-stroke	REACTOME	R-HSA-9006936	Signaling by TGFB family members	37	-0.21205	-0.865517	0.764368	1	16	7040/3688/27302/11167/23439/57530/7042/56288/3625/7077/10272/7048/10468/5494/91851/25805	0
Stroke/RAO-Symptomatic non-stroke	REACTOME	R-HSA-3371556	Cellular response to heat stress	16	0.290844	0.784474	0.766927	1	4	6767/3303/57805/10762	0
Stroke/RAO-Symptomatic non-stroke	REACTOME	R-HSA-8957322	Metabolism of steroids	26	0.264515	0.791437	0.774032	1	8	3930/5641/123264/866/9885/3293/6342/4036	0
Stroke/RAO-Symptomatic non-stroke	REACTOME	R-HSA-1236394	Signaling by ERBB4	18	-0.232025	-0.793294	0.774194	1	9	2066/2670/1956/3265/23118/5241/6387/685/2099	0
Stroke/RAO-Symptomatic non-stroke	REACTOME	R-HSA-512988	Interleukin-3, Interleukin-5 and GM-CSF signaling	20	0.274265	0.782552	0.77707	1	5	4067/1399/3559/1439/5777	0
Stroke/RAO-Symptomatic non-stroke	REACTOME	R-HSA-913531	Interferon Signaling	51	0.237413	0.817103	0.779838	1	28	115361/3383/3458/3133/3303/5777/6895/10762/1981/5770/983/10437/8894/3459/5610/3437/3122/7412/7175/8672/2634/10381/57506/5903/6622/5608/1977/3306	0
Stroke/RAO-Symptomatic non-stroke	REACTOME	R-HSA-1227986	Signaling by ERBB2	18	0.275479	0.769838	0.794904	1	9	1950/11140/1839/55914/2065/6714/9101/2069/6464	0
Stroke/RAO-Symptomatic non-stroke	REACTOME	R-HSA-4839726	Chromatin organization	22	0.269903	0.782882	0.796203	1	8	11240/23569/605/6595/8607/84661/4791/55818	0
Stroke/RAO-Symptomatic non-stroke	REACTOME	R-HSA-5633007	Regulation of TP53 Activity	18	0.272591	0.761766	0.8	1	9	11200/7161/94241/55615/983/1457/5984/4683/53632	0
Stroke/RAO-Symptomatic non-stroke	REACTOME	R-HSA-6811440	Retrograde transport at the Trans-Golgi-Network	10	0.311719	0.754234	0.801676	1	7	10226/10618/143187/79571/3482/10244/10228	0
Stroke/RAO-Symptomatic non-stroke	REACTOME	R-HSA-3928663	EPHA-mediated growth cone collapse	10	0.303577	0.734534	0.814246	1	5	4067/4627/1942/6714/2041	0
Stroke/RAO-Symptomatic non-stroke	REACTOME	R-HSA-5696398	Nucleotide Excision Repair	14	0.28499	0.754904	0.815148	1	10	142/8607/2067/5887/5984/5430/4331/6118/5435/91603	0
Stroke/RAO-Symptomatic non-stroke	REACTOME	R-HSA-6804756	Regulation of TP53 Activity through Phosphorylation	10	0.301894	0.730463	0.815642	1	7	11200/94241/1457/5984/4683/53632/6118	0
Stroke/RAO-Symptomatic non-stroke	REACTOME	R-HSA-9013408	RHOG GTPase cycle	16	0.2746	0.74066	0.816406	1	6	3930/7037/10788/10451/1829/55914	0
Stroke/RAO-Symptomatic non-stroke	REACTOME	R-HSA-190241	FGFR2 ligand binding and activation	12	0.288366	0.729996	0.817577	1	2	9982/2250	0
Stroke/RAO-Symptomatic non-stroke	REACTOME	R-HSA-6807878	COPI-mediated anterograde transport	15	0.280515	0.749312	0.820779	1	4	11316/966/6712/1639	0
Stroke/RAO-Symptomatic non-stroke	REACTOME	R-HSA-2219530	Constitutive Signaling by Aberrant PI3K in Cancer	43	0.235003	0.77793	0.822542	1	10	255324/3815/374/627/1950/942/2250/941/1839/4909	0
Stroke/RAO-Symptomatic non-stroke	REACTOME	R-HSA-69278	Cell Cycle, Mitotic	70	0.222226	0.79386	0.82333	1	24	1032/2237/4067/3930/1063/1104/22995/6241/51400/898/79643/4001/9126/10762/1639/7083/22933/5707/3161/983/1457/5984/6714/5501	0
Stroke/RAO-Symptomatic non-stroke	REACTOME	R-HSA-9013420	RHOU GTPase cycle	10	0.296606	0.717668	0.825419	1	4	257106/28964/6714/4646	0
Stroke/RAO-Symptomatic non-stroke	REACTOME	R-HSA-2129379	Molecules associated with elastic fibres	18	-0.224286	-0.766833	0.829493	1	8	7040/3688/27302/2006/7042/4238/8076/652	0
Stroke/RAO-Symptomatic non-stroke	REACTOME	R-HSA-3247509	Chromatin modifying enzymes	20	0.259425	0.74021	0.830573	1	10	11240/23569/6595/8607/84661/4791/55818/4790/10284/1386	0
Stroke/RAO-Symptomatic non-stroke	REACTOME	R-HSA-9696270	RND2 GTPase cycle	10	-0.238674	-0.691805	0.832168	1	4	2802/1969/9352/394	0
Stroke/RAO-Symptomatic non-stroke	REACTOME	R-HSA-9856651	MITF-M-dependent gene expression	21	-0.209752	-0.752178	0.832536	1	10	4233/6657/208/1026/7306/9275/23411/596/1000/999	0
Stroke/RAO-Symptomatic non-stroke	REACTOME	R-HSA-163841	Gamma carboxylation, hypusinylation, hydroxylation, and arylsulfatase activation	16	-0.216158	-0.727783	0.833333	1	15	5627/285362/2147/2158/411/632/25870/51389/1819/5624/2159/1725/1984/2155/2621	0
Stroke/RAO-Symptomatic non-stroke	REACTOME	R-HSA-391251	Protein folding	13	-0.243998	-0.754014	0.833333	1	4	10471/22948/7157/10528	0
Stroke/RAO-Symptomatic non-stroke	REACTOME	R-HSA-69206	G1/S Transition	14	0.278145	0.736773	0.834403	1	5	6241/898/7083/5707/983	0
Stroke/RAO-Symptomatic non-stroke	REACTOME	R-HSA-9909396	Circadian clock	13	0.278088	0.719921	0.835938	1	8	10135/5707/8553/1457/5501/5054/1386/1453	0
Stroke/RAO-Symptomatic non-stroke	REACTOME	R-HSA-597592	Post-translational protein modification	276	0.207482	0.846646	0.841046	1	115	401258/11316/116372/326624/3484/5874/6304/5329/55901/9719/374/5034/6696/2350/142/10417/1522/90865/683/7369/7046/197/9507/2215/8875/966/54757/2813/3569/7070/1605/22872/55432/11093/9363/7076/5720/2517/8607/2625/11315/1368/5715/2650/9126/5045/54165/80341/5199/7020/55031/6712/5265/336/80896/10762/51035/1639/1462/7320/433/2923/258/6048/2243/5179/10318/10113/4791/3053/3091/23627/1075/5627/5707/983/3912/2530/2335/6489/285362/4287/4088/389362/7158/339366/5887/54972/55577/29086/5610/4241/718/1758/27076/51299/29099/174/29071/5711/9101/2147/8542/7175/146183/63967/1048/8614/10618/4240/2158/411/632/5768/165918	0
Stroke/RAO-Symptomatic non-stroke	REACTOME	R-HSA-2500257	Resolution of Sister Chromatid Cohesion	13	-0.241195	-0.745352	0.84188	1	3	55869/23332/5905	0
Stroke/RAO-Symptomatic non-stroke	REACTOME	R-HSA-8878159	Transcriptional regulation by RUNX3	14	0.273613	0.72477	0.844673	1	2	3683/6696	0
Stroke/RAO-Symptomatic non-stroke	REACTOME	R-HSA-4086400	PCP/CE pathway	10	0.288352	0.697696	0.846369	1	1	1211	0
Stroke/RAO-Symptomatic non-stroke	REACTOME	R-HSA-5693567	HDR through Homologous Recombination (HRR) or Single Strand Annealing (SSA)	12	0.277421	0.702289	0.846871	1	9	5888/2067/7158/29086/5984/4683/63967/165918/6118	0
Stroke/RAO-Symptomatic non-stroke	REACTOME	R-HSA-9824439	Bacterial Infection Pathways	21	-0.204745	-0.734223	0.84689	1	2	6616/999	0
Stroke/RAO-Symptomatic non-stroke	REACTOME	R-HSA-5673001	RAF/MAP kinase cascade	85	-0.171859	-0.845775	0.847059	1	28	2251/5155/1956/4233/3563/3265/2674/3558/8831/2064/5906/685/8074/4684/284/2264/7039/1437/200734/5154/5979/88/9048/2668/3560/5623/3561/4902	0
Stroke/RAO-Symptomatic non-stroke	REACTOME	R-HSA-3000480	Scavenging by Class A Receptors	13	0.271638	0.703222	0.856771	1	2	1277/1281	0
Stroke/RAO-Symptomatic non-stroke	REACTOME	R-HSA-8948216	Collagen chain trimerization	12	0.269916	0.68329	0.857523	1	2	1277/1281	0
Stroke/RAO-Symptomatic non-stroke	REACTOME	R-HSA-5655302	Signaling by FGFR1 in disease	13	0.269701	0.698207	0.858073	1	4	8805/2250/9208/6777	0
Stroke/RAO-Symptomatic non-stroke	REACTOME	R-HSA-112316	Neuronal System	55	-0.175777	-0.806861	0.859259	1	22	217/2066/22871/163/4900/5576/784/4916/3265/7915/5564/782/84254/84189/114798/2571/84631/88/57555/7102/6616/3749	0
Stroke/RAO-Symptomatic non-stroke	REACTOME	R-HSA-1971475	A tetrasaccharide linker sequence is required for GAG synthesis	13	0.269334	0.697258	0.859375	1	7	6382/1462/1463/1634/6385/2817/375790	0
Stroke/RAO-Symptomatic non-stroke	REACTOME	R-HSA-4420332	Defective B3GALT6 causes EDSP2 and SEMDJL1	13	0.269334	0.697258	0.859375	1	7	6382/1462/1463/1634/6385/2817/375790	0
Stroke/RAO-Symptomatic non-stroke	REACTOME	R-HSA-3560801	Defective B3GAT3 causes JDSSDHD	13	0.269334	0.697258	0.859375	1	7	6382/1462/1463/1634/6385/2817/375790	0
Stroke/RAO-Symptomatic non-stroke	REACTOME	R-HSA-3560783	Defective B4GALT7 causes EDS, progeroid type	13	0.269334	0.697258	0.859375	1	7	6382/1462/1463/1634/6385/2817/375790	0
Stroke/RAO-Symptomatic non-stroke	REACTOME	R-HSA-373752	Netrin-1 signaling	11	0.275216	0.68288	0.860082	1	6	7430/137970/56963/6714/148738/1826	0
Stroke/RAO-Symptomatic non-stroke	REACTOME	R-HSA-111885	Opioid Signalling	12	0.268817	0.680507	0.860186	1	4	5330/2792/5573/5321	0
Stroke/RAO-Symptomatic non-stroke	REACTOME	R-HSA-211945	Phase I - Functionalization of compounds	15	0.265133	0.708225	0.861039	1	1	8639	0
Stroke/RAO-Symptomatic non-stroke	REACTOME	R-HSA-74752	Signaling by Insulin receptor	24	-0.195427	-0.723255	0.864078	1	23	5770/1509/2322/9550/9965/6464/9296/2252/5792/2247/51382/8823/152831/2323/2254/2263/26281/2251/3265/208/8074/2264/3643	0
Stroke/RAO-Symptomatic non-stroke	REACTOME	R-HSA-6811442	Intra-Golgi and retrograde Golgi-to-ER traffic	29	0.237636	0.721952	0.86625	1	17	11316/3835/10226/5321/1639/10618/10381/143187/9342/79571/3482/6811/10244/9585/10228/9276/10905	0
Stroke/RAO-Symptomatic non-stroke	REACTOME	R-HSA-177929	Signaling by EGFR	19	0.246939	0.697721	0.867424	1	5	255324/374/1950/1839/55824	0
Stroke/RAO-Symptomatic non-stroke	REACTOME	R-HSA-69242	S Phase	16	0.257796	0.695336	0.86849	1	6	2237/898/9126/5707/5984/4331	0
Stroke/RAO-Symptomatic non-stroke	REACTOME	R-HSA-5602358	Diseases associated with the TLR signaling cascade	13	0.263494	0.682138	0.869792	1	6	948/2243/7096/4791/7097/929	0
Stroke/RAO-Symptomatic non-stroke	REACTOME	R-HSA-5260271	Diseases of Immune System	13	0.263494	0.682138	0.869792	1	6	948/2243/7096/4791/7097/929	0
Stroke/RAO-Symptomatic non-stroke	REACTOME	R-HSA-5689896	Ovarian tumor domain proteases	11	-0.22161	-0.662057	0.875458	1	4	56957/7157/7187/2099	0
Stroke/RAO-Symptomatic non-stroke	REACTOME	R-HSA-1483206	Glycerophospholipid biosynthesis	17	-0.212747	-0.72363	0.87931	1	5	23259/80736/8399/5320/5319	0
Stroke/RAO-Symptomatic non-stroke	REACTOME	R-HSA-2428924	IGF1R signaling cascade	18	-0.204456	-0.699035	0.880184	1	6	2251/3265/208/3480/8074/2264	0
Stroke/RAO-Symptomatic non-stroke	REACTOME	R-HSA-9010553	Regulation of expression of SLITs and ROBOs	12	-0.212968	-0.648159	0.880478	1	5	6923/22794/9353/6204/6092	0
Stroke/RAO-Symptomatic non-stroke	REACTOME	R-HSA-9013409	RHOJ GTPase cycle	10	0.276986	0.670194	0.882682	1	5	7454/7037/28964/392/23513	0
Stroke/RAO-Symptomatic non-stroke	REACTOME	R-HSA-211000	Gene Silencing by RNA	10	-0.230383	-0.667773	0.888112	1	9	10762/5430/7175/5903/5435/11022/8575/54514/283	0
Stroke/RAO-Symptomatic non-stroke	REACTOME	R-HSA-112314	Neurotransmitter receptors and postsynaptic signal transmission	27	0.232447	0.701616	0.891791	1	15	5923/5330/9647/2792/5573/27020/23236/28964/6714/2904/2557/4646/53632/4747/10381	0
Stroke/RAO-Symptomatic non-stroke	REACTOME	R-HSA-382551	Transport of small molecules	84	0.200313	0.736622	0.896288	1	18	3934/762/3162/1211/26291/2281/5034/79689/7037/949/4023/142680/51129/2792/5045/5573/51700/336	0
Stroke/RAO-Symptomatic non-stroke	REACTOME	R-HSA-5357905	Regulation of TNFR1 signaling	11	0.255757	0.634599	0.897119	1	2	841/55072	0
Stroke/RAO-Symptomatic non-stroke	REACTOME	R-HSA-68877	Mitotic Prometaphase	28	-0.183283	-0.71481	0.897561	1	7	7840/1069/55869/140609/23332/10540/5905	0
Stroke/RAO-Symptomatic non-stroke	REACTOME	R-HSA-9013026	RHOB GTPase cycle	18	0.237869	0.664735	0.898089	1	8	9748/7037/11113/9639/55914/392/29941/9138	0
Stroke/RAO-Symptomatic non-stroke	REACTOME	R-HSA-3000171	Non-integrin membrane-ECM interactions	29	0.227385	0.690809	0.89875	1	18	1277/1281/6382/1605/3910/3685/3673/3912/2335/6385/3655/3693/1282/375790/1289/59/284217/2247	0
Stroke/RAO-Symptomatic non-stroke	REACTOME	R-HSA-2404192	Signaling by Type 1 Insulin-like Growth Factor 1 Receptor (IGF1R)	19	-0.199986	-0.692151	0.904762	1	6	2251/3265/208/3480/8074/2264	0
Stroke/RAO-Symptomatic non-stroke	REACTOME	R-HSA-9692916	SARS-CoV-1 activates/modulates innate immune responses	10	0.266371	0.64451	0.906425	1	6	834/9111/6441/5479/5094/4790	0
Stroke/RAO-Symptomatic non-stroke	REACTOME	R-HSA-5339562	Uptake and actions of bacterial toxins	10	0.263888	0.638503	0.907821	1	3	1839/5045/112755	0
Stroke/RAO-Symptomatic non-stroke	REACTOME	R-HSA-8854691	Interleukin-20 family signaling	13	-0.211621	-0.653961	0.910256	1	4	282618/53832/53833/50604	0
Stroke/RAO-Symptomatic non-stroke	REACTOME	R-HSA-186763	Downstream signal transduction	10	0.256003	0.619425	0.912011	1	4	1399/5921/6777/6714	0
Stroke/RAO-Symptomatic non-stroke	REACTOME	R-HSA-6802952	Signaling by BRAF and RAF1 fusions	14	0.24391	0.646088	0.912709	1	7	54518/8805/2243/369/2335/5037/6714	0
Stroke/RAO-Symptomatic non-stroke	REACTOME	R-HSA-8956319	Nucleotide catabolism	14	0.240741	0.637694	0.912709	1	6	1890/954/957/11164/10591/51251	0
Stroke/RAO-Symptomatic non-stroke	REACTOME	R-HSA-8986944	Transcriptional Regulation by MECP2	16	0.236436	0.637723	0.914062	1	2	3930/627	0
Stroke/RAO-Symptomatic non-stroke	REACTOME	R-HSA-168928	DDX58/IFIH1-mediated induction of interferon-alpha/beta	17	0.234203	0.643768	0.916883	1	4	843/841/10010/6283	0
Stroke/RAO-Symptomatic non-stroke	REACTOME	R-HSA-9009391	Extra-nuclear estrogen signaling	24	0.223083	0.65962	0.918342	1	6	255324/374/4318/1950/1839/2792	0
Stroke/RAO-Symptomatic non-stroke	REACTOME	R-HSA-418555	G alpha (s) signalling events	31	-0.174912	-0.700657	0.921466	1	8	5576/3688/3640/5144/5745/2740/117/6019	0
Stroke/RAO-Symptomatic non-stroke	REACTOME	R-HSA-5610787	Hedgehog 'off' state	10	-0.221068	-0.640771	0.923077	1	9	5707/10381/8650/5702/5682/2778/8481/5576/2736	0
Stroke/RAO-Symptomatic non-stroke	REACTOME	R-HSA-381426	Regulation of Insulin-like Growth Factor (IGF) transport and uptake by Insulin-like Growth Factor Binding Proteins (IGFBPs)	73	0.198547	0.712646	0.923423	1	31	5069/2999/3484/5034/6696/197/54757/3569/7076/80341/5265/336/1462/258/2243/5179/4312/3053/3912/2335/54972/4241/718/1758/174/2147/8542/8614/10618/4240/5768	0
Stroke/RAO-Symptomatic non-stroke	REACTOME	R-HSA-9709957	Sensory Perception	44	0.202449	0.672461	0.927121	1	13	57016/6328/5330/6327/7430/6382/4035/4023/4627/2792/336/11344/10988	0
Stroke/RAO-Symptomatic non-stroke	REACTOME	R-HSA-112399	IRS-mediated signalling	16	-0.195727	-0.658994	0.931624	1	8	2254/2263/26281/2251/3265/208/8074/2264	0
Stroke/RAO-Symptomatic non-stroke	REACTOME	R-HSA-9006934	Signaling by Receptor Tyrosine Kinases	171	0.188347	0.743657	0.935185	1	53	9402/1759/1211/1277/4067/255324/3815/374/6696/627/1281/8936/4688/9982/4318/1950/5603/1399/11140/5899/6692/382/2250/5777/3910/5921/3685/26052/1839/10458/23768/5045/55824/4909/2324/10451/4846/3673/5770/1509/1293/55914/55615/3091/6777/3912/2335/1003/2065/3083/2322/2321/7422	0
Stroke/RAO-Symptomatic non-stroke	REACTOME	R-HSA-1257604	PIP3 activates AKT signaling	71	0.194392	0.696085	0.935374	1	9	9173/3556/255324/3815/374/627/1950/90865/942	0
Stroke/RAO-Symptomatic non-stroke	REACTOME	R-HSA-9824446	Viral Infection Pathways	121	0.183685	0.701867	0.936508	1	57	5133/10971/4153/1211/2237/1104/81030/142/834/974/3133/6382/3303/79643/9111/5777/920/5045/30835/10332/6441/3570/10762/5313/5479/7096/7097/929/5707/2530/4088/7422/5094/1457/6924/3459/29760/5610/5501/5430/6385/23367/4331/7175/4790/10284/5902/59272/1514/598/51534/2817/9525/10381/57506/482/375790	0
Stroke/RAO-Symptomatic non-stroke	REACTOME	R-HSA-5684996	MAPK1/MAPK3 signaling	89	-0.157989	-0.787183	0.939024	1	28	5155/1956/4233/3563/3265/2674/3558/8831/2064/5906/3572/685/8074/4684/284/2264/7039/1437/200734/5154/5979/88/9048/2668/3560/5623/3561/4902	0
Stroke/RAO-Symptomatic non-stroke	REACTOME	R-HSA-5663220	RHO GTPases Activate Formins	15	0.230435	0.615538	0.94026	1	2	1063/752	0
Stroke/RAO-Symptomatic non-stroke	REACTOME	R-HSA-9730414	MITF-M-regulated melanocyte development	32	0.203835	0.63487	0.940317	1	7	634/3815/1615/605/6595/7020/2766	0
Stroke/RAO-Symptomatic non-stroke	REACTOME	R-HSA-909733	Interferon alpha/beta signaling	10	0.242037	0.585631	0.941341	1	6	3133/5777/5770/5610/3437/2634	0
Stroke/RAO-Symptomatic non-stroke	REACTOME	R-HSA-9663891	Selective autophagy	11	-0.202867	-0.606064	0.941392	1	10	10226/1457/6714/53632/7431/10381/9804/1778/5564/84557	0
Stroke/RAO-Symptomatic non-stroke	REACTOME	R-HSA-168164	Toll Like Receptor 3 (TLR3) Cascade	23	-0.178786	-0.658433	0.941748	1	8	1845/7157/3654/23118/351/7098/7187/177	0
Stroke/RAO-Symptomatic non-stroke	REACTOME	R-HSA-1632852	Macroautophagy	18	0.218721	0.611225	0.942675	1	12	79643/11315/10226/115201/1457/6714/53632/23710/7431/10381/11337/9804	0
Stroke/RAO-Symptomatic non-stroke	REACTOME	R-HSA-2467813	Separation of Sister Chromatids	19	-0.180935	-0.626216	0.942857	1	3	55869/23332/5905	0
Stroke/RAO-Symptomatic non-stroke	REACTOME	R-HSA-170834	Signaling by TGF-beta Receptor Complex	24	0.2124	0.628032	0.943467	1	6	50848/142/3694/7046/3685/5045	0
Stroke/RAO-Symptomatic non-stroke	REACTOME	R-HSA-3560782	Diseases associated with glycosaminoglycan metabolism	18	0.216702	0.605583	0.945223	1	8	5549/6382/1462/1463/1634/6385/2817/375790	0
Stroke/RAO-Symptomatic non-stroke	REACTOME	R-HSA-68886	M Phase	47	0.191498	0.646536	0.950237	1	22	3930/1063/1104/22995/79643/4001/9126/10762/1639/22933/5707/983/1457/5501/7175/9232/8615/10381/1453/80184/5903/10806	0
Stroke/RAO-Symptomatic non-stroke	REACTOME	R-HSA-9006931	Signaling by Nuclear Receptors	54	0.187272	0.649198	0.951389	1	22	2171/255324/374/4318/1950/2625/1839/9126/2792/4846/1509/3725/4316/55818/6714/2353/5430/7033/2069/5346/6464/1386	0
Stroke/RAO-Symptomatic non-stroke	REACTOME	R-HSA-8939211	ESR-mediated signaling	42	0.194804	0.641439	0.951691	1	19	255324/374/4318/1950/2625/1839/9126/2792/4846/1509/3725/4316/6714/2353/5430/7033/2069/6464/1386	0
Stroke/RAO-Symptomatic non-stroke	REACTOME	R-HSA-1592230	Mitochondrial biogenesis	10	0.235986	0.57099	0.952514	1	1	6648	0
Stroke/RAO-Symptomatic non-stroke	REACTOME	R-HSA-1226099	Signaling by FGFR in disease	19	-0.172897	-0.598397	0.957143	1	18	2250/9208/6777/5430/5435/2252/2247/8823/11116/613/2254/2263/26281/9530/2251/3265/8074/2264	0
Stroke/RAO-Symptomatic non-stroke	REACTOME	R-HSA-5654736	Signaling by FGFR1	13	-0.204424	-0.631719	0.957265	1	5	2251/3265/8074/200734/10253	0
Stroke/RAO-Symptomatic non-stroke	REACTOME	R-HSA-72172	mRNA Splicing	22	0.209608	0.60799	0.958228	1	12	6629/10262/4809/5094/5430/57794/10284/58517/5435/91603/27238/10285	0
Stroke/RAO-Symptomatic non-stroke	REACTOME	R-HSA-72163	mRNA Splicing - Major Pathway	22	0.209608	0.60799	0.958228	1	12	6629/10262/4809/5094/5430/57794/10284/58517/5435/91603/27238/10285	0
Stroke/RAO-Symptomatic non-stroke	REACTOME	R-HSA-422475	Axon guidance	122	0.17589	0.672005	0.958599	1	35	1759/5788/6328/8482/1211/10752/4067/1281/10507/4318/6327/7430/4897/7408/137970/9046/1605/3678/91584/4627/5921/9260/3685/26052/1796/6712/4753/1981/1942/10451/971/3673/3897/1463/56963	0
Stroke/RAO-Symptomatic non-stroke	REACTOME	R-HSA-6802957	Oncogenic MAPK signaling	17	0.210898	0.579707	0.961039	1	10	54518/8805/2243/369/2335/5037/6714/5501/8315/7450	0
Stroke/RAO-Symptomatic non-stroke	REACTOME	R-HSA-1989781	PPARA activates gene expression	17	0.205128	0.563847	0.962338	1	4	27242/948/51129/336	0
Stroke/RAO-Symptomatic non-stroke	REACTOME	R-HSA-400206	Regulation of lipid metabolism by PPARalpha	17	0.205128	0.563847	0.962338	1	4	27242/948/51129/336	0
Stroke/RAO-Symptomatic non-stroke	REACTOME	R-HSA-8957275	Post-translational protein phosphorylation	63	0.181419	0.642326	0.962415	1	27	3484/5034/6696/197/54757/3569/7076/80341/5265/336/1462/258/2243/5179/3053/3912/2335/54972/4241/718/1758/174/8542/8614/10618/4240/5768	0
Stroke/RAO-Symptomatic non-stroke	REACTOME	R-HSA-2219528	PI3K/AKT Signaling in Cancer	52	0.181236	0.624519	0.962877	1	9	255324/3815/374/627/1950/942/2250/941/1839	0
Stroke/RAO-Symptomatic non-stroke	REACTOME	R-HSA-392499	Metabolism of proteins	390	0.189479	0.780432	0.962963	1	130	5069/2999/401258/11316/116372/326624/653509/3484/1936/5874/6304/6897/5329/55901/9719/374/5034/6696/2350/142/10417/1636/1522/1615/90865/683/7369/7046/290/197/4311/9507/2215/8875/966/54757/2813/8192/590/3569/7070/1605/22872/55432/11093/1439/898/9363/43/7076/5720/2517/1978/8607/219402/2625/1803/11315/1368/3626/5715/3952/2650/9126/2792/5045/2193/54165/80341/5199/7020/55031/6441/6712/5265/51816/336/80896/10762/7453/51035/1981/1639/10573/1462/7320/433/2923/258/7295/6048/2243/5179/10318/10113/4312/51021/1509/4791/3053/6727/4482/3091/23627/1329/221395/1075/5627/5707/983/3912/2530/2335/6489/729238/285362/4287/4088/389362/7158/339366/5887/8894/54972/1457/55577/4677/325/29086/5610	0
Stroke/RAO-Symptomatic non-stroke	REACTOME	R-HSA-5683057	MAPK family signaling cascades	95	-0.150558	-0.774074	0.963415	1	29	5155/1956/4233/3563/2309/3265/2674/3558/8831/2064/5906/3572/685/8074/4684/284/2264/7039/1437/200734/5154/5979/88/9048/2668/3560/5623/3561/4902	0
Stroke/RAO-Symptomatic non-stroke	REACTOME	R-HSA-186797	Signaling by PDGF	24	0.19971	0.590512	0.963568	1	5	6696/1281/1399/5921/5045	0
Stroke/RAO-Symptomatic non-stroke	REACTOME	R-HSA-5654700	FRS-mediated FGFR2 signaling	10	-0.201818	-0.584977	0.965035	1	6	2254/2263/26281/2251/3265/8074	0
Stroke/RAO-Symptomatic non-stroke	REACTOME	R-HSA-9609507	Protein localization	26	0.199527	0.596991	0.965044	1	15	3162/51024/439/2395/6342/400916/80273/51/4843/55825/7917/9804/26519/54363/6811	0
Stroke/RAO-Symptomatic non-stroke	REACTOME	R-HSA-8953854	Metabolism of RNA	57	0.178026	0.62324	0.965478	1	21	55596/1207/27257/6629/10212/3303/10762/1981/10262/4809/90459/81892/5707/5094/10643/5430/57794/1653/4331/7175/10284	0
Stroke/RAO-Symptomatic non-stroke	REACTOME	R-HSA-6806667	Metabolism of fat-soluble vitamins	25	0.204687	0.607775	0.96608	1	8	57016/6382/4035/4023/336/5947/4036/55937	0
Stroke/RAO-Symptomatic non-stroke	REACTOME	R-HSA-975634	Retinoid metabolism and transport	25	0.204687	0.607775	0.96608	1	8	57016/6382/4035/4023/336/5947/4036/55937	0
Stroke/RAO-Symptomatic non-stroke	REACTOME	R-HSA-9679506	SARS-CoV Infections	75	0.17839	0.64281	0.967525	1	38	5133/10971/4153/81030/834/974/3133/6382/79643/9111/5777/5045/6441/3570/10762/5313/5479/7096/7097/2530/4088/7422/5094/3459/29760/6385/23367/7175/4790/10284/59272/1514/598/2817/57506/482/375790/5903	0
Stroke/RAO-Symptomatic non-stroke	REACTOME	R-HSA-5655253	Signaling by FGFR2 in disease	12	-0.180351	-0.548892	0.968127	1	6	2254/2263/26281/2251/3265/8074	0
Stroke/RAO-Symptomatic non-stroke	REACTOME	R-HSA-5663202	Diseases of signal transduction by growth factor receptors and second messengers	125	0.171553	0.656855	0.970276	1	38	4067/255324/3815/374/627/51411/1950/54518/7046/11140/942/22872/8805/2250/5777/4627/941/1839/3002/5573/4909/4851/1639/50616/54567/2243/3725/55914/55615/369/5707/9208/6777/2335/5037/2065/2322/4088	0
Stroke/RAO-Symptomatic non-stroke	REACTOME	R-HSA-1250196	SHC1 events in ERBB2 signaling	10	0.224596	0.543433	0.97067	1	5	1950/1839/2065/2069/6464	0
Stroke/RAO-Symptomatic non-stroke	REACTOME	R-HSA-112315	Transmission across Chemical Synapses	40	0.184932	0.602917	0.971188	1	20	5923/27163/5330/590/43/9647/2792/5573/27020/23236/6857/28964/6714/2904/2557/4646/53632/2572/4747/10381	0
Stroke/RAO-Symptomatic non-stroke	REACTOME	R-HSA-9612973	Autophagy	22	0.199181	0.577747	0.972152	1	12	79643/11315/10226/115201/3920/1457/6714/53632/23710/7431/10381/11337	0
Stroke/RAO-Symptomatic non-stroke	REACTOME	R-HSA-975871	MyD88 cascade initiated on plasma membrane	20	-0.156059	-0.557472	0.97235	1	6	1845/7157/3654/23118/351/177	0
Stroke/RAO-Symptomatic non-stroke	REACTOME	R-HSA-168142	Toll Like Receptor 10 (TLR10) Cascade	20	-0.156059	-0.557472	0.97235	1	6	1845/7157/3654/23118/351/177	0
Stroke/RAO-Symptomatic non-stroke	REACTOME	R-HSA-168176	Toll Like Receptor 5 (TLR5) Cascade	20	-0.156059	-0.557472	0.97235	1	6	1845/7157/3654/23118/351/177	0
Stroke/RAO-Symptomatic non-stroke	REACTOME	R-HSA-9679191	Potential therapeutics for SARS	25	0.194483	0.577475	0.973618	1	5	5133/81030/974/5045/3570	0
Stroke/RAO-Symptomatic non-stroke	REACTOME	R-HSA-3371497	HSP90 chaperone cycle for steroid hormone receptors (SHR) in the presence of ligand	15	0.197554	0.527706	0.974026	1	3	3303/55466/1639	0
Stroke/RAO-Symptomatic non-stroke	REACTOME	R-HSA-9609646	HCMV Infection	14	0.196986	0.521793	0.974326	1	14	79643/10762/7175/4790/10381/5903/5119/3190/51160/6907/1778/137492/1956/3688	0
Stroke/RAO-Symptomatic non-stroke	REACTOME	R-HSA-446728	Cell junction organization	25	0.193666	0.575048	0.974874	1	4	50848/1002/3852/7408	0
Stroke/RAO-Symptomatic non-stroke	REACTOME	R-HSA-9006925	Intracellular signaling by second messengers	76	0.170587	0.616458	0.975446	1	14	9173/3556/255324/3815/374/627/1950/90865/942/2250/941/1839/5573/4909	0
Stroke/RAO-Symptomatic non-stroke	REACTOME	R-HSA-376176	Signaling by ROBO receptors	25	-0.158868	-0.592523	0.975728	1	9	6923/25/22794/5576/9353/6204/6387/23332/6092	0
Stroke/RAO-Symptomatic non-stroke	REACTOME	R-HSA-166166	MyD88-independent TLR4 cascade	25	-0.163604	-0.610186	0.975728	1	8	1845/7157/3654/23118/351/7187/7099/177	0
Stroke/RAO-Symptomatic non-stroke	REACTOME	R-HSA-937061	TRIF (TICAM1)-mediated TLR4 signaling	25	-0.163604	-0.610186	0.975728	1	8	1845/7157/3654/23118/351/7187/7099/177	0
Stroke/RAO-Symptomatic non-stroke	REACTOME	R-HSA-166058	MyD88:MAL(TIRAP) cascade initiated on plasma membrane	27	0.194769	0.587888	0.976368	1	13	841/948/6283/2243/7096/4791/3725/7097/929/2353/4790/1386/51135	0
Stroke/RAO-Symptomatic non-stroke	REACTOME	R-HSA-168188	Toll Like Receptor TLR6:TLR2 Cascade	27	0.194769	0.587888	0.976368	1	13	841/948/6283/2243/7096/4791/3725/7097/929/2353/4790/1386/51135	0
Stroke/RAO-Symptomatic non-stroke	REACTOME	R-HSA-9675108	Nervous system development	124	0.169294	0.648193	0.97667	1	35	1759/5788/6328/8482/1211/10752/4067/1281/10507/4318/6327/7430/4897/7408/137970/9046/1605/3678/91584/4627/5921/9260/3685/26052/1796/6712/4753/1981/1942/10451/971/3673/3897/1463/56963	0
Stroke/RAO-Symptomatic non-stroke	REACTOME	R-HSA-5654696	Downstream signaling of activated FGFR2	11	-0.180287	-0.538605	0.978022	1	6	2254/2263/26281/2251/3265/8074	0
Stroke/RAO-Symptomatic non-stroke	REACTOME	R-HSA-1839126	FGFR2 mutant receptor activation	11	-0.180287	-0.538605	0.978022	1	9	5435/2252/2247/8823/2254/2263/26281/2251/8074	0
Stroke/RAO-Symptomatic non-stroke	REACTOME	R-HSA-5654727	Negative regulation of FGFR2 signaling	11	-0.180287	-0.538605	0.978022	1	6	2254/2263/26281/2251/8074/10253	0
Stroke/RAO-Symptomatic non-stroke	REACTOME	R-HSA-5654699	SHC-mediated cascade:FGFR2	11	-0.180287	-0.538605	0.978022	1	6	2254/2263/26281/2251/3265/8074	0
Stroke/RAO-Symptomatic non-stroke	REACTOME	R-HSA-5654741	Signaling by FGFR3	11	-0.184497	-0.551184	0.978022	1	6	2254/26281/2591/3265/8074/10253	0
Stroke/RAO-Symptomatic non-stroke	REACTOME	R-HSA-442755	Activation of NMDA receptors and postsynaptic events	18	0.191679	0.535655	0.978344	1	9	5923/9647/5573/28964/6714/2904/53632/4747/10381	0
Stroke/RAO-Symptomatic non-stroke	REACTOME	R-HSA-9820952	Respiratory Syncytial Virus Infection Pathway	27	0.18665	0.563381	0.978856	1	13	6382/5045/30835/10332/7097/929/1457/5610/5501/6385/2817/57506/375790	0
Stroke/RAO-Symptomatic non-stroke	REACTOME	R-HSA-2173789	TGF-beta receptor signaling activates SMADs	17	0.185898	0.510988	0.979221	1	4	3694/7046/3685/5045	0
Stroke/RAO-Symptomatic non-stroke	REACTOME	R-HSA-2187338	Visual phototransduction	31	0.187841	0.578536	0.982737	1	10	57016/6382/4035/4023/2792/336/10988/5947/4036/55937	0
Stroke/RAO-Symptomatic non-stroke	REACTOME	R-HSA-380259	Loss of Nlp from mitotic centrosomes	15	-0.170784	-0.557952	0.982759	1	6	22897/1778/7840/1069/23332/10540	0
Stroke/RAO-Symptomatic non-stroke	REACTOME	R-HSA-380284	Loss of proteins required for interphase microtubule organization from the centrosome	15	-0.170784	-0.557952	0.982759	1	6	22897/1778/7840/1069/23332/10540	0
Stroke/RAO-Symptomatic non-stroke	REACTOME	R-HSA-109704	PI3K Cascade	15	-0.180546	-0.589842	0.982759	1	7	2254/2263/26281/2251/208/8074/2264	0
Stroke/RAO-Symptomatic non-stroke	REACTOME	R-HSA-380287	Centrosome maturation	16	-0.166935	-0.562055	0.982906	1	6	22897/1778/7840/1069/23332/10540	0
Stroke/RAO-Symptomatic non-stroke	REACTOME	R-HSA-380270	Recruitment of mitotic centrosome proteins and complexes	16	-0.166935	-0.562055	0.982906	1	6	22897/1778/7840/1069/23332/10540	0
Stroke/RAO-Symptomatic non-stroke	REACTOME	R-HSA-9837999	Mitochondrial protein degradation	14	0.180938	0.479284	0.983312	1	8	8192/1329/51499/2271/27429/9361/26519/384	0
Stroke/RAO-Symptomatic non-stroke	REACTOME	R-HSA-75893	TNF signaling	14	0.177252	0.469518	0.984596	1	14	841/55072/8517/9261/7124/8772/7132/331/7186/55512/56957/8887/9530/23118	0
Stroke/RAO-Symptomatic non-stroke	REACTOME	R-HSA-5688426	Deubiquitination	44	0.17695	0.587762	0.986858	1	14	90865/7046/55432/8607/2625/55031/10318/3091/5707/983/4287/4088/5887/29086	0
Stroke/RAO-Symptomatic non-stroke	REACTOME	R-HSA-5620912	Anchoring of the basal body to the plasma membrane	16	-0.158854	-0.534847	0.987179	1	4	7840/1069/23332/10540	0
Stroke/RAO-Symptomatic non-stroke	REACTOME	R-HSA-195721	Signaling by WNT	36	-0.152384	-0.621799	0.988571	1	13	163/8312/4772/6657/11197/208/7483/8325/284654/84870/3708/50964/27121	0
Stroke/RAO-Symptomatic non-stroke	REACTOME	R-HSA-1852241	Organelle biogenesis and maintenance	35	-0.145003	-0.585819	0.988636	1	16	22897/6907/3842/1778/90410/5311/513/22948/7840/5564/1069/5310/84303/10989/23332/10540	0
Stroke/RAO-Symptomatic non-stroke	REACTOME	R-HSA-9833110	RSV-host interactions	22	0.16425	0.476426	0.989873	1	10	6382/30835/10332/7097/929/5610/6385/2817/57506/375790	0
Stroke/RAO-Symptomatic non-stroke	REACTOME	R-HSA-975155	MyD88 dependent cascade initiated on endosome	23	-0.156228	-0.575353	0.990291	1	7	1845/7157/3654/23118/351/7099/177	0
Stroke/RAO-Symptomatic non-stroke	REACTOME	R-HSA-975138	TRAF6 mediated induction of NFkB and MAP kinases upon TLR7/8 or 9 activation	23	-0.156228	-0.575353	0.990291	1	7	1845/7157/3654/23118/351/7099/177	0
Stroke/RAO-Symptomatic non-stroke	REACTOME	R-HSA-168181	Toll Like Receptor 7/8 (TLR7/8) Cascade	23	-0.156228	-0.575353	0.990291	1	7	1845/7157/3654/23118/351/7099/177	0
Stroke/RAO-Symptomatic non-stroke	REACTOME	R-HSA-168138	Toll Like Receptor 9 (TLR9) Cascade	23	-0.156228	-0.575353	0.990291	1	7	1845/7157/3654/23118/351/7099/177	0
Stroke/RAO-Symptomatic non-stroke	REACTOME	R-HSA-9820960	Respiratory syncytial virus (RSV) attachment and entry	12	0.182486	0.461962	0.990679	1	6	6382/5045/929/6385/2817/375790	0
Stroke/RAO-Symptomatic non-stroke	REACTOME	R-HSA-1566948	Elastic fibre formation	20	0.176476	0.503535	0.992357	1	5	4239/3694/3678/3685/5045	0
Stroke/RAO-Symptomatic non-stroke	REACTOME	R-HSA-9013406	RHOQ GTPase cycle	10	0.190174	0.460145	0.993017	1	4	7037/28964/392/23513	0
Stroke/RAO-Symptomatic non-stroke	REACTOME	R-HSA-162909	Host Interactions of HIV factors	17	0.167468	0.460329	0.993506	1	6	1104/920/10762/5707/7175/5902	0
Stroke/RAO-Symptomatic non-stroke	REACTOME	R-HSA-3108232	SUMO E3 ligases SUMOylate target proteins	25	0.162146	0.481458	0.994975	1	6	6304/142/11315/9126/7020/10762	0
Stroke/RAO-Symptomatic non-stroke	REACTOME	R-HSA-2990846	SUMOylation	25	0.162146	0.481458	0.994975	1	6	6304/142/11315/9126/7020/10762	0
Stroke/RAO-Symptomatic non-stroke	REACTOME	R-HSA-380320	Recruitment of NuMA to mitotic centrosomes	17	-0.149695	-0.509167	0.99569	1	4	7840/1069/23332/10540	0
Stroke/RAO-Symptomatic non-stroke	REACTOME	R-HSA-8854518	AURKA Activation by TPX2	16	-0.140429	-0.472812	0.995726	1	4	7840/1069/23332/10540	0
Stroke/RAO-Symptomatic non-stroke	REACTOME	R-HSA-9694516	SARS-CoV-2 Infection	44	0.155654	0.517025	0.996416	1	9	10971/4153/3133/6382/79643/5777/5045/6441/10762	0
Stroke/RAO-Symptomatic non-stroke	REACTOME	R-HSA-438064	Post NMDA receptor activation events	17	0.152233	0.41845	0.997403	1	8	5923/5573/28964/6714/2904/53632/4747/10381	0
Stroke/RAO-Symptomatic non-stroke	REACTOME	R-HSA-69275	G2/M Transition	29	0.129077	0.392145	0.99875	1	7	1063/22995/51400/1639/5707/3161/983	0
Stroke/RAO-Symptomatic non-stroke	REACTOME	R-HSA-453274	Mitotic G2-G2/M phases	29	0.129077	0.392145	0.99875	1	7	1063/22995/51400/1639/5707/3161/983	0
Stroke/RAO-Symptomatic non-stroke	REACTOME	R-HSA-5654738	Signaling by FGFR2	19	-0.107836	-0.37322	1	1	9	2263/26281/83888/7072/2251/143282/3265/8074/10253	0
Stroke/RAO-Symptomatic non-stroke	REACTOME	R-HSA-8878166	Transcriptional regulation by RUNX2	21	-0.121412	-0.435387	1	1	5	208/1026/9358/2736/2099	0
Stroke/RAO-Symptomatic non-stroke	REACTOME	R-HSA-190236	Signaling by FGFR	26	-0.121179	-0.459219	1	1	10	2591/83888/7072/2251/143282/3265/8074/2264/200734/10253	0
Stroke/RAO-Symptomatic non-stroke	REACTOME	R-HSA-5617833	Cilium Assembly	25	-0.130297	-0.485962	1	1	11	22897/3842/1778/90410/5311/22948/7840/1069/5310/23332/10540	0
Symptomatic non-stroke-Asymptomatic	REACTOME	R-HSA-1280218	Adaptive Immune System	201	-0.361536	-1.5475	0.00020292	0.079803	86	940/5720/146722/4688/23308/6890/996/118788/7408/1778/5534/974/7704/81035/163/55824/6810/27180/2213/26052/3693/5702/1281/57823/126014/56654/3685/10437/10871/8722/7525/3383/8673/1075/22914/946/151888/7096/925/920/1520/4345/3902/6402/29760/3903/2533/6441/3708/941/22872/89790/1277/2243/10859/1509/5641/3122/11314/916/27036/3689/11118/3803/958/5133/1519/9402/3635/5777/4068/7412/55740/3683/3824/4067/3904/51348/5592/5788/947/933/27181/11126/3812/3820	1.09798
Symptomatic non-stroke-Asymptomatic	REACTOME	R-HSA-198933	Immunoregulatory interactions between a Lymphoid and a non-Lymphoid cell	84	-0.430242	-1.70113	0.000301143	0.079803	37	81035/27180/2213/1281/57823/126014/56654/10871/3383/22914/946/925/4345/6402/3903/6441/89790/1277/10859/11314/916/27036/3689/3803/958/4068/7412/3683/3824/3904/51348/947/933/27181/11126/3812/3820	1.09798
Symptomatic non-stroke-Asymptomatic	REACTOME	R-HSA-983712	Ion channel transport	14	0.574402	2.12169	0.00106182	0.187589	8	162514/845/482/23327/6261/7809/51382/481	0.726794
Symptomatic non-stroke-Asymptomatic	REACTOME	R-HSA-5653656	Vesicle-mediated transport	140	-0.350839	-1.47049	0.00691298	0.572291	84	208/966/917/351/6712/27131/10525/286133/6814/950/8542/9525/51160/6714/388552/7039/8773/1956/9026/9146/29924/10228/1639/1121/79571/5648/6764/9342/26088/55576/9135/8615/1604/51534/10749/3092/2590/90411/1778/81035/7037/163/10113/6810/284297/382/1522/26052/10244/6811/1281/85021/55275/79058/143187/255324/8673/1075/9265/335/10618/6643/920/79643/81567/3575/4035/338/26119/22872/11316/1277/4646/685/7018/112574/287/259/6678/6857/1601/348/949/10971	0.242383
Symptomatic non-stroke-Asymptomatic	REACTOME	R-HSA-71387	Metabolism of carbohydrates and carbohydrate derivatives	65	-0.411054	-1.5762	0.00832023	0.572291	31	6482/2027/375790/28/2026/55576/6120/176/64080/55276/6385/231/2597/2990/2821/3425/5226/23324/6448/1463/4969/5208/411/4958/93010/3339/5549/2523/132789/9394/1464	0.242383
Symptomatic non-stroke-Asymptomatic	REACTOME	R-HSA-6803157	Antimicrobial peptides	24	0.382679	1.74222	0.00850044	0.572291	10	5068/8993/6037/80341/5657/5266/3934/5320/92747/130120	0.242383
Symptomatic non-stroke-Asymptomatic	REACTOME	R-HSA-8853659	RET signaling	13	0.499334	1.81288	0.00868177	0.572291	8	5979/2675/2668/5623/9048/2674/4902/9260	0.242383
Symptomatic non-stroke-Asymptomatic	REACTOME	R-HSA-418346	Platelet homeostasis	16	-0.568076	-1.68203	0.00926553	0.572291	6	338/4842/3708/8654/5777/5592	0.242383
Symptomatic non-stroke-Asymptomatic	REACTOME	R-HSA-448424	Interleukin-17 signaling	18	0.412829	1.66155	0.0138967	0.572291	3	3605/27189/112744	0.242383
Symptomatic non-stroke-Asymptomatic	REACTOME	R-HSA-382551	Transport of small molecules	84	0.219484	1.4468	0.0148704	0.572291	14	81693/759/762/162514/760/23516/338328/845/482/23327/3934/389812/6261/6561	0.242383
Symptomatic non-stroke-Asymptomatic	REACTOME	R-HSA-3781865	Diseases of glycosylation	44	-0.436167	-1.58508	0.015326	0.572291	14	94025/56667/1463/4969/170689/4958/3339/5549/4854/5199/339366/11095/1464/1605	0.242383
Symptomatic non-stroke-Asymptomatic	REACTOME	R-HSA-199991	Membrane Trafficking	117	-0.339688	-1.39979	0.0167893	0.572291	69	208/966/917/351/6712/27131/6814/950/9525/51160/6714/388552/7039/8773/1956/9026/9146/29924/10228/1639/1121/79571/6764/9342/26088/9135/8615/1604/51534/10749/3092/2590/90411/1778/7037/163/10113/6810/382/1522/26052/10244/6811/85021/55275/79058/143187/255324/8673/1075/9265/10618/6643/920/79643/81567/3575/338/26119/22872/11316/4646/685/7018/112574/287/6857/1601/10971	0.242383
Symptomatic non-stroke-Asymptomatic	REACTOME	R-HSA-9716542	Signaling by Rho GTPases, Miro GTPases and RHOBTB3	99	-0.351865	-1.43057	0.0171608	0.572291	66	394/898/8027/5501/10381/23348/23513/10226/10726/10963/26092/23002/3688/25/55845/4162/23332/23268/6714/10810/8773/1495/752/55968/89846/9146/347902/55914/1152/8379/28964/1627/3930/613/4688/9235/9138/11140/9578/23616/1778/1969/7037/6811/4659/4660/94274/3163/23526/4983/2802/392/57120/4001/5099/8440/56667/23075/4646/9938/7984/9590/389/9639/8654/10971	0.242383
Symptomatic non-stroke-Asymptomatic	REACTOME	R-HSA-194315	Signaling by Rho GTPases	97	-0.348587	-1.41478	0.0177863	0.572291	64	394/8027/5501/10381/23348/23513/10726/10963/26092/23002/3688/25/55845/4162/23332/23268/6714/10810/8773/1495/752/55968/89846/9146/347902/55914/1152/8379/28964/1627/3930/613/4688/9235/9138/11140/9578/23616/1778/1969/7037/6811/4659/4660/94274/3163/23526/4983/2802/392/57120/4001/5099/8440/56667/23075/4646/9938/7984/9590/389/9639/8654/10971	0.242383
Symptomatic non-stroke-Asymptomatic	REACTOME	R-HSA-1660662	Glycosphingolipid metabolism	13	-0.592905	-1.65262	0.0179493	0.572291	6	56624/25870/6609/2760/411/2523	0.242383
Symptomatic non-stroke-Asymptomatic	REACTOME	R-HSA-983705	Signaling by the B Cell Receptor (BCR)	18	-0.525513	-1.579	0.0185803	0.572291	14	4772/8517/4794/3265/4775/118788/5534/974/5702/29760/3708/5777/4067/933	0.242383
Symptomatic non-stroke-Asymptomatic	REACTOME	R-HSA-3906995	Diseases associated with O-glycosylation of proteins	23	-0.495668	-1.57236	0.0215497	0.572291	8	94025/56667/170689/4854/5199/339366/11095/1605	0.242383
Symptomatic non-stroke-Asymptomatic	REACTOME	R-HSA-556833	Metabolism of lipids	117	-0.334742	-1.37941	0.0219318	0.572291	55	54947/2638/9967/3155/162466/1892/10558/3930/6907/23259/1109/231/10087/6342/2678/1457/3293/5445/56624/646480/5443/10654/51205/1622/123264/9885/5833/27242/25870/335/590/248/6822/51/183/6609/2760/2687/26119/5019/79626/23659/9412/5641/411/27306/2523/336/3635/55825/64174/22949/4048/5538/2171	0.242383
Symptomatic non-stroke-Asymptomatic	REACTOME	R-HSA-9013149	RAC1 GTPase cycle	33	-0.434332	-1.49186	0.0278841	0.572291	22	3688/55845/4162/10810/8773/752/347902/55914/28964/3930/613/4688/23616/1969/7037/23526/4983/392/23075/9938/7984/9639	0.242383
Symptomatic non-stroke-Asymptomatic	REACTOME	R-HSA-3000170	Syndecan interactions	13	-0.573792	-1.59934	0.028612	0.572291	9	6385/3655/3693/1281/3685/1277/2247/1289/2335	0.242383
Symptomatic non-stroke-Asymptomatic	REACTOME	R-HSA-1650814	Collagen biosynthesis and modifying enzymes	17	-0.518833	-1.5505	0.0292793	0.572291	8	1281/5479/1277/1289/5118/871/80781/340267	0.242383
Symptomatic non-stroke-Asymptomatic	REACTOME	R-HSA-3000171	Non-integrin membrane-ECM interactions	29	-0.442235	-1.48147	0.0296703	0.572291	17	375790/3910/6385/7276/3655/3693/1281/1838/3685/1756/1277/2247/3912/3339/1289/2335/1605	0.242383
Symptomatic non-stroke-Asymptomatic	REACTOME	R-HSA-1630316	Glycosaminoglycan metabolism	36	-0.425349	-1.48562	0.0297763	0.572291	17	6482/375790/55576/176/6385/2990/3425/6448/1463/4969/411/4958/93010/3339/5549/9394/1464	0.242383
Symptomatic non-stroke-Asymptomatic	REACTOME	R-HSA-112315	Transmission across Chemical Synapses	40	-0.396913	-1.41824	0.0300107	0.572291	23	88/6714/5573/3265/28964/7915/9647/1312/784/4900/163/5330/6812/590/5576/2066/4646/27020/217/6857/4137/2572/6616	0.242383
Symptomatic non-stroke-Asymptomatic	REACTOME	R-HSA-419037	NCAM1 interactions	22	0.36504	1.57731	0.0310442	0.572291	10	2675/2668/775/5623/1286/9048/1297/6900/2674/4902	0.242383
Symptomatic non-stroke-Asymptomatic	REACTOME	R-HSA-1475029	Reversible hydration of carbon dioxide	11	0.474944	1.63132	0.0314237	0.572291	6	759/762/760/761/771/763	0.242383
Symptomatic non-stroke-Asymptomatic	REACTOME	R-HSA-5083635	Defective B3GALTL causes PpS	13	-0.55207	-1.53879	0.0319149	0.572291	4	170689/5199/339366/11095	0.242383
Symptomatic non-stroke-Asymptomatic	REACTOME	R-HSA-5173214	O-glycosylation of TSR domain-containing proteins	13	-0.55207	-1.53879	0.0319149	0.572291	4	170689/5199/339366/11095	0.242383
Symptomatic non-stroke-Asymptomatic	REACTOME	R-HSA-9012999	RHO GTPase cycle	77	-0.362547	-1.4178	0.0319554	0.572291	53	394/8027/23348/23513/10726/10963/26092/23002/3688/55845/4162/23268/6714/10810/8773/752/55968/89846/9146/347902/55914/1152/28964/1627/3930/613/4688/9235/9138/11140/9578/23616/1969/7037/6811/3163/23526/4983/2802/392/57120/4001/5099/8440/56667/23075/4646/9938/7984/9590/389/9639/8654	0.242383
Symptomatic non-stroke-Asymptomatic	REACTOME	R-HSA-1430728	Metabolism	392	-0.276447	-1.21484	0.032967	0.572291	163	883/54947/2638/9967/8824/5573/4830/3155/30833/162466/1892/6482/57016/2027/6817/3704/10558/375790/9045/1152/4023/28/57019/3930/6907/2026/64077/272/23259/1109/55576/6120/176/60490/64080/4836/1312/55276/6385/3612/231/2597/10087/6342/2678/784/1457/3293/3176/7276/2990/2821/5445/3425/2395/2644/5702/56624/646480/5443/10654/1635/1340/51205/55270/1622/123264/9885/23632/5833/3628/125/64802/27242/3163/85007/79077/51540/586/25870/95/7172/65220/5330/6812/191/335/590/875/248/5092/6822/5576/5226/54704/27010/51/2694/183/4141/4035/6609/2760/338/84836/23324/2687/3708/26119/5019/6448/957/1066/23576/1463/6821/4969/79626/10591/50484/23659/9412/5208/5641/411/217/4338/4958/93010/27306/3339/4190/5549/2523/51292/1890/4907/26873/336/348/3635/5947/8942/132789/9394/55825/64174/22949/337/84618/1464/4048/765/3620/6616/8639/5538/5168/445/2350/10841/3162/2171	0.242383
Symptomatic non-stroke-Asymptomatic	REACTOME	R-HSA-6809371	Formation of the cornified envelope	26	0.333544	1.51357	0.0345534	0.572291	8	147409/26085/43849/5266/286887/6707/11005/1829	0.242383
Symptomatic non-stroke-Asymptomatic	REACTOME	R-HSA-6805567	Keratinization	26	0.333544	1.51357	0.0345534	0.572291	8	147409/26085/43849/5266/286887/6707/11005/1829	0.242383
Symptomatic non-stroke-Asymptomatic	REACTOME	R-HSA-9840310	Glycosphingolipid catabolism	12	-0.557708	-1.51765	0.0358423	0.575649	5	56624/25870/6609/2760/411	0.239842
Symptomatic non-stroke-Asymptomatic	REACTOME	R-HSA-202433	Generation of second messenger molecules	12	-0.55087	-1.49905	0.0394265	0.61459	6	920/2533/3122/916/9402/55740	0.211415
Symptomatic non-stroke-Asymptomatic	REACTOME	R-HSA-428157	Sphingolipid metabolism	16	-0.512513	-1.51752	0.0409091	0.619481	8	10558/10087/56624/25870/6609/2760/411/2523	0.207972
Symptomatic non-stroke-Asymptomatic	REACTOME	R-HSA-9013404	RAC2 GTPase cycle	15	-0.524082	-1.5215	0.0436782	0.64304	13	3688/55845/4162/55914/28964/3930/613/4688/1969/7037/4983/392/23075	0.191762
Symptomatic non-stroke-Asymptomatic	REACTOME	R-HSA-9680350	Signaling by CSF1 (M-CSF) in myeloid cells	10	-0.573838	-1.48592	0.047088	0.666808	5	7525/1436/9402/3635/4067	0.175999
Symptomatic non-stroke-Asymptomatic	REACTOME	R-HSA-375165	NCAM signaling for neurite out-growth	25	0.301131	1.37006	0.0502264	0.666808	10	2675/2668/775/5623/1286/9048/1297/6900/2674/4902	0.175999
Symptomatic non-stroke-Asymptomatic	REACTOME	R-HSA-500792	GPCR ligand binding	90	0.202403	1.28328	0.0511342	0.666808	26	3792/6374/150/2921/2919/301/51738/1910/4295/56477/6343/7252/6469/1392/6354/5745/2641/7433/2778/2861/2792/7483/3576/5473/1128/1393	0.175999
Symptomatic non-stroke-Asymptomatic	REACTOME	R-HSA-449836	Other interleukin signaling	19	-0.476813	-1.46069	0.0513966	0.666808	10	9235/6810/6809/920/1436/3603/163702/5803/200081/6616	0.175999
Symptomatic non-stroke-Asymptomatic	REACTOME	R-HSA-917937	Iron uptake and transport	10	-0.563574	-1.45934	0.0557621	0.666808	6	9296/7037/3163/7018/9843/3162	0.175999
Symptomatic non-stroke-Asymptomatic	REACTOME	R-HSA-9013423	RAC3 GTPase cycle	21	-0.460936	-1.44182	0.0558036	0.666808	16	3688/55845/4162/8773/347902/55914/28964/3930/613/4688/9235/1969/7037/4983/392/23075	0.175999
Symptomatic non-stroke-Asymptomatic	REACTOME	R-HSA-5668914	Diseases of metabolism	77	-0.335827	-1.31331	0.0564682	0.666808	22	95/7172/191/94025/2694/56667/6441/6448/1463/4969/411/170689/4958/3339/5549/4854/26873/5199/339366/11095/1464/1605	0.175999
Symptomatic non-stroke-Asymptomatic	REACTOME	R-HSA-3560782	Diseases associated with glycosaminoglycan metabolism	18	-0.476256	-1.431	0.0578231	0.666808	6	1463/4969/4958/3339/5549/1464	0.175999
Symptomatic non-stroke-Asymptomatic	REACTOME	R-HSA-5633008	TP53 Regulates Transcription of Cell Death Genes	18	-0.474222	-1.42489	0.0600907	0.666808	13	8795/51499/834/1121/843/355/9540/8797/7157/94241/3486/8738/8794	0.175999
Symptomatic non-stroke-Asymptomatic	REACTOME	R-HSA-6794361	Neurexins and neuroligins	10	-0.555371	-1.4381	0.063197	0.666808	4	6812/57669/10611/6857	0.175999
Symptomatic non-stroke-Asymptomatic	REACTOME	R-HSA-6806667	Metabolism of fat-soluble vitamins	25	-0.435451	-1.40574	0.0634038	0.666808	14	57016/375790/4023/1109/6385/7276/335/4035/338/3339/336/348/5947/337	0.175999
Symptomatic non-stroke-Asymptomatic	REACTOME	R-HSA-975634	Retinoid metabolism and transport	25	-0.435451	-1.40574	0.0634038	0.666808	14	57016/375790/4023/1109/6385/7276/335/4035/338/3339/336/348/5947/337	0.175999
Symptomatic non-stroke-Asymptomatic	REACTOME	R-HSA-5173105	O-linked glycosylation	27	-0.429548	-1.41417	0.0636663	0.666808	12	2590/55568/2650/94025/56667/170689/93010/11227/5199/339366/11095/1605	0.175999
Symptomatic non-stroke-Asymptomatic	REACTOME	R-HSA-8856828	Clathrin-mediated endocytosis	41	-0.375615	-1.35324	0.0648936	0.666808	23	7039/1956/9026/9146/29924/3092/7037/163/382/26052/85021/255324/8673/10618/920/3575/338/26119/685/7018/112574/6857/1601	0.175999
Symptomatic non-stroke-Asymptomatic	REACTOME	R-HSA-202403	TCR signaling	22	-0.448881	-1.41247	0.0666667	0.666808	11	7408/55824/5702/920/2533/3122/916/9402/3635/55740/5788	0.175999
Symptomatic non-stroke-Asymptomatic	REACTOME	R-HSA-5357801	Programmed Cell Death	56	-0.353662	-1.33276	0.0667362	0.666808	39	836/10000/7186/6304/331/7161/929/2934/840/208/581/28988/23604/2339/8772/56616/8795/596/834/355/118/4836/1676/11140/5534/9500/8797/5702/7157/8743/100506658/4001/79643/3606/598/837/4137/10971/356	0.175999
Symptomatic non-stroke-Asymptomatic	REACTOME	R-HSA-112316	Neuronal System	55	-0.352461	-1.32423	0.0678497	0.666808	29	5802/4916/88/6714/5573/3265/5792/28964/7915/9647/1312/784/4900/163/5330/6812/590/5576/57669/10611/2066/4646/27020/217/6857/3556/4137/2572/6616	0.175999
Symptomatic non-stroke-Asymptomatic	REACTOME	R-HSA-5663084	Diseases of carbohydrate metabolism	10	-0.549532	-1.42298	0.0681537	0.666808	4	2990/3425/6448/411	0.175999
Symptomatic non-stroke-Asymptomatic	REACTOME	R-HSA-2187338	Visual phototransduction	31	-0.405374	-1.37175	0.0709607	0.666808	16	57016/375790/4023/1109/4836/6385/7276/335/4035/10988/338/3339/336/348/5947/337	0.175999
Symptomatic non-stroke-Asymptomatic	REACTOME	R-HSA-8978868	Fatty acid metabolism	30	-0.408858	-1.374	0.0733042	0.666808	13	6342/2678/3293/5445/1622/51/2687/27306/55825/64174/22949/4048/5538	0.175999
Symptomatic non-stroke-Asymptomatic	REACTOME	R-HSA-6806834	Signaling by MET	25	-0.426409	-1.37655	0.0734149	0.666808	19	3673/5770/3688/6464/6714/9146/10653/3265/3910/3083/9101/382/1281/26018/1399/1277/3912/1289/2335	0.175999
Symptomatic non-stroke-Asymptomatic	REACTOME	R-HSA-109581	Apoptosis	48	-0.357527	-1.32196	0.0784519	0.666808	34	836/10000/7186/6304/331/7161/929/2934/840/208/581/28988/23604/2339/8772/56616/8795/596/355/118/4836/1676/5534/9500/8797/5702/7157/8743/100506658/4001/598/4137/10971/356	0.175999
Symptomatic non-stroke-Asymptomatic	REACTOME	R-HSA-216083	Integrin cell surface interactions	43	-0.364812	-1.32144	0.0785563	0.666808	20	375790/22801/58494/1311/83700/3655/3693/1281/3685/3383/3687/1277/2243/3339/3689/1289/2335/7412/3683/80781	0.175999
Symptomatic non-stroke-Asymptomatic	REACTOME	R-HSA-9658195	Leishmania infection	41	-0.371132	-1.33709	0.0787234	0.666808	24	7295/917/351/25/55845/6714/10810/718/5573/834/10910/2678/4791/2212/7525/5576/3606/2687/3708/957/4907/64174/4067/3162	0.175999
Symptomatic non-stroke-Asymptomatic	REACTOME	R-HSA-9824443	Parasitic Infection Pathways	41	-0.371132	-1.33709	0.0787234	0.666808	24	7295/917/351/25/55845/6714/10810/718/5573/834/10910/2678/4791/2212/7525/5576/3606/2687/3708/957/4907/64174/4067/3162	0.175999
Symptomatic non-stroke-Asymptomatic	REACTOME	R-HSA-8948216	Collagen chain trimerization	12	-0.515735	-1.40344	0.078853	0.666808	4	1277/1289/80781/340267	0.175999
Symptomatic non-stroke-Asymptomatic	REACTOME	R-HSA-373076	Class A/1 (Rhodopsin-like receptors)	66	0.20786	1.27898	0.0802428	0.666808	11	3792/6374/150/2921/2919/301/51738/1910/4295/56477/7252	0.175999
Symptomatic non-stroke-Asymptomatic	REACTOME	R-HSA-2173782	Binding and Uptake of Ligands by Scavenger Receptors	24	-0.427715	-1.36994	0.0823137	0.666808	16	10525/286133/8542/5648/55576/81035/284297/1281/335/4035/338/1277/259/6678/348/949	0.175999
Symptomatic non-stroke-Asymptomatic	REACTOME	R-HSA-597592	Post-translational protein modification	276	-0.27483	-1.19323	0.0829171	0.666808	165	10970/462/258/4148/2530/8614/10905/7186/57646/6304/10272/10671/80328/5624/8027/7518/142/2155/10381/8876/6048/79016/1114/7175/27247/5887/6400/8607/116372/267/29071/7320/966/57506/351/5728/1069/5034/79609/6712/8678/5373/115426/8404/8312/23172/8517/2621/8542/55901/7158/5711/3190/10617/10020/27076/9719/51389/1471/7039/5329/718/56955/54972/6489/80896/7070/9146/22846/3270/6482/150684/1639/1121/10318/1819/4087/11167/5067/5768/5179/2215/5720/8615/90865/1604/4088/2590/197/90411/55577/55568/1778/7704/7857/7706/5241/10113/4791/54757/9101/56957/7353/1522/135228/5702/6811/7150/83639/7157/9804/3491/7528/152330/2650/51299/25870/1075/7187/335/91851/248/10618/266727/51667/84932/7076/652/174/3486/94025/1368/5610/56667/338/2517/10474/51005/51035/22872/11315/11316/2243/7018/53942/287/411/170689/93010/3912/11227/146183/2158/2335/336/348/5199/7020/2625/339366/3490/11095/1605/2350/632	0.175999
Symptomatic non-stroke-Asymptomatic	REACTOME	R-HSA-373080	Class B/2 (Secretin family receptors)	24	0.294515	1.34084	0.0864242	0.666808	10	6343/6469/1392/5745/2641/7433/2778/2792/7483/1393	0.175999
Symptomatic non-stroke-Asymptomatic	REACTOME	R-HSA-1474244	Extracellular matrix organization	133	-0.299799	-1.25183	0.0880881	0.666808	41	3693/1281/1838/3685/85007/5479/3383/2006/3687/26254/7076/652/1520/2199/1756/1277/2243/1463/1509/6678/2247/3912/3339/3689/1289/2335/7148/4319/4054/7412/4321/11095/3683/1605/5118/871/4053/80781/2202/340267/7143	0.175999
Symptomatic non-stroke-Asymptomatic	REACTOME	R-HSA-913531	Interferon Signaling	51	-0.349713	-1.29559	0.0882353	0.666808	33	2633/10381/5608/7175/567/7726/57506/5770/8672/2289/8678/9451/8517/8894/6773/3459/1981/7706/7157/10437/3458/3383/684/5610/8575/3122/3306/3437/3303/4137/115361/5777/7412	0.175999
Symptomatic non-stroke-Asymptomatic	REACTOME	R-HSA-2129379	Molecules associated with elastic fibres	18	-0.456659	-1.37211	0.0884354	0.666808	9	3693/3685/2006/652/2199/2335/4054/4053/2202	0.175999
Symptomatic non-stroke-Asymptomatic	REACTOME	R-HSA-9707616	Heme signaling	10	-0.534576	-1.38425	0.0892193	0.666808	6	6907/571/335/1386/338/3162	0.175999
Symptomatic non-stroke-Asymptomatic	REACTOME	R-HSA-8878159	Transcriptional regulation by RUNX3	14	-0.478344	-1.36737	0.0893271	0.666808	7	6714/4851/4088/5702/7157/3683/1490	0.175999
Symptomatic non-stroke-Asymptomatic	REACTOME	R-HSA-1474290	Collagen formation	26	-0.41712	-1.35991	0.0928177	0.683241	10	3655/1281/5479/1520/1277/1289/5118/871/80781/340267	0.165426
Symptomatic non-stroke-Asymptomatic	REACTOME	R-HSA-114608	Platelet degranulation	64	-0.333323	-1.27354	0.0967742	0.688312	23	7044/1191/197/6414/5919/7424/135228/6647/10447/7873/335/9749/7076/5099/5267/2243/7018/3959/54676/1675/6678/1893/2335	0.162215
Symptomatic non-stroke-Asymptomatic	REACTOME	R-HSA-76005	Response to elevated platelet cytosolic Ca2+	66	-0.331721	-1.27407	0.0976116	0.688312	24	7044/1191/197/6414/5919/6810/7424/135228/6647/10447/7873/335/9749/7076/5099/5267/2243/7018/3959/54676/1675/6678/1893/2335	0.162215
Symptomatic non-stroke-Asymptomatic	REACTOME	R-HSA-8980692	RHOA GTPase cycle	26	-0.410055	-1.33688	0.0983425	0.688312	14	8773/55914/3930/613/9138/7037/6811/3163/23526/4983/392/5099/7984/9639	0.162215
Symptomatic non-stroke-Asymptomatic	REACTOME	R-HSA-2871809	FCERI mediated Ca+2 mobilization	10	-0.530378	-1.37338	0.0991326	0.688312	7	6464/4772/4775/5534/3708/9402/4067	0.162215
Symptomatic non-stroke-Asymptomatic	REACTOME	R-HSA-373755	Semaphorin interactions	16	-0.465447	-1.37816	0.1	0.688312	7	10507/91584/2064/389/6237/5788/971	0.162215
Symptomatic non-stroke-Asymptomatic	REACTOME	R-HSA-9013106	RHOC GTPase cycle	20	-0.441471	-1.35983	0.102132	0.693977	11	55914/3930/613/9138/7037/6811/4983/392/7984/389/9639	0.158655
Symptomatic non-stroke-Asymptomatic	REACTOME	R-HSA-388841	Regulation of T cell activation by CD28 family	25	-0.410837	-1.32628	0.105673	0.70601	17	208/917/942/6714/8764/940/23308/7525/151888/920/941/3122/916/5133/9402/5777/4067	0.151189
Symptomatic non-stroke-Asymptomatic	REACTOME	R-HSA-9734009	Defective Intrinsic Pathway for Apoptosis	10	-0.525648	-1.36113	0.106568	0.70601	4	7157/4001/6648/356	0.151189
Symptomatic non-stroke-Asymptomatic	REACTOME	R-HSA-1566948	Elastic fibre formation	20	-0.434332	-1.33784	0.117845	0.760184	9	3693/3685/2006/652/2199/2335/4054/4053/2202	0.119082
Symptomatic non-stroke-Asymptomatic	REACTOME	R-HSA-1643685	Disease	381	-0.260181	-1.14106	0.118881	0.760184	203	4331/5604/3570/898/8027/7518/5501/142/10381/929/5608/6048/3815/7175/627/2817/353/567/6400/6924/29071/3554/208/7295/3480/57506/8315/917/351/1438/5728/2339/3688/2160/84335/5159/5154/8678/5373/9451/25/55845/3818/246184/8312/2023/6464/142680/4916/942/11116/8772/5037/8517/55901/3190/2308/9525/10020/9719/51160/6714/10810/6773/7039/4683/718/5573/1956/6733/8805/1892/9146/11151/6482/3265/54518/834/3459/375790/9045/1639/55914/4851/8823/4087/5648/7097/369/613/6907/2065/940/176/996/10910/5601/4836/1312/6385/51534/4088/118788/3092/894/11140/7098/5094/1778/2678/11168/1457/974/7276/163/7706/4791/2990/3425/5702/2212/5443/7157/8325/255324/5479/7525/95/7187/7172/9734/191/7096/335/2064/4001/5576/684/920/2288/3587/94025/79643/2694/5610/3606/9965/56667/29760/598/2687/6441/3708/941/2066/6448/2323/22872/957/1277/2243/2161/1463/5119/4969/6648/685/4908/9900/9412/411/170689/4958/2247/6857/3339/5549/23164/22943/4907/2158/4854/26873/2335/3303/5199/27121/81030/5133/5947/2250/64174/5777/339366/9843/11095/1464/10971/1605/6616/4067/3162/356	0.119082
Symptomatic non-stroke-Asymptomatic	REACTOME	R-HSA-195721	Signaling by WNT	36	-0.370454	-1.29389	0.119048	0.760184	16	11197/1457/5534/163/9101/5702/6422/8325/5330/6662/3708/4919/50964/22943/27121/5592	0.119082
Symptomatic non-stroke-Asymptomatic	REACTOME	R-HSA-8956319	Nucleotide catabolism	14	-0.464152	-1.32679	0.12413	0.768674	9	131870/30833/3704/55270/957/10591/1890/4907/84618	0.114258
Symptomatic non-stroke-Asymptomatic	REACTOME	R-HSA-9692916	SARS-CoV-1 activates/modulates innate immune responses	10	-0.511456	-1.32438	0.125155	0.768674	7	834/5094/7706/5479/7187/684/6441	0.114258
Symptomatic non-stroke-Asymptomatic	REACTOME	R-HSA-9013148	CDC42 GTPase cycle	25	-0.40089	-1.29417	0.125695	0.768674	20	4650/257106/394/23348/23513/23002/23268/8773/752/89846/28964/3930/613/9578/7037/23526/4983/392/7984/9639	0.114258
Symptomatic non-stroke-Asymptomatic	REACTOME	R-HSA-375276	Peptide ligand-binding receptors	58	0.207838	1.23491	0.126179	0.768674	9	3792/6374/2921/2919/301/51738/1910/4295/56477	0.114258
Symptomatic non-stroke-Asymptomatic	REACTOME	R-HSA-211859	Biological oxidations	41	-0.351266	-1.26552	0.134043	0.795263	16	1312/2678/5443/125/95/7172/191/6822/84836/2687/1066/217/27306/26873/64174/8639	0.0994893
Symptomatic non-stroke-Asymptomatic	REACTOME	R-HSA-9709957	Sensory Perception	44	-0.347008	-1.26107	0.13482	0.795263	20	57016/375790/4023/1109/4836/6385/11344/7276/5330/335/4035/10988/338/3339/64787/336/348/5947/337/6616	0.0994893
Symptomatic non-stroke-Asymptomatic	REACTOME	R-HSA-9018519	Estrogen-dependent gene expression	21	-0.420773	-1.31619	0.135045	0.795263	12	8312/2354/7039/596/5241/9166/7528/2288/1386/2066/1509/2625	0.0994893
Symptomatic non-stroke-Asymptomatic	REACTOME	R-HSA-2132295	MHC class II antigen presentation	28	-0.386891	-1.28329	0.137665	0.796783	13	1778/163/26052/10437/8722/1075/1520/3902/22872/1509/5641/3122/1519	0.0986598
Symptomatic non-stroke-Asymptomatic	REACTOME	R-HSA-112314	Neurotransmitter receptors and postsynaptic signal transmission	27	-0.386128	-1.27122	0.13831	0.796783	14	88/6714/5573/3265/28964/9647/4900/163/5330/5576/2066/4646/27020/4137	0.0986598
Symptomatic non-stroke-Asymptomatic	REACTOME	R-HSA-2024096	HS-GAG degradation	11	-0.494941	-1.32229	0.142515	0.812182	6	375790/6385/2990/3425/6448/3339	0.0903466
Symptomatic non-stroke-Asymptomatic	REACTOME	R-HSA-9925563	Developmental Lineage of Pancreatic Ductal Cells	16	-0.44304	-1.31181	0.153409	0.819489	8	1281/3880/6662/1277/3912/7980/1289/2335	0.086457
Symptomatic non-stroke-Asymptomatic	REACTOME	R-HSA-1989781	PPARA activates gene expression	17	-0.43592	-1.30272	0.158784	0.819489	7	27242/335/6822/51/183/9412/336	0.086457
Symptomatic non-stroke-Asymptomatic	REACTOME	R-HSA-400206	Regulation of lipid metabolism by PPARalpha	17	-0.43592	-1.30272	0.158784	0.819489	7	27242/335/6822/51/183/9412/336	0.086457
Symptomatic non-stroke-Asymptomatic	REACTOME	R-HSA-913709	O-linked glycosylation of mucins	12	-0.473191	-1.28767	0.158901	0.819489	8	6482/2590/55568/2650/94025/56667/93010/11227	0.086457
Symptomatic non-stroke-Asymptomatic	REACTOME	R-HSA-196854	Metabolism of vitamins and cofactors	57	-0.324139	-1.22243	0.159209	0.819489	25	57016/375790/4023/1109/60490/6385/7276/2644/64802/65220/335/27010/2694/4035/338/26119/4338/3339/4907/336/348/5947/337/5168/2350	0.086457
Symptomatic non-stroke-Asymptomatic	REACTOME	R-HSA-6802952	Signaling by BRAF and RAF1 fusions	14	-0.447097	-1.27804	0.160093	0.819489	9	5037/6714/8805/3265/54518/369/2243/23164/2335	0.086457
Symptomatic non-stroke-Asymptomatic	REACTOME	R-HSA-76002	Platelet activation, signaling and aggregation	91	-0.29879	-1.19789	0.16106	0.819489	31	7044/1191/197/6414/5919/6810/7424/135228/6647/10447/1606/7873/335/9749/7076/8525/5099/7066/3708/5267/1277/2243/7018/3959/54676/1675/6678/1893/2335/5777/4067	0.086457
Symptomatic non-stroke-Asymptomatic	REACTOME	R-HSA-3858494	Beta-catenin independent WNT signaling	17	-0.433963	-1.29687	0.162162	0.819489	8	5534/163/5702/8325/5330/3708/4919/5592	0.086457
Symptomatic non-stroke-Asymptomatic	REACTOME	R-HSA-199977	ER to Golgi Anterograde Transport	24	-0.390512	-1.25078	0.162403	0.819489	17	10671/10381/966/6712/7039/1639/8615/1604/90411/1778/10113/1522/6811/1075/22872/11316/287	0.086457
Symptomatic non-stroke-Asymptomatic	REACTOME	R-HSA-2142753	Arachidonate metabolism	15	-0.441183	-1.28084	0.163218	0.819489	7	2678/5445/2687/27306/64174/22949/4048	0.086457
Symptomatic non-stroke-Asymptomatic	REACTOME	R-HSA-909733	Interferon alpha/beta signaling	10	-0.493231	-1.27719	0.164808	0.819489	4	684/5610/3437/5777	0.086457
Symptomatic non-stroke-Asymptomatic	REACTOME	R-HSA-9734767	Developmental Cell Lineages	50	-0.326228	-1.21105	0.165618	0.819489	16	7037/3655/1281/3880/26018/6662/5267/1277/2247/3912/7980/1289/2335/11330/1464/2171	0.086457
Symptomatic non-stroke-Asymptomatic	REACTOME	R-HSA-512988	Interleukin-3, Interleukin-5 and GM-CSF signaling	20	-0.41149	-1.26748	0.166105	0.819489	7	7525/1399/29760/3559/3635/5777/4067	0.086457
Symptomatic non-stroke-Asymptomatic	REACTOME	R-HSA-9664424	Cell recruitment (pro-inflammatory response)	13	-0.455677	-1.27012	0.167849	0.819489	10	7295/351/718/834/10910/4791/3606/957/4907/3162	0.086457
Symptomatic non-stroke-Asymptomatic	REACTOME	R-HSA-9660826	Purinergic signaling in leishmaniasis infection	13	-0.455677	-1.27012	0.167849	0.819489	10	7295/351/718/834/10910/4791/3606/957/4907/3162	0.086457
Symptomatic non-stroke-Asymptomatic	REACTOME	R-HSA-109606	Intrinsic Pathway for Apoptosis	17	-0.427995	-1.27903	0.168919	0.819489	14	836/10000/331/7161/840/208/581/56616/596/4836/5534/7157/598/10971	0.086457
Symptomatic non-stroke-Asymptomatic	REACTOME	R-HSA-2262752	Cellular responses to stress	139	-0.280111	-1.1737	0.170512	0.819489	74	898/10381/5608/7013/7175/2081/4217/10963/208/7295/768/5034/2289/2950/84335/5154/9451/1329/10525/9261/246184/6464/2936/55364/8894/3337/4683/1200/50488/596/9045/1639/4851/6907/118/4688/996/5601/571/1778/1457/847/9296/5241/10113/7353/5702/7157/1340/6647/57805/55033/3163/27429/335/4001/6767/5226/2288/54583/1386/338/10294/598/22872/6648/56005/9531/2056/3306/3303/3490/3162/10488	0.086457
Symptomatic non-stroke-Asymptomatic	REACTOME	R-HSA-446203	Asparagine N-linked glycosylation	47	-0.331348	-1.21939	0.172088	0.819489	32	2530/10905/10671/10381/6048/5887/6400/267/966/6712/5373/10020/7039/6489/80896/6482/1639/8615/1604/90411/55577/1778/10113/1522/6811/1075/2517/51005/51035/22872/11316/287	0.086457
Symptomatic non-stroke-Asymptomatic	REACTOME	R-HSA-1474228	Degradation of the extracellular matrix	56	-0.321198	-1.21042	0.17414	0.819489	14	2006/26254/7076/1520/1277/1509/3912/3339/1289/2335/4319/4321/11095/80781	0.086457
Symptomatic non-stroke-Asymptomatic	REACTOME	R-HSA-9664323	FCGR3A-mediated IL10 synthesis	10	-0.488411	-1.26471	0.174721	0.819489	8	917/6714/5573/2212/7525/5576/3708/4067	0.086457
Symptomatic non-stroke-Asymptomatic	REACTOME	R-HSA-1433557	Signaling by SCF-KIT	12	-0.463518	-1.26134	0.180406	0.838731	6	6714/3265/7525/9402/5777/4067	0.0763775
Symptomatic non-stroke-Asymptomatic	REACTOME	R-HSA-948021	Transport to the Golgi and subsequent modification	29	-0.364081	-1.21965	0.185714	0.847842	20	2530/10905/10671/10381/966/6712/7039/1639/8615/1604/90411/1778/10113/1522/6811/1075/2517/22872/11316/287	0.0716849
Symptomatic non-stroke-Asymptomatic	REACTOME	R-HSA-210991	Basigin interactions	10	0.362225	1.21868	0.189744	0.847842	4	482/4312/4099/481	0.0716849
Symptomatic non-stroke-Asymptomatic	REACTOME	R-HSA-8963899	Plasma lipoprotein remodeling	16	-0.4272	-1.26491	0.189773	0.847842	10	5034/3931/5360/4023/4018/335/338/336/348/337	0.0716849
Symptomatic non-stroke-Asymptomatic	REACTOME	R-HSA-445355	Smooth Muscle Contraction	12	-0.459809	-1.25125	0.189964	0.847842	7	140465/5829/3693/217/10580/8654/25802	0.0716849
Symptomatic non-stroke-Asymptomatic	REACTOME	R-HSA-109704	PI3K Cascade	15	-0.431288	-1.25211	0.190805	0.847842	4	9965/2323/2247/2250	0.0716849
Symptomatic non-stroke-Asymptomatic	REACTOME	R-HSA-5218859	Regulated Necrosis	21	-0.391502	-1.22463	0.191964	0.847842	16	836/7186/331/581/8772/8795/834/355/11140/8797/7157/8743/79643/3606/837/356	0.0716849
Symptomatic non-stroke-Asymptomatic	REACTOME	R-HSA-8964043	Plasma lipoprotein clearance	14	-0.435273	-1.24424	0.196056	0.850156	7	163/341/335/338/26119/348/949	0.0705011
Symptomatic non-stroke-Asymptomatic	REACTOME	R-HSA-3000178	ECM proteoglycans	42	-0.33282	-1.20132	0.197872	0.850156	26	7042/3673/5054/351/3688/5802/1298/54829/375790/3910/176/1311/3693/1281/3685/3687/1277/1463/6678/3912/3339/1289/2335/7148/1605/7143	0.0705011
Symptomatic non-stroke-Asymptomatic	REACTOME	R-HSA-9748784	Drug ADME	23	-0.382771	-1.21423	0.198889	0.850156	12	8824/4830/6817/3704/2678/55270/95/7172/590/6822/2687/1066	0.0705011
Symptomatic non-stroke-Asymptomatic	REACTOME	R-HSA-9013026	RHOB GTPase cycle	18	-0.412709	-1.24006	0.204082	0.850156	12	23002/4162/8773/55914/613/9138/7037/4983/392/5099/7984/9639	0.0705011
Symptomatic non-stroke-Asymptomatic	REACTOME	R-HSA-381038	XBP1(S) activates chaperone genes	13	-0.440964	-1.22911	0.204492	0.850156	9	10525/6464/1200/1639/118/10113/55033/22872/56005	0.0705011
Symptomatic non-stroke-Asymptomatic	REACTOME	R-HSA-3371497	HSP90 chaperone cycle for steroid hormone receptors (SHR) in the presence of ligand	15	-0.42642	-1.23798	0.204598	0.850156	12	10671/10381/10963/2289/3337/1639/1778/5241/2288/10294/3306/3303	0.0705011
Symptomatic non-stroke-Asymptomatic	REACTOME	R-HSA-8856825	Cargo recognition for clathrin-mediated endocytosis	33	-0.349376	-1.20005	0.208243	0.850156	18	7039/1956/9146/29924/7037/163/85021/255324/8673/10618/920/3575/338/26119/685/7018/6857/1601	0.0705011
Symptomatic non-stroke-Asymptomatic	REACTOME	R-HSA-376176	Signaling by ROBO receptors	25	-0.371217	-1.19838	0.210234	0.850156	20	4650/6923/6204/2817/9353/25/6091/23332/22794/6714/9045/1981/7408/5702/6092/5576/8440/4753/55740/1605	0.0705011
Symptomatic non-stroke-Asymptomatic	REACTOME	R-HSA-8854691	Interleukin-20 family signaling	13	0.340429	1.23596	0.211538	0.850156	3	29949/50604/50616	0.0705011
Symptomatic non-stroke-Asymptomatic	REACTOME	R-HSA-5617833	Cilium Assembly	25	-0.371048	-1.19783	0.212458	0.850156	16	10381/22897/1069/9727/26123/23332/80184/11116/10806/90410/1639/1778/6102/54585/5311/5310	0.0705011
Symptomatic non-stroke-Asymptomatic	REACTOME	R-HSA-68877	Mitotic Prometaphase	28	0.258925	1.20582	0.212725	0.850156	28	5905/55869/983/8481/10540/1063/8636/5903/9126/22995/1453/7840/5525/5501/10381/22897/440145/10726/1069/23332/80184/11116/10806/1639/8379/1778/140609/1457	0.0705011
Symptomatic non-stroke-Asymptomatic	REACTOME	R-HSA-877300	Interferon gamma signaling	20	-0.392842	-1.21004	0.213244	0.850156	8	7706/10437/3458/3383/3122/115361/5777/7412	0.0705011
Symptomatic non-stroke-Asymptomatic	REACTOME	R-HSA-2022377	Metabolism of Angiotensinogen to Angiotensins	14	-0.42826	-1.2242	0.216937	0.850156	6	1522/183/1361/1066/1509/2999	0.0705011
Symptomatic non-stroke-Asymptomatic	REACTOME	R-HSA-8957275	Post-translational protein phosphorylation	63	-0.307169	-1.17035	0.224192	0.850156	40	10970/462/258/4148/8614/10272/5624/1114/351/5034/8404/2621/8542/1471/718/56955/54972/3270/11167/5768/5179/197/7857/54757/3491/335/91851/10618/7076/652/174/3486/338/2243/7018/3912/2335/336/348/3490	0.0705011
Symptomatic non-stroke-Asymptomatic	REACTOME	R-HSA-9662851	Anti-inflammatory response favouring Leishmania parasite infection	19	-0.391324	-1.1988	0.22905	0.850156	10	6714/5573/2678/2212/7525/5576/2687/3708/64174/4067	0.0705011
Symptomatic non-stroke-Asymptomatic	REACTOME	R-HSA-9664433	Leishmania parasite growth and survival	19	-0.391324	-1.1988	0.22905	0.850156	10	6714/5573/2678/2212/7525/5576/2687/3708/64174/4067	0.0705011
Symptomatic non-stroke-Asymptomatic	REACTOME	R-HSA-2980736	Peptide hormone metabolism	32	-0.346833	-1.18515	0.23127	0.850156	12	1803/1522/5443/1363/590/183/1361/2488/1066/1509/2999/3952	0.0705011
Symptomatic non-stroke-Asymptomatic	REACTOME	R-HSA-174824	Plasma lipoprotein assembly, remodeling, and clearance	27	-0.360361	-1.18639	0.232711	0.850156	9	341/4018/335/338/26119/336/348/949/337	0.0705011
Symptomatic non-stroke-Asymptomatic	REACTOME	R-HSA-1442490	Collagen degradation	27	-0.360371	-1.18642	0.232711	0.850156	6	1277/1509/1289/4319/4321/80781	0.0705011
Symptomatic non-stroke-Asymptomatic	REACTOME	R-HSA-449147	Signaling by Interleukins	188	-0.262779	-1.12118	0.236	0.850156	56	3600/4791/6810/133396/5702/3557/3574/5443/6809/7157/3598/6647/3458/6348/9173/7525/3383/3687/4001/7076/920/3587/1436/64806/3575/1399/3606/1386/29760/3603/598/941/6648/3965/2247/3689/3559/163702/10538/2335/6351/3635/3556/2625/5777/3593/7412/8809/3627/5803/200081/6616/4067/58985/3162/356	0.0705011
Symptomatic non-stroke-Asymptomatic	REACTOME	R-HSA-5674135	MAP2K and MAPK activation	10	-0.464038	-1.2016	0.239157	0.850156	7	5037/6714/3265/54518/369/2243/2335	0.0705011
Symptomatic non-stroke-Asymptomatic	REACTOME	R-HSA-6802948	Signaling by high-kinase activity BRAF mutants	10	-0.464038	-1.2016	0.239157	0.850156	7	5037/6714/3265/54518/369/2243/2335	0.0705011
Symptomatic non-stroke-Asymptomatic	REACTOME	R-HSA-392499	Metabolism of proteins	390	-0.246126	-1.08117	0.23976	0.850156	227	9361/10970/59272/462/258/4148/2530/8614/6204/10905/7186/5069/57646/6304/653509/10272/36/10671/80328/5624/10528/898/8027/7518/5202/142/2155/10381/1512/8876/6048/79016/1114/2934/7175/27247/3035/4482/1615/567/5887/6400/8607/116372/267/29071/7295/7320/966/57506/7453/351/26589/1438/5728/1069/5034/79609/6712/8678/5373/1329/115426/8404/8312/23172/26519/8517/2621/8542/90480/55901/8894/7158/5711/3190/10617/10020/27076/9719/51389/1471/7039/5329/5617/718/51499/56955/54972/6489/80896/7070/9146/22846/3270/6482/9045/150684/1639/9314/1121/10318/1819/4087/1981/11167/5067/5768/5179/2215/26088/5720/8615/2193/90865/1604/4088/3485/2590/197/90411/55577/55568/1778/1457/7704/7276/7857/7706/5241/10113/4791/6902/54757/9101/1803/56957/7353/1522/135228/5702/6811/7150/5443/83639/7157/9804/3489/3491/7528/152330/2650/51299/1363/27429/25870/1075/7187/335/91851/590/248/10618/266727/51667/84932/7076/652/174/3486/6903/94025/1368/183/1361/5610/4141/10573/219402/56667/338/2517/1155/6727/10474/2488/51005/6441/5019/51035/22872/11315/51816/11316/1066/2243/7018/53942/1509/287/411/217/1975/170689/2999/93010/3912/3339/1936/11227/146183/2158/2335/336/348/5199/7020/2625/337/339366/3490/11095/1605/3952/6897/2350/632	0.0705011
Symptomatic non-stroke-Asymptomatic	REACTOME	R-HSA-2454202	Fc epsilon receptor (FCERI) signaling	20	-0.382859	-1.17929	0.24018	0.850156	11	6464/4772/8517/3265/4775/5601/5534/5702/3708/9402/4067	0.0705011
Symptomatic non-stroke-Asymptomatic	REACTOME	R-HSA-9820448	Developmental Cell Lineages of the Exocrine Pancreas	37	-0.334914	-1.17925	0.240343	0.850156	11	1281/3880/6662/5267/1277/2247/3912/7980/1289/2335/11330	0.0705011
Symptomatic non-stroke-Asymptomatic	REACTOME	R-HSA-3371556	Cellular response to heat stress	16	-0.407361	-1.20617	0.240909	0.850156	10	7175/84335/9261/3337/57805/6767/2288/9531/3306/3303	0.0705011
Symptomatic non-stroke-Asymptomatic	REACTOME	R-HSA-442755	Activation of NMDA receptors and postsynaptic events	18	-0.397444	-1.19419	0.241497	0.850156	10	88/6714/5573/3265/28964/9647/4900/5576/2066/4137	0.0705011
Symptomatic non-stroke-Asymptomatic	REACTOME	R-HSA-156580	Phase II - Conjugation of compounds	21	-0.372802	-1.16613	0.248884	0.850156	10	6817/1312/2678/7172/191/6822/84836/2687/27306/26873	0.0705011
Symptomatic non-stroke-Asymptomatic	REACTOME	R-HSA-6802955	Paradoxical activation of RAF signaling by kinase inactive BRAF	11	-0.445417	-1.18999	0.250299	0.850156	9	5604/8315/5037/6714/3265/54518/369/2243/2335	0.0705011
Symptomatic non-stroke-Asymptomatic	REACTOME	R-HSA-6802949	Signaling by RAS mutants	11	-0.445417	-1.18999	0.250299	0.850156	9	5604/8315/5037/6714/3265/54518/369/2243/2335	0.0705011
Symptomatic non-stroke-Asymptomatic	REACTOME	R-HSA-6802946	Signaling by moderate kinase activity BRAF mutants	11	-0.445417	-1.18999	0.250299	0.850156	9	5604/8315/5037/6714/3265/54518/369/2243/2335	0.0705011
Symptomatic non-stroke-Asymptomatic	REACTOME	R-HSA-9649948	Signaling downstream of RAS mutants	11	-0.445417	-1.18999	0.250299	0.850156	9	5604/8315/5037/6714/3265/54518/369/2243/2335	0.0705011
Symptomatic non-stroke-Asymptomatic	REACTOME	R-HSA-5339562	Uptake and actions of bacterial toxins	10	-0.461455	-1.19491	0.251549	0.850156	3	9900/6857/6616	0.0705011
Symptomatic non-stroke-Asymptomatic	REACTOME	R-HSA-9820952	Respiratory Syncytial Virus Infection Pathway	27	-0.352985	-1.16211	0.253568	0.850156	17	5501/929/2817/3480/57506/8678/6773/1956/375790/7097/6385/7098/1457/7706/5610/9412/3339	0.0705011
Symptomatic non-stroke-Asymptomatic	REACTOME	R-HSA-8878166	Transcriptional regulation by RUNX2	21	-0.371327	-1.16152	0.256696	0.850156	12	208/581/25/6714/9358/5702/3958/7525/2736/6662/1277/632	0.0705011
Symptomatic non-stroke-Asymptomatic	REACTOME	R-HSA-204005	COPII-mediated vesicle transport	14	-0.410906	-1.17459	0.257541	0.850156	8	7039/8615/90411/10113/1522/6811/1075/22872	0.0705011
Symptomatic non-stroke-Asymptomatic	REACTOME	R-HSA-9692914	SARS-CoV-1-host interactions	16	-0.402517	-1.19183	0.257955	0.850156	10	834/4088/5094/7706/5479/7187/684/598/6441/10971	0.0705011
Symptomatic non-stroke-Asymptomatic	REACTOME	R-HSA-166663	Initial triggering of complement	12	-0.432713	-1.17751	0.259259	0.850156	7	2220/717/718/5648/712/1675/5199	0.0705011
Symptomatic non-stroke-Asymptomatic	REACTOME	R-HSA-6794362	Protein-protein interactions at synapses	18	-0.390652	-1.17378	0.263039	0.850156	9	28988/5802/4916/5792/6812/57669/10611/6857/3556	0.0705011
Symptomatic non-stroke-Asymptomatic	REACTOME	R-HSA-8953897	Cellular responses to stimuli	165	-0.262364	-1.11083	0.263527	0.850156	85	782/898/10381/5608/7013/7175/2081/4217/10963/208/7295/5770/768/5034/2289/2950/3688/84335/5154/9451/1329/25/10525/9261/246184/6464/2936/55364/8517/8894/3337/4683/1200/5573/50488/596/9045/1639/4851/6907/118/4688/996/5601/571/1778/784/1457/847/9296/5241/10113/7353/5702/7157/1340/6647/57805/55033/3685/3163/27429/335/4001/5576/6767/5226/2288/54583/1386/338/10294/598/22872/6648/56005/9531/3339/2056/3306/2335/3303/3490/3162/10488	0.0705011
Symptomatic non-stroke-Asymptomatic	REACTOME	R-HSA-195258	RHO GTPase Effectors	36	-0.330959	-1.15594	0.265152	0.850156	21	5501/10381/10726/23002/3688/25/55845/23332/6714/10810/1495/752/8379/4688/1778/4659/4660/94274/57120/389/10971	0.0705011
Symptomatic non-stroke-Asymptomatic	REACTOME	R-HSA-1227986	Signaling by ERBB2	18	-0.389308	-1.16974	0.26644	0.850156	14	208/6464/6714/10193/1956/3265/55914/2065/11140/9101/7525/2064/2066/685	0.0705011
Symptomatic non-stroke-Asymptomatic	REACTOME	R-HSA-9013406	RHOQ GTPase cycle	10	-0.454838	-1.17777	0.268897	0.850156	9	394/23513/8773/28964/9578/7037/4983/392/57120	0.0705011
Symptomatic non-stroke-Asymptomatic	REACTOME	R-HSA-8864260	Transcriptional regulation by the AP-2 (TFAP2) family of transcription factors	11	-0.434746	-1.16148	0.269461	0.850156	6	7039/1956/7528/2064/348/7020	0.0705011
Symptomatic non-stroke-Asymptomatic	REACTOME	R-HSA-2029480	Fcgamma receptor (FCGR) dependent phagocytosis	16	-0.396978	-1.17542	0.271591	0.850156	9	917/25/55845/6714/10810/2212/7525/3708/4067	0.0705011
Symptomatic non-stroke-Asymptomatic	REACTOME	R-HSA-3371453	Regulation of HSF1-mediated heat shock response	13	-0.419609	-1.16959	0.271868	0.850156	5	57805/6767/9531/3306/3303	0.0705011
Symptomatic non-stroke-Asymptomatic	REACTOME	R-HSA-68886	M Phase	47	-0.311123	-1.14496	0.272823	0.850156	28	1104/5501/10381/22897/7175/440145/10726/22933/1069/246184/23332/80184/11116/10806/1639/8379/3930/26003/8615/996/1778/140609/1457/5702/4001/79643/9798/2029	0.0705011
Symptomatic non-stroke-Asymptomatic	REACTOME	R-HSA-5689880	Ub-specific processing proteases	26	-0.351334	-1.14543	0.275138	0.850156	18	7186/57646/8607/5728/8678/8312/8517/9146/4087/90865/4088/9101/7353/5702/7157/9804/10474/2625	0.0705011
Symptomatic non-stroke-Asymptomatic	REACTOME	R-HSA-140837	Intrinsic Pathway of Fibrin Clot Formation	19	-0.376678	-1.15393	0.278212	0.850156	4	2161/5104/5270/2158	0.0705011
Symptomatic non-stroke-Asymptomatic	REACTOME	R-HSA-9013409	RHOJ GTPase cycle	10	-0.451378	-1.16882	0.27881	0.850156	9	11060/394/23513/8773/28964/9578/7037/4983/392	0.0705011
Symptomatic non-stroke-Asymptomatic	REACTOME	R-HSA-6802957	Oncogenic MAPK signaling	17	-0.389627	-1.16437	0.279279	0.850156	12	5604/5501/8315/5037/6714/8805/3265/54518/369/2243/23164/2335	0.0705011
Symptomatic non-stroke-Asymptomatic	REACTOME	R-HSA-6807878	COPI-mediated anterograde transport	15	-0.395771	-1.149	0.285057	0.850156	11	10671/10381/966/6712/1639/8615/1604/1778/6811/11316/287	0.0705011
Symptomatic non-stroke-Asymptomatic	REACTOME	R-HSA-211945	Phase I - Functionalization of compounds	15	-0.395179	-1.14728	0.287356	0.850156	5	5443/125/1066/217/8639	0.0705011
Symptomatic non-stroke-Asymptomatic	REACTOME	R-HSA-1500931	Cell-Cell communication	42	-0.313949	-1.13321	0.288298	0.850156	28	5819/1000/10326/84063/3852/653509/4868/3861/56288/23607/3688/88/6714/1495/5829/1002/8935/7408/3655/140885/8440/2533/6441/283/1015/55243/154796/5777	0.0705011
Symptomatic non-stroke-Asymptomatic	REACTOME	R-HSA-9609507	Protein localization	26	-0.349035	-1.13794	0.288398	0.850156	17	439/1678/351/26519/80273/3155/51024/6342/847/819/2395/6811/9804/51/400916/55825/3162	0.0705011
Symptomatic non-stroke-Asymptomatic	REACTOME	R-HSA-5663202	Diseases of signal transduction by growth factor receptors and second messengers	125	-0.267561	-1.10666	0.289738	0.850156	60	8315/5728/84335/5159/5154/9451/8312/6464/4916/942/11116/5037/2308/6714/7039/5573/1956/8805/3265/54518/1639/55914/4851/8823/4087/369/613/6907/2065/940/5601/4088/118788/3092/11140/5702/7157/8325/255324/7525/9734/2064/3587/9965/598/941/2066/2323/22872/2243/685/4908/2247/23164/22943/2335/27121/2250/5777/4067	0.0705011
Symptomatic non-stroke-Asymptomatic	REACTOME	R-HSA-112399	IRS-mediated signalling	16	-0.386881	-1.14553	0.289773	0.850156	4	9965/2323/2247/2250	0.0705011
Symptomatic non-stroke-Asymptomatic	REACTOME	R-HSA-2024101	CS/DS degradation	10	-0.446903	-1.15723	0.289963	0.850156	4	3425/1463/411/1464	0.0705011
Symptomatic non-stroke-Asymptomatic	REACTOME	R-HSA-9013408	RHOG GTPase cycle	16	-0.386151	-1.14337	0.290909	0.850156	10	3688/4162/55914/3930/1969/7037/6811/4983/392/7984	0.0705011
Symptomatic non-stroke-Asymptomatic	REACTOME	R-HSA-199992	trans-Golgi Network Vesicle Budding	22	-0.362554	-1.14083	0.294444	0.850156	13	351/27131/388552/8773/9026/9146/7037/6810/1522/8673/10618/6643/81567	0.0705011
Symptomatic non-stroke-Asymptomatic	REACTOME	R-HSA-5213460	RIPK1-mediated regulated necrosis	11	-0.425231	-1.13606	0.297006	0.850156	9	7186/331/8772/8795/355/11140/8797/8743/356	0.0705011
Symptomatic non-stroke-Asymptomatic	REACTOME	R-HSA-5675482	Regulation of necroptotic cell death	11	-0.425231	-1.13606	0.297006	0.850156	9	7186/331/8772/8795/355/11140/8797/8743/356	0.0705011
Symptomatic non-stroke-Asymptomatic	REACTOME	R-HSA-381070	IRE1alpha activates chaperones	14	-0.399953	-1.14328	0.298144	0.850156	10	2081/10525/6464/1200/1639/118/10113/55033/22872/56005	0.0705011
Symptomatic non-stroke-Asymptomatic	REACTOME	R-HSA-9725554	Differentiation of Keratinocytes in Interfollicular Epidermis in Mammalian Skin	15	-0.39246	-1.13938	0.303448	0.850156	9	3688/8650/5650/7037/3655/3880/26018/1464/2171	0.0705011
Symptomatic non-stroke-Asymptomatic	REACTOME	R-HSA-6785807	Interleukin-4 and Interleukin-13 signaling	59	-0.293734	-1.11539	0.305067	0.850156	17	5443/7157/3598/3383/3687/7076/3606/598/2247/3689/10538/2335/2625/3593/7412/3162/356	0.0705011
Symptomatic non-stroke-Asymptomatic	REACTOME	R-HSA-204998	Cell death signalling via NRAGE, NRIF and NADE	12	-0.416025	-1.1321	0.305854	0.850156	5	89846/9138/9500/7984/9639	0.0705011
Symptomatic non-stroke-Asymptomatic	REACTOME	R-HSA-8875878	MET promotes cell motility	14	-0.397149	-1.13527	0.308585	0.850156	10	3673/3688/6714/3910/1281/1399/1277/3912/1289/2335	0.0705011
Symptomatic non-stroke-Asymptomatic	REACTOME	R-HSA-438064	Post NMDA receptor activation events	17	-0.379883	-1.13526	0.310811	0.850156	9	88/6714/5573/3265/28964/4900/5576/2066/4137	0.0705011
Symptomatic non-stroke-Asymptomatic	REACTOME	R-HSA-2022090	Assembly of collagen fibrils and other multimeric structures	21	-0.357252	-1.1175	0.3125	0.850156	7	3655/1281/1520/1277/1289/5118/80781	0.0705011
Symptomatic non-stroke-Asymptomatic	REACTOME	R-HSA-5654736	Signaling by FGFR1	13	-0.406502	-1.13305	0.313239	0.850156	3	2247/23768/2250	0.0705011
Symptomatic non-stroke-Asymptomatic	REACTOME	R-HSA-72766	Translation	26	-0.344741	-1.12394	0.313812	0.850156	24	1977/8565/79590/1983/4677/3396/1964/6204/3035/1615/7453/26589/90480/8894/9045/1981/2193/4141/10573/219402/6727/1975/1936/6897	0.0705011
Symptomatic non-stroke-Asymptomatic	REACTOME	R-HSA-15869	Metabolism of nucleotides	38	-0.31752	-1.12318	0.314715	0.850156	22	11164/353/1841/204/7295/4832/2936/131870/4830/30833/3704/272/1635/55270/79077/957/10591/50484/51292/1890/4907/84618	0.0705011
Symptomatic non-stroke-Asymptomatic	REACTOME	R-HSA-6811442	Intra-Golgi and retrograde Golgi-to-ER traffic	29	-0.333141	-1.11601	0.318681	0.850156	20	10905/5321/8675/10671/10381/10226/10228/1639/79571/9342/10749/2590/1778/10244/6811/55275/143187/9265/10618/11316	0.0705011
Symptomatic non-stroke-Asymptomatic	REACTOME	R-HSA-3000480	Scavenging by Class A Receptors	13	-0.404775	-1.12824	0.320331	0.850156	12	1282/117156/8685/4481/286133/5648/81035/1281/335/338/1277/348	0.0705011
Symptomatic non-stroke-Asymptomatic	REACTOME	R-HSA-5686938	Regulation of TLR by endogenous ligand	12	-0.411437	-1.11962	0.321386	0.850156	4	7096/338/6441/2243	0.0705011
Symptomatic non-stroke-Asymptomatic	REACTOME	R-HSA-8874081	MET activates PTK2 signaling	12	-0.411679	-1.12028	0.321386	0.850156	9	3673/3688/6714/3910/1281/1277/3912/1289/2335	0.0705011
Symptomatic non-stroke-Asymptomatic	REACTOME	R-HSA-201681	TCF dependent signaling in response to WNT	23	-0.351845	-1.11612	0.323333	0.850156	10	11197/1457/9101/5702/6422/8325/6662/50964/22943/27121	0.0705011
Symptomatic non-stroke-Asymptomatic	REACTOME	R-HSA-373752	Netrin-1 signaling	11	-0.416104	-1.11167	0.323353	0.850156	7	56963/9353/7430/6091/6714/137970/285704	0.0705011
Symptomatic non-stroke-Asymptomatic	REACTOME	R-HSA-2408522	Selenoamino acid metabolism	10	-0.437385	-1.13258	0.324659	0.850156	9	6204/1615/2936/9045/3176/51540/191/875/4141	0.0705011
Symptomatic non-stroke-Asymptomatic	REACTOME	R-HSA-1793185	Chondroitin sulfate/dermatan sulfate metabolism	16	-0.376186	-1.11386	0.325	0.850156	7	375790/6385/3425/1463/411/3339/1464	0.0705011
Symptomatic non-stroke-Asymptomatic	REACTOME	R-HSA-5663205	Infectious disease	176	-0.253301	-1.0781	0.328	0.850156	100	1104/4331/5604/3570/8027/7518/5501/142/10381/929/5608/7175/2817/567/6924/3554/208/7295/3480/57506/917/351/2339/3688/8678/25/55845/2023/8517/3190/9525/51160/6714/10810/6773/718/5573/1956/6733/9146/11151/6482/834/3459/375790/9045/5648/7097/6907/940/10910/4836/1312/6385/51534/4088/7098/5094/1778/2678/11168/1457/974/163/7706/4791/5702/2212/5479/7525/7187/7096/5576/684/920/2288/79643/5610/3606/29760/598/2687/6441/3708/957/5119/9900/9412/6857/3339/4907/3303/81030/5133/64174/5777/10971/6616/4067/3162	0.0705011
Symptomatic non-stroke-Asymptomatic	REACTOME	R-HSA-9609646	HCMV Infection	14	-0.391746	-1.11982	0.329466	0.850156	10	10381/7175/3688/3190/51160/1956/6907/1778/79643/5119	0.0705011
Symptomatic non-stroke-Asymptomatic	REACTOME	R-HSA-8957322	Metabolism of steroids	26	-0.339795	-1.10781	0.333702	0.850156	12	3930/6907/1109/231/6342/3293/5443/10654/123264/9885/26119/5641	0.0705011
Symptomatic non-stroke-Asymptomatic	REACTOME	R-HSA-9664565	Signaling by ERBB2 KD Mutants	12	-0.406799	-1.107	0.335723	0.850156	9	6464/1956/3265/55914/2065/11140/2064/2066/685	0.0705011
Symptomatic non-stroke-Asymptomatic	REACTOME	R-HSA-9665686	Signaling by ERBB2 TMD/JMD mutants	12	-0.406799	-1.107	0.335723	0.850156	9	6464/1956/3265/55914/2065/11140/2064/2066/685	0.0705011
Symptomatic non-stroke-Asymptomatic	REACTOME	R-HSA-1227990	Signaling by ERBB2 in Cancer	12	-0.406799	-1.107	0.335723	0.850156	9	6464/1956/3265/55914/2065/11140/2064/2066/685	0.0705011
Symptomatic non-stroke-Asymptomatic	REACTOME	R-HSA-168898	Toll-like Receptor Cascades	46	-0.299183	-1.10028	0.337553	0.850156	30	3684/7186/23118/653509/1508/5604/929/5608/1515/351/9261/8772/8517/177/7097/5601/7098/4791/26052/7157/10010/7187/7096/1520/1386/338/6441/2243/5641/3689	0.0705011
Symptomatic non-stroke-Asymptomatic	REACTOME	R-HSA-5663220	RHO GTPases Activate Formins	15	-0.382818	-1.11139	0.337931	0.850156	12	5525/5501/10381/10726/23002/3688/23332/6714/752/8379/1778/389	0.0705011
Symptomatic non-stroke-Asymptomatic	REACTOME	R-HSA-1168372	Downstream signaling events of B Cell Receptor (BCR)	10	-0.431712	-1.11789	0.33829	0.850156	7	4772/8517/4794/3265/4775/5534/5702	0.0705011
Symptomatic non-stroke-Asymptomatic	REACTOME	R-HSA-9851695	Epigenetic regulation of adipogenesis genes by MLL3 and MLL4 complexes	11	0.306452	1.05259	0.341317	0.850156	11	2167/948/5346/51129/23411/79447/25/1050/4023/84661/6907	0.0705011
Symptomatic non-stroke-Asymptomatic	REACTOME	R-HSA-9818564	Epigenetic regulation of gene expression by MLL3 and MLL4 complexes	11	0.306452	1.05259	0.341317	0.850156	11	2167/948/5346/51129/23411/79447/25/1050/4023/84661/6907	0.0705011
Symptomatic non-stroke-Asymptomatic	REACTOME	R-HSA-9841922	MLL4 and MLL3 complexes regulate expression of PPARG target genes in adipogenesis and hepatic steatosis	11	0.306452	1.05259	0.341317	0.850156	11	2167/948/5346/51129/23411/79447/25/1050/4023/84661/6907	0.0705011
Symptomatic non-stroke-Asymptomatic	REACTOME	R-HSA-983168	Antigen processing: Ubiquitination & Proteasome degradation	18	0.264373	1.06405	0.341667	0.850156	3	6047/10422/23327	0.0705011
Symptomatic non-stroke-Asymptomatic	REACTOME	R-HSA-390522	Striated Muscle Contraction	13	0.291224	1.05731	0.346154	0.857297	4	4635/4634/7431/7170	0.0668687
Symptomatic non-stroke-Asymptomatic	REACTOME	R-HSA-9615017	FOXO-mediated transcription of oxidative stress, metabolic and neuronal genes	13	-0.394141	-1.0986	0.349882	0.860469	8	2308/4087/4088/91584/847/5443/181/6648	0.065265
Symptomatic non-stroke-Asymptomatic	REACTOME	R-HSA-2871796	FCERI mediated MAPK activation	10	-0.428552	-1.10971	0.350682	0.860469	5	6464/3265/5601/9402/4067	0.065265
Symptomatic non-stroke-Asymptomatic	REACTOME	R-HSA-5683826	Surfactant metabolism	11	0.301253	1.03473	0.353293	0.862256	2	150/643847	0.0643638
Symptomatic non-stroke-Asymptomatic	REACTOME	R-HSA-6783783	Interleukin-10 signaling	33	-0.32064	-1.10135	0.354664	0.862256	10	3557/6348/3383/7076/3587/3606/941/6351/3593/3627	0.0643638
Symptomatic non-stroke-Asymptomatic	REACTOME	R-HSA-9758941	Gastrulation	14	-0.381931	-1.09176	0.359629	0.862973	7	4851/4087/4088/5702/652/2247/7020	0.0640026
Symptomatic non-stroke-Asymptomatic	REACTOME	R-HSA-193704	p75 NTR receptor-mediated signalling	17	-0.361503	-1.08033	0.361486	0.862973	6	89846/9138/9500/7984/9639/65078	0.0640026
Symptomatic non-stroke-Asymptomatic	REACTOME	R-HSA-9678108	SARS-CoV-1 Infection	21	-0.346977	-1.08536	0.364955	0.862973	12	6482/834/4088/5094/7706/5479/7187/684/79643/598/6441/10971	0.0640026
Symptomatic non-stroke-Asymptomatic	REACTOME	R-HSA-69278	Cell Cycle, Mitotic	70	-0.280432	-1.08628	0.365503	0.862973	42	4149/10000/5525/1104/4331/898/5501/10381/22897/7175/440145/63943/10726/208/22933/1069/25/246184/23332/80184/11116/10806/6714/1639/8379/3930/26003/8615/996/894/1778/140609/1457/5702/7157/4659/4660/4001/79643/9798/2029/4067	0.0640026
Symptomatic non-stroke-Asymptomatic	REACTOME	R-HSA-9645723	Diseases of programmed cell death	13	-0.390395	-1.08816	0.36643	0.862973	4	7157/4001/6648/356	0.0640026
Symptomatic non-stroke-Asymptomatic	REACTOME	R-HSA-1638091	Heparan sulfate/heparin (HS-GAG) metabolism	22	-0.341758	-1.07539	0.371111	0.862973	9	375790/6385/2990/3425/6448/1463/3339/9394/1464	0.0640026
Symptomatic non-stroke-Asymptomatic	REACTOME	R-HSA-3700989	Transcriptional Regulation by TP53	61	-0.283577	-1.07691	0.371875	0.862973	49	6118/3725/835/11200/5052/7296/55615/10397/2353/6794/5984/25824/5564/6923/5435/4869/10000/7161/4331/898/5608/6924/208/7295/581/5728/1329/2936/8795/4683/51499/834/1121/843/355/9540/1457/2821/8797/57103/7157/1340/94241/3486/8738/1386/8794/50484/10971	0.0640026
Symptomatic non-stroke-Asymptomatic	REACTOME	R-HSA-9833110	RSV-host interactions	22	-0.34063	-1.07184	0.373333	0.862973	13	929/2817/57506/8678/6773/375790/7097/6385/7098/7706/5610/9412/3339	0.0640026
Symptomatic non-stroke-Asymptomatic	REACTOME	R-HSA-9006931	Signaling by Nuclear Receptors	54	-0.289425	-1.08337	0.373695	0.862973	26	208/3480/2289/8312/6464/6714/5360/2354/7039/1956/3265/596/6907/5241/9166/7528/255324/341/2288/1386/2066/685/1509/348/2625/2171	0.0640026
Symptomatic non-stroke-Asymptomatic	REACTOME	R-HSA-525793	Myogenesis	10	0.303117	1.01981	0.374359	0.862973	10	1013/91653/4756/50937/663/1000/5608/25/1495/1002	0.0640026
Symptomatic non-stroke-Asymptomatic	REACTOME	R-HSA-391251	Protein folding	13	-0.387278	-1.07947	0.374704	0.862973	9	10528/898/5202/10381/1457/6902/7157/6903/1155	0.0640026
Symptomatic non-stroke-Asymptomatic	REACTOME	R-HSA-73887	Death Receptor Signaling	37	-0.305676	-1.0763	0.375536	0.862973	22	4790/55072/836/7186/23118/331/9261/8772/8517/8795/89846/843/355/9138/56957/9500/8797/8743/7984/9639/65078/356	0.0640026
Symptomatic non-stroke-Asymptomatic	REACTOME	R-HSA-168643	Nucleotide-binding domain, leucine rich repeat containing receptor (NLR) signaling pathways	17	-0.357798	-1.06925	0.376126	0.862973	14	841/4790/23118/5608/7295/351/8517/596/834/10910/4791/598/837/3162	0.0640026
Symptomatic non-stroke-Asymptomatic	REACTOME	R-HSA-9830369	Kidney development	12	-0.394376	-1.07319	0.383513	0.874755	5	6092/652/3400/2247/2625	0.0581137
Symptomatic non-stroke-Asymptomatic	REACTOME	R-HSA-2428928	IRS-related events triggered by IGF1R	17	-0.355601	-1.06269	0.385135	0.874755	8	208/3480/3265/8823/9965/2323/2247/2250	0.0581137
Symptomatic non-stroke-Asymptomatic	REACTOME	R-HSA-2424491	DAP12 signaling	10	-0.414846	-1.07422	0.387856	0.874755	6	567/6464/3265/22914/9402/3824	0.0581137
Symptomatic non-stroke-Asymptomatic	REACTOME	R-HSA-9671793	Diseases of hemostasis	13	-0.382243	-1.06543	0.390071	0.874755	3	1277/2161/2158	0.0581137
Symptomatic non-stroke-Asymptomatic	REACTOME	R-HSA-389356	Co-stimulation by CD28	13	-0.381183	-1.06248	0.392435	0.874755	11	1493/10000/5525/208/942/6714/940/7525/941/9402/4067	0.0581137
Symptomatic non-stroke-Asymptomatic	REACTOME	R-HSA-9614085	FOXO-mediated transcription	24	-0.33147	-1.06167	0.392659	0.874755	19	6794/23411/4287/2660/10000/4852/208/7295/2308/9314/4087/4088/91584/847/5443/181/6648/10971/356	0.0581137
Symptomatic non-stroke-Asymptomatic	REACTOME	R-HSA-5694530	Cargo concentration in the ER	11	-0.393234	-1.05057	0.392814	0.874755	7	966/7039/90411/10113/1522/6811/1075	0.0581137
Symptomatic non-stroke-Asymptomatic	REACTOME	R-HSA-499943	Interconversion of nucleotide di- and triphosphates	15	-0.366543	-1.06414	0.395402	0.876834	10	203/1841/204/7295/4832/2936/4830/1635/79077/50484	0.0570828
Symptomatic non-stroke-Asymptomatic	REACTOME	R-HSA-1251985	Nuclear signaling by ERBB4	12	-0.386057	-1.05055	0.405018	0.878568	4	2066/685/6678/348	0.0562249
Symptomatic non-stroke-Asymptomatic	REACTOME	R-HSA-1640170	Cell Cycle	84	-0.268294	-1.0608	0.406346	0.878568	50	5435/4869/4149/10000/5525/1104/4331/898/5501/10381/22897/7013/7175/440145/63943/10726/8607/208/22933/1069/25/246184/23332/80184/11116/7158/10806/6714/4683/1639/8379/3930/26003/8615/996/894/1778/140609/1457/5702/7157/4659/4660/4001/79643/9798/2029/3306/10971/4067	0.0562249
Symptomatic non-stroke-Asymptomatic	REACTOME	R-HSA-1236975	Antigen processing-Cross presentation	29	-0.31491	-1.05493	0.406593	0.878568	17	929/567/1515/8517/8773/7097/5720/4688/6890/6810/3693/5702/3685/8673/7096/1520/2243	0.0562249
Symptomatic non-stroke-Asymptomatic	REACTOME	R-HSA-5693538	Homology Directed Repair	14	0.281306	1.03907	0.407143	0.878568	14	6047/5888/2237/63967/5111/6118/165918/5984/29086/142/25/7158/4683/2067	0.0562249
Symptomatic non-stroke-Asymptomatic	REACTOME	R-HSA-5693567	HDR through Homologous Recombination (HRR) or Single Strand Annealing (SSA)	12	0.281104	0.998691	0.412121	0.878568	12	6047/5888/63967/5111/6118/165918/5984/29086/25/7158/4683/2067	0.0562249
Symptomatic non-stroke-Asymptomatic	REACTOME	R-HSA-9010553	Regulation of expression of SLITs and ROBOs	12	-0.382352	-1.04047	0.414576	0.878568	10	6923/6204/9353/6091/22794/9045/1981/5702/6092/1605	0.0562249
Symptomatic non-stroke-Asymptomatic	REACTOME	R-HSA-8863795	Downregulation of ERBB2 signaling	14	-0.366651	-1.04809	0.415313	0.878568	9	10193/1956/55914/2065/11140/9101/2064/2066/685	0.0562249
Symptomatic non-stroke-Asymptomatic	REACTOME	R-HSA-6811440	Retrograde transport at the Trans-Golgi-Network	10	-0.408235	-1.0571	0.417596	0.878568	9	4074/8675/10226/10228/79571/10244/55275/143187/10618	0.0562249
Symptomatic non-stroke-Asymptomatic	REACTOME	R-HSA-2565942	Regulation of PLK1 Activity at G2/M Transition	17	-0.345762	-1.03328	0.420045	0.878568	10	22897/1069/23332/80184/11116/10806/1639/1778/4659/4660	0.0562249
Symptomatic non-stroke-Asymptomatic	REACTOME	R-HSA-163685	Integration of energy metabolism	19	0.245275	1.00027	0.420561	0.878568	7	5313/150/775/2641/2778/948/2792	0.0562249
Symptomatic non-stroke-Asymptomatic	REACTOME	R-HSA-912526	Interleukin receptor SHC signaling	15	-0.357714	-1.03851	0.421839	0.878568	3	3559/3635/5777	0.0562249
Symptomatic non-stroke-Asymptomatic	REACTOME	R-HSA-5688426	Deubiquitination	44	-0.290981	-1.05746	0.422505	0.878568	28	7186/57646/8027/5887/8607/57506/5728/8678/8312/23172/8517/10617/9146/10318/4087/90865/4088/7706/9101/56957/7353/5702/7157/9804/7528/7187/10474/2625	0.0562249
Symptomatic non-stroke-Asymptomatic	REACTOME	R-HSA-2219530	Constitutive Signaling by Aberrant PI3K in Cancer	43	-0.290385	-1.05185	0.42569	0.878568	21	5159/5154/4916/942/6714/7039/1956/8823/2065/940/118788/255324/2064/9965/941/2066/2323/685/4908/2247/2250	0.0562249
Symptomatic non-stroke-Asymptomatic	REACTOME	R-HSA-432722	Golgi Associated Vesicle Biogenesis	15	-0.353652	-1.02672	0.434483	0.878568	13	1211/3482/51429/8546/6272/27131/388552/9026/7037/8673/10618/6643/81567	0.0562249
Symptomatic non-stroke-Asymptomatic	REACTOME	R-HSA-9711123	Cellular response to chemical stress	50	-0.282182	-1.04754	0.43501	0.878568	24	208/7295/5034/2950/5154/9451/1329/2936/596/4851/6907/4688/571/1457/847/7353/5702/1340/6647/3163/5226/598/6648/3162	0.0562249
Symptomatic non-stroke-Asymptomatic	REACTOME	R-HSA-196849	Metabolism of water-soluble vitamins and cofactors	29	-0.310478	-1.04009	0.435165	0.878568	9	64802/65220/27010/2694/26119/4338/4907/5168/2350	0.0562249
Symptomatic non-stroke-Asymptomatic	REACTOME	R-HSA-9833482	PKR-mediated signaling	18	-0.342885	-1.03026	0.435374	0.878568	14	4869/5525/10381/5608/57506/8517/8894/7706/7157/5610/8575/3306/3303/4137	0.0562249
Symptomatic non-stroke-Asymptomatic	REACTOME	R-HSA-69206	G1/S Transition	14	0.270457	0.998996	0.435714	0.878568	13	5682/983/1026/7083/5707/6241/5111/6118/4149/10000/4331/898/208	0.0562249
Symptomatic non-stroke-Asymptomatic	REACTOME	R-HSA-381119	Unfolded Protein Response (UPR)	24	-0.321032	-1.02824	0.43604	0.878568	12	9451/10525/6464/8894/1200/1639/118/10113/55033/22872/56005/10488	0.0562249
Symptomatic non-stroke-Asymptomatic	REACTOME	R-HSA-381340	Transcriptional regulation of white adipocyte differentiation	15	-0.352424	-1.02315	0.44023	0.878568	7	9967/1050/9314/4023/6907/9412/3952	0.0562249
Symptomatic non-stroke-Asymptomatic	REACTOME	R-HSA-186763	Downstream signal transduction	10	-0.399367	-1.03414	0.44114	0.878568	8	5156/5921/5159/5154/6714/3265/8440/1399	0.0562249
Symptomatic non-stroke-Asymptomatic	REACTOME	R-HSA-446652	Interleukin-1 family signaling	38	-0.295888	-1.04665	0.441461	0.878568	22	7186/23118/7850/5604/5608/3554/351/8517/177/834/5780/90865/4088/4791/5702/3557/7157/9173/3606/3556/5777/8809	0.0562249
Symptomatic non-stroke-Asymptomatic	REACTOME	R-HSA-3108232	SUMO E3 ligases SUMOylate target proteins	25	-0.317701	-1.02562	0.443826	0.878568	16	6304/7518/142/7175/1069/115426/8517/7158/3190/5241/4791/7150/7157/5610/11315/7020	0.0562249
Symptomatic non-stroke-Asymptomatic	REACTOME	R-HSA-2990846	SUMOylation	25	-0.317701	-1.02562	0.443826	0.878568	16	6304/7518/142/7175/1069/115426/8517/7158/3190/5241/4791/7150/7157/5610/11315/7020	0.0562249
Symptomatic non-stroke-Asymptomatic	REACTOME	R-HSA-3928663	EPHA-mediated growth cone collapse	10	-0.394799	-1.02231	0.446097	0.878568	6	6714/1945/1969/7525/2041/4067	0.0562249
Symptomatic non-stroke-Asymptomatic	REACTOME	R-HSA-166016	Toll Like Receptor 4 (TLR4) Cascade	38	-0.292669	-1.03527	0.451128	0.878568	24	3684/7186/23118/653509/5604/929/5608/351/9261/8772/8517/177/7097/5601/4791/26052/7157/10010/7187/7096/1386/6441/2243/3689	0.0562249
Symptomatic non-stroke-Asymptomatic	REACTOME	R-HSA-2500257	Resolution of Sister Chromatid Cohesion	13	0.262912	0.954527	0.455128	0.878568	13	5905/55869/983/1063/5903/9126/5525/5501/10381/10726/23332/8379/1778	0.0562249
Symptomatic non-stroke-Asymptomatic	REACTOME	R-HSA-168164	Toll Like Receptor 3 (TLR3) Cascade	23	-0.319013	-1.01197	0.458889	0.878568	21	1845/3725/2353/841/4790/7186/23118/5604/5608/351/9261/8772/8517/177/5601/7098/4791/7157/10010/7187/1386	0.0562249
Symptomatic non-stroke-Asymptomatic	REACTOME	R-HSA-1236394	Signaling by ERBB4	18	-0.334927	-1.00635	0.461451	0.878568	11	2670/6464/6714/1956/3265/2065/5241/2066/685/6678/348	0.0562249
Symptomatic non-stroke-Asymptomatic	REACTOME	R-HSA-1169410	Antiviral mechanism by IFN-stimulated genes	26	-0.313958	-1.02358	0.461878	0.878568	18	4869/5525/10381/5608/7175/57506/8672/8678/8517/8894/1981/7706/7157/5610/8575/3306/3303/4137	0.0562249
Symptomatic non-stroke-Asymptomatic	REACTOME	R-HSA-5620971	Pyroptosis	10	-0.390499	-1.01117	0.462206	0.878568	7	836/581/834/7157/79643/3606/837	0.0562249
Symptomatic non-stroke-Asymptomatic	REACTOME	R-HSA-168928	DDX58/IFIH1-mediated induction of interferon-alpha/beta	17	-0.337065	-1.00729	0.462838	0.878568	16	8887/9246/841/4790/7186/57506/351/8772/8517/177/843/5094/7706/4791/10010/7187	0.0562249
Symptomatic non-stroke-Asymptomatic	REACTOME	R-HSA-5357769	Caspase activation via extrinsic apoptotic signalling pathway	15	-0.348783	-1.01258	0.463218	0.878568	11	836/7186/929/23604/8772/8795/355/9500/8797/8743/356	0.0562249
Symptomatic non-stroke-Asymptomatic	REACTOME	R-HSA-6811558	PI5P, PP2A and IER3 Regulate PI3K/AKT Signaling	50	-0.277802	-1.03128	0.463312	0.878568	24	5159/5154/4916/942/6714/7039/1956/8823/2065/940/90865/118788/255324/9173/2064/9965/941/2066/2323/685/4908/2247/3556/2250	0.0562249
Symptomatic non-stroke-Asymptomatic	REACTOME	R-HSA-2022928	HS-GAG biosynthesis	10	-0.389508	-1.00861	0.463445	0.878568	7	3340/2817/90161/375790/6385/3339/9394	0.0562249
Symptomatic non-stroke-Asymptomatic	REACTOME	R-HSA-1280215	Cytokine Signaling in Immune system	273	-0.235015	-1.01948	0.466533	0.878568	75	8742/3936/7706/3600/4791/6810/133396/5702/3557/3574/5443/6809/7157/3598/6647/10437/3458/6348/9173/7525/3383/7187/3687/939/4001/7076/684/920/3587/5610/1436/64806/3575/1399/3606/1386/29760/3603/598/941/2323/8575/6648/3122/3965/2247/3306/3689/3559/163702/10538/3437/958/2335/6351/3303/9402/3635/3556/4137/115361/2625/5777/3593/7412/8809/3627/5803/200081/6616/4067/2690/58985/3162/356	0.0562249
Symptomatic non-stroke-Asymptomatic	REACTOME	R-HSA-1839126	FGFR2 mutant receptor activation	11	-0.375474	-1.00313	0.468263	0.878568	2	2247/2250	0.0562249
Symptomatic non-stroke-Asymptomatic	REACTOME	R-HSA-397014	Muscle contraction	46	-0.276277	-1.01604	0.469409	0.878568	10	1756/4842/3708/7137/1066/217/4880/10580/8654/25802	0.0562249
Symptomatic non-stroke-Asymptomatic	REACTOME	R-HSA-9664422	FCGR3A-mediated phagocytosis	14	-0.351226	-1.00399	0.469838	0.878568	7	917/25/55845/6714/10810/7525/4067	0.0562249
Symptomatic non-stroke-Asymptomatic	REACTOME	R-HSA-9664417	Leishmania phagocytosis	14	-0.351226	-1.00399	0.469838	0.878568	7	917/25/55845/6714/10810/7525/4067	0.0562249
Symptomatic non-stroke-Asymptomatic	REACTOME	R-HSA-9664407	Parasite infection	14	-0.351226	-1.00399	0.469838	0.878568	7	917/25/55845/6714/10810/7525/4067	0.0562249
Symptomatic non-stroke-Asymptomatic	REACTOME	R-HSA-156590	Glutathione conjugation	12	-0.367467	-0.999963	0.473118	0.878568	4	2678/2687/27306/26873	0.0562249
Symptomatic non-stroke-Asymptomatic	REACTOME	R-HSA-1971475	A tetrasaccharide linker sequence is required for GAG synthesis	13	-0.355901	-0.99201	0.477541	0.878568	3	1463/3339/1464	0.0562249
Symptomatic non-stroke-Asymptomatic	REACTOME	R-HSA-4420332	Defective B3GALT6 causes EDSP2 and SEMDJL1	13	-0.355901	-0.99201	0.477541	0.878568	3	1463/3339/1464	0.0562249
Symptomatic non-stroke-Asymptomatic	REACTOME	R-HSA-3560801	Defective B3GAT3 causes JDSSDHD	13	-0.355901	-0.99201	0.477541	0.878568	3	1463/3339/1464	0.0562249
Symptomatic non-stroke-Asymptomatic	REACTOME	R-HSA-3560783	Defective B4GALT7 causes EDS, progeroid type	13	-0.355901	-0.99201	0.477541	0.878568	3	1463/3339/1464	0.0562249
Symptomatic non-stroke-Asymptomatic	REACTOME	R-HSA-451927	Interleukin-2 family signaling	22	-0.318706	-1.00286	0.478889	0.878568	4	3965/3559/3635/5777	0.0562249
Symptomatic non-stroke-Asymptomatic	REACTOME	R-HSA-163841	Gamma carboxylation, hypusinylation, hydroxylation, and arylsulfatase activation	16	-0.336473	-0.996275	0.479545	0.878568	9	5624/2155/2621/51389/1819/25870/411/2158/632	0.0562249
Symptomatic non-stroke-Asymptomatic	REACTOME	R-HSA-69275	G2/M Transition	29	-0.300481	-1.0066	0.48022	0.878568	16	4331/10381/22897/440145/63943/1069/23332/80184/11116/10806/1639/1778/5702/7157/4659/4660	0.0562249
Symptomatic non-stroke-Asymptomatic	REACTOME	R-HSA-453274	Mitotic G2-G2/M phases	29	-0.300481	-1.0066	0.48022	0.878568	16	4331/10381/22897/440145/63943/1069/23332/80184/11116/10806/1639/1778/5702/7157/4659/4660	0.0562249
Symptomatic non-stroke-Asymptomatic	REACTOME	R-HSA-2428924	IGF1R signaling cascade	18	-0.328931	-0.988332	0.480726	0.878568	9	208/3480/6464/3265/8823/9965/2323/2247/2250	0.0562249
Symptomatic non-stroke-Asymptomatic	REACTOME	R-HSA-140534	Caspase activation via Death Receptors in the presence of ligand	11	-0.370807	-0.990656	0.48503	0.883388	8	7186/929/8772/8795/355/8797/8743/356	0.0538486
Symptomatic non-stroke-Asymptomatic	REACTOME	R-HSA-8935690	Digestion	12	0.259777	0.92292	0.490909	0.886021	2	2984/5407	0.0525559
Symptomatic non-stroke-Asymptomatic	REACTOME	R-HSA-8963743	Digestion and absorption	12	0.259777	0.92292	0.490909	0.886021	2	2984/5407	0.0525559
Symptomatic non-stroke-Asymptomatic	REACTOME	R-HSA-9607240	FLT3 Signaling	10	-0.379278	-0.982117	0.496902	0.886021	5	10000/208/3265/2323/9402	0.0525559
Symptomatic non-stroke-Asymptomatic	REACTOME	R-HSA-9925561	Developmental Lineage of Pancreatic Acinar Cells	17	-0.329771	-0.985498	0.497748	0.886021	3	6662/5267/11330	0.0525559
Symptomatic non-stroke-Asymptomatic	REACTOME	R-HSA-111885	Opioid Signalling	12	-0.361198	-0.982906	0.499403	0.886021	6	5573/5534/5443/5330/5576/3708	0.0525559
Symptomatic non-stroke-Asymptomatic	REACTOME	R-HSA-2682334	EPH-Ephrin signaling	23	-0.309726	-0.982512	0.5	0.886021	10	6714/3265/1945/28964/1969/163/7525/8440/2041/4067	0.0525559
Symptomatic non-stroke-Asymptomatic	REACTOME	R-HSA-9725370	Signaling by ALK fusions and activated point mutants	23	-0.309361	-0.981356	0.501111	0.886021	11	9451/6464/5573/1639/5601/3092/7157/3587/22872/2335/5777	0.0525559
Symptomatic non-stroke-Asymptomatic	REACTOME	R-HSA-9700206	Signaling by ALK in cancer	23	-0.309361	-0.981356	0.501111	0.886021	11	9451/6464/5573/1639/5601/3092/7157/3587/22872/2335/5777	0.0525559
Symptomatic non-stroke-Asymptomatic	REACTOME	R-HSA-5602358	Diseases associated with the TLR signaling cascade	13	-0.350757	-0.977672	0.503546	0.886021	7	8517/7097/7098/4791/7187/7096/2243	0.0525559
Symptomatic non-stroke-Asymptomatic	REACTOME	R-HSA-5260271	Diseases of Immune System	13	-0.350757	-0.977672	0.503546	0.886021	7	8517/7097/7098/4791/7187/7096/2243	0.0525559
Symptomatic non-stroke-Asymptomatic	REACTOME	R-HSA-1852241	Organelle biogenesis and maintenance	35	-0.285511	-0.990993	0.504865	0.886021	19	10381/22897/1069/9727/26123/23332/80184/11116/10806/90410/1639/6907/1778/6102/54585/1386/6648/5311/5310	0.0525559
Symptomatic non-stroke-Asymptomatic	REACTOME	R-HSA-140877	Formation of Fibrin Clot (Clotting Cascade)	30	-0.293359	-0.985855	0.507659	0.887417	5	2243/2161/5104/5270/2158	0.0518722
Symptomatic non-stroke-Asymptomatic	REACTOME	R-HSA-1483206	Glycerophospholipid biosynthesis	17	-0.326654	-0.976181	0.509009	0.887417	9	54947/162466/23259/1457/51205/5833/590/248/23659	0.0518722
Symptomatic non-stroke-Asymptomatic	REACTOME	R-HSA-380320	Recruitment of NuMA to mitotic centrosomes	17	-0.326088	-0.974491	0.513514	0.890294	10	10381/22897/440145/1069/23332/80184/11116/10806/1639/1778	0.0504666
Symptomatic non-stroke-Asymptomatic	REACTOME	R-HSA-2467813	Separation of Sister Chromatids	19	0.231488	0.944048	0.514019	0.890294	19	5905/5682/55869/9700/9232/1063/5707/5903/9126/5525/5501/10381/10726/246184/23332/8379/996/1778/5702	0.0504666
Symptomatic non-stroke-Asymptomatic	REACTOME	R-HSA-212436	Generic Transcription Pathway	171	-0.235436	-0.998868	0.517034	0.891582	81	6924/5054/208/7295/581/1515/5770/5728/2289/1329/25/246184/8312/2936/2308/8795/6714/7039/4683/51499/1956/834/9314/1121/4851/843/84661/4087/355/3930/6907/3977/996/4088/894/9540/91584/9358/1457/847/5241/2821/9500/8797/5702/57103/5443/7157/1340/3958/3458/181/7528/7525/94241/9734/100506658/2064/2736/3486/6662/1436/8738/1386/1277/8794/6648/50484/146713/3559/4854/5816/348/7020/2625/2572/3683/10971/1490/632/356	0.0498387
Symptomatic non-stroke-Asymptomatic	REACTOME	R-HSA-5689896	Ovarian tumor domain proteases	11	-0.36285	-0.969398	0.51976	0.891582	8	57506/5728/8517/10318/7706/56957/7157/7187	0.0498387
Symptomatic non-stroke-Asymptomatic	REACTOME	R-HSA-5654700	FRS-mediated FGFR2 signaling	10	-0.369534	-0.956885	0.520446	0.891582	4	3265/8823/2247/2250	0.0498387
Symptomatic non-stroke-Asymptomatic	REACTOME	R-HSA-9705671	SARS-CoV-2 activates/modulates innate and adaptive immune responses	25	0.204258	0.929321	0.524272	0.891582	3	3605/112744/3105	0.0498387
Symptomatic non-stroke-Asymptomatic	REACTOME	R-HSA-2559583	Cellular Senescence	23	-0.305003	-0.967529	0.524444	0.891582	14	898/5608/7013/4217/7295/9261/246184/4683/50488/996/5601/7157/4001/3490	0.0498387
Symptomatic non-stroke-Asymptomatic	REACTOME	R-HSA-8939211	ESR-mediated signaling	42	-0.273064	-0.985633	0.526596	0.891582	21	208/3480/2289/8312/6464/6714/2354/7039/1956/3265/596/5241/9166/7528/255324/2288/1386/2066/685/1509/2625	0.0498387
Symptomatic non-stroke-Asymptomatic	REACTOME	R-HSA-1250196	SHC1 events in ERBB2 signaling	10	-0.367793	-0.952377	0.526642	0.891582	7	6464/1956/3265/2065/2064/2066/685	0.0498387
Symptomatic non-stroke-Asymptomatic	REACTOME	R-HSA-73857	RNA Polymerase II Transcription	174	-0.23239	-0.987274	0.52953	0.891582	82	6924/5054/208/7295/581/1515/5770/5728/2289/1329/25/246184/8312/2936/2308/22794/8795/6714/7039/4683/51499/1956/834/9314/1121/4851/843/84661/4087/355/3930/6907/3977/996/4088/894/9540/91584/9358/1457/847/5241/2821/9500/8797/5702/57103/5443/7157/1340/3958/3458/181/7528/7525/94241/9734/100506658/2064/2736/3486/6662/1436/8738/1386/1277/8794/6648/50484/146713/3559/4854/5816/348/7020/2625/2572/3683/10971/1490/632/356	0.0498387
Symptomatic non-stroke-Asymptomatic	REACTOME	R-HSA-9843745	Adipogenesis	16	-0.324072	-0.959556	0.531818	0.891582	7	9967/1050/9314/4023/6907/9412/3952	0.0498387
Symptomatic non-stroke-Asymptomatic	REACTOME	R-HSA-187687	Signalling to ERKs	10	-0.366297	-0.948505	0.532838	0.891582	7	5604/5899/9261/6464/6714/3265/1399	0.0498387
Symptomatic non-stroke-Asymptomatic	REACTOME	R-HSA-166658	Complement cascade	32	-0.28302	-0.967095	0.539631	0.891582	17	4179/966/732/2220/3075/717/718/725/5648/1604/1191/712/81494/1380/1361/1675/5199	0.0498387
Symptomatic non-stroke-Asymptomatic	REACTOME	R-HSA-180292	GAB1 signalosome	11	-0.354409	-0.946847	0.541317	0.891582	7	6714/7039/1956/5829/55824/255324/685	0.0498387
Symptomatic non-stroke-Asymptomatic	REACTOME	R-HSA-73894	DNA Repair	37	-0.27567	-0.970649	0.542918	0.891582	31	6118/11200/9246/165918/55775/10450/5984/29086/5435/328/4331/7518/142/91603/7013/7374/5887/8607/7320/1069/25/4255/7158/4683/2067/7706/7353/7157/7528/51035/64421	0.0498387
Symptomatic non-stroke-Asymptomatic	REACTOME	R-HSA-2404192	Signaling by Type 1 Insulin-like Growth Factor 1 Receptor (IGF1R)	19	-0.311508	-0.954288	0.543017	0.891582	9	208/3480/6464/3265/8823/9965/2323/2247/2250	0.0498387
Symptomatic non-stroke-Asymptomatic	REACTOME	R-HSA-76009	Platelet Aggregation (Plug Formation)	15	-0.326608	-0.948202	0.543678	0.891582	4	7066/1277/2243/2335	0.0498387
Symptomatic non-stroke-Asymptomatic	REACTOME	R-HSA-5654727	Negative regulation of FGFR2 signaling	11	-0.353251	-0.943754	0.54491	0.891582	4	6714/8823/2247/2250	0.0498387
Symptomatic non-stroke-Asymptomatic	REACTOME	R-HSA-4086400	PCP/CE pathway	10	-0.363911	-0.942325	0.546468	0.891582	6	23513/23002/163/5702/8325/4919	0.0498387
Symptomatic non-stroke-Asymptomatic	REACTOME	R-HSA-2219528	PI3K/AKT Signaling in Cancer	52	-0.262185	-0.975231	0.550314	0.891582	27	3815/627/208/5728/84335/5159/5154/4916/942/2308/6714/7039/1956/8823/2065/940/118788/255324/2064/9965/941/2066/2323/685/4908/2247/2250	0.0498387
Symptomatic non-stroke-Asymptomatic	REACTOME	R-HSA-74751	Insulin receptor signalling cascade	18	-0.3123	-0.938362	0.553288	0.891582	4	9965/2323/2247/2250	0.0498387
Symptomatic non-stroke-Asymptomatic	REACTOME	R-HSA-5620912	Anchoring of the basal body to the plasma membrane	16	-0.31754	-0.940215	0.553409	0.891582	9	22897/1069/26123/23332/80184/11116/10806/1639/1778	0.0498387
Symptomatic non-stroke-Asymptomatic	REACTOME	R-HSA-140875	Common Pathway of Fibrin Clot Formation	16	-0.316335	-0.936647	0.554545	0.891582	3	2243/5104/5270	0.0498387
Symptomatic non-stroke-Asymptomatic	REACTOME	R-HSA-5628897	TP53 Regulates Metabolic Genes	19	-0.308773	-0.945909	0.555307	0.891582	14	25824/5564/10000/208/7295/5728/1329/2936/2821/57103/7157/1340/50484/10971	0.0498387
Symptomatic non-stroke-Asymptomatic	REACTOME	R-HSA-75205	Dissolution of Fibrin Clot	10	-0.361361	-0.935723	0.556382	0.891582	9	5340/5345/302/5054/5329/5328/5271/5269/5270	0.0498387
Symptomatic non-stroke-Asymptomatic	REACTOME	R-HSA-380287	Centrosome maturation	16	-0.315404	-0.933889	0.556818	0.891582	9	22897/440145/1069/23332/80184/11116/10806/1639/1778	0.0498387
Symptomatic non-stroke-Asymptomatic	REACTOME	R-HSA-380270	Recruitment of mitotic centrosome proteins and complexes	16	-0.315404	-0.933889	0.556818	0.891582	9	22897/440145/1069/23332/80184/11116/10806/1639/1778	0.0498387
Symptomatic non-stroke-Asymptomatic	REACTOME	R-HSA-5654738	Signaling by FGFR2	19	0.223966	0.913372	0.560748	0.892173	1	9982	0.0495507
Symptomatic non-stroke-Asymptomatic	REACTOME	R-HSA-381426	Regulation of Insulin-like Growth Factor (IGF) transport and uptake by Insulin-like Growth Factor Binding Proteins (IGFBPs)	73	-0.248887	-0.968717	0.562948	0.892173	32	2621/8542/1471/718/56955/54972/3270/11167/5768/5179/3485/197/7857/54757/3489/3491/335/91851/10618/7076/652/174/3486/338/2243/7018/2999/3912/2335/336/348/3490	0.0495507
Symptomatic non-stroke-Asymptomatic	REACTOME	R-HSA-5654741	Signaling by FGFR3	11	-0.346243	-0.925032	0.565269	0.892173	6	6464/6714/3265/8823/2247/2250	0.0495507
Symptomatic non-stroke-Asymptomatic	REACTOME	R-HSA-9824446	Viral Infection Pathways	121	-0.235812	-0.973968	0.569277	0.892173	79	4790/51742/6923/5435/4869/59272/10000/2530/6204/23367/23118/1104/4331/3570/7518/5501/142/10381/929/7175/2817/567/6924/3554/208/3480/57506/2339/3688/8678/8517/3190/9525/51160/6773/1956/6733/6482/834/3459/375790/9045/5648/7097/6907/940/4836/1312/6385/51534/4088/7098/5094/1778/11168/1457/974/163/7706/5702/5479/7187/7096/684/920/2288/79643/5610/29760/598/6441/5119/9412/3339/3303/81030/5133/5777/10971	0.0495507
Symptomatic non-stroke-Asymptomatic	REACTOME	R-HSA-199418	Negative regulation of the PI3K/AKT network	53	-0.257989	-0.962221	0.570084	0.892173	31	10000/5525/5156/3815/627/208/5728/5159/5154/4916/942/6714/7039/1956/8823/2065/940/90865/118788/255324/9173/2064/9965/941/2066/2323/685/4908/2247/3556/2250	0.0495507
Symptomatic non-stroke-Asymptomatic	REACTOME	R-HSA-425407	SLC-mediated transmembrane transport	17	0.237143	0.926439	0.570175	0.892173	3	23516/389812/6561	0.0495507
Symptomatic non-stroke-Asymptomatic	REACTOME	R-HSA-177929	Signaling by EGFR	19	-0.305806	-0.936818	0.572067	0.892173	12	6464/6714/7039/1956/9146/29924/3265/5829/55824/255324/26018/685	0.0495507
Symptomatic non-stroke-Asymptomatic	REACTOME	R-HSA-202424	Downstream TCR signaling	13	-0.335121	-0.93409	0.573286	0.892173	8	917/5728/8517/5702/920/3122/916/3635	0.0495507
Symptomatic non-stroke-Asymptomatic	REACTOME	R-HSA-418990	Adherens junctions interactions	16	-0.3118	-0.923219	0.575	0.892173	3	283/1015/154796	0.0495507
Symptomatic non-stroke-Asymptomatic	REACTOME	R-HSA-9696270	RND2 GTPase cycle	10	-0.355887	-0.921548	0.576208	0.892173	9	10970/394/23513/10726/1969/7037/2802/392/56667	0.0495507
Symptomatic non-stroke-Asymptomatic	REACTOME	R-HSA-9820960	Respiratory syncytial virus (RSV) attachment and entry	12	-0.340014	-0.925258	0.580645	0.892173	7	929/2817/3480/1956/375790/6385/3339	0.0495507
Symptomatic non-stroke-Asymptomatic	REACTOME	R-HSA-5610787	Hedgehog 'off' state	10	-0.352961	-0.91397	0.583643	0.892173	5	8650/5573/5702/5576/2736	0.0495507
Symptomatic non-stroke-Asymptomatic	REACTOME	R-HSA-5654712	FRS-mediated FGFR4 signaling	10	-0.353134	-0.914418	0.583643	0.892173	4	3265/8823/9965/2247	0.0495507
Symptomatic non-stroke-Asymptomatic	REACTOME	R-HSA-74752	Signaling by Insulin receptor	24	-0.290037	-0.928968	0.583982	0.892173	12	208/5770/6464/3265/8823/5792/9296/9965/2323/1509/2247/2250	0.0495507
Symptomatic non-stroke-Asymptomatic	REACTOME	R-HSA-1980143	Signaling by NOTCH1	12	-0.339043	-0.922616	0.585424	0.892173	6	92737/8650/4851/6907/8788/9734	0.0495507
Symptomatic non-stroke-Asymptomatic	REACTOME	R-HSA-9020591	Interleukin-12 signaling	15	-0.317121	-0.920659	0.586207	0.892173	6	3936/6647/3458/4001/6648/3593	0.0495507
Symptomatic non-stroke-Asymptomatic	REACTOME	R-HSA-109582	Hemostasis	202	-0.22571	-0.966363	0.589411	0.892173	86	3688/2160/7078/5154/25/3818/5669/6814/6464/2621/965/4267/88/8795/6714/285/8832/5329/9046/5573/3265/54518/58494/5768/83692/5328/7044/6385/10749/1191/197/83700/6414/5919/3655/6810/7424/8797/135228/140885/7157/6647/51744/3685/10447/1606/7525/7873/335/5271/3687/9749/5576/7076/8525/5099/5269/6402/338/4842/7066/3708/5267/962/1277/2243/2161/7018/3959/54676/1675/5104/5270/6678/6404/3689/2158/1893/2335/3635/2625/8654/5777/3683/4067/5592	0.0495507
Symptomatic non-stroke-Asymptomatic	REACTOME	R-HSA-166520	Signaling by NTRKs	32	-0.272113	-0.929825	0.59392	0.892173	17	5604/627/581/5899/9261/5802/6464/4916/6714/2354/3265/163/26052/1399/1386/3400/4908	0.0495507
Symptomatic non-stroke-Asymptomatic	REACTOME	R-HSA-181438	Toll Like Receptor 2 (TLR2) Cascade	30	-0.275611	-0.926212	0.594092	0.892173	18	7186/23118/653509/5604/929/5608/351/9261/8517/177/7097/5601/4791/7157/7096/1386/6441/2243	0.0495507
Symptomatic non-stroke-Asymptomatic	REACTOME	R-HSA-168179	Toll Like Receptor TLR1:TLR2 Cascade	30	-0.275611	-0.926212	0.594092	0.892173	18	7186/23118/653509/5604/929/5608/351/9261/8517/177/7097/5601/4791/7157/7096/1386/6441/2243	0.0495507
Symptomatic non-stroke-Asymptomatic	REACTOME	R-HSA-9006925	Intracellular signaling by second messengers	76	-0.244439	-0.953439	0.594845	0.892173	35	208/5728/84335/5159/5154/4916/942/2308/6714/7039/5573/1956/8823/2065/940/90865/118788/1457/5702/7157/255324/9173/2064/5576/1386/9965/3708/941/2066/2323/685/4908/2247/3556/2250	0.0495507
Symptomatic non-stroke-Asymptomatic	REACTOME	R-HSA-8950505	Gene and protein expression by JAK-STAT signaling after Interleukin-12 stimulation	11	-0.339031	-0.905763	0.59521	0.892173	5	3936/6647/3458/4001/6648	0.0495507
Symptomatic non-stroke-Asymptomatic	REACTOME	R-HSA-450294	MAP kinase activation	12	-0.333683	-0.908031	0.602151	0.892173	11	1845/3725/2353/4790/23118/5604/5608/9261/8517/5601/1386	0.0495507
Symptomatic non-stroke-Asymptomatic	REACTOME	R-HSA-3299685	Detoxification of Reactive Oxygen Species	18	-0.300919	-0.904165	0.605442	0.892173	13	10935/5052/7296/475/25824/7295/5034/2950/2936/4688/847/6647/6648	0.0495507
Symptomatic non-stroke-Asymptomatic	REACTOME	R-HSA-5696398	Nucleotide Excision Repair	14	-0.314716	-0.899628	0.611369	0.892173	13	5111/6118/10450/5984/5435/4331/142/91603/5887/8607/1069/2067/7528	0.0495507
Symptomatic non-stroke-Asymptomatic	REACTOME	R-HSA-69242	S Phase	16	0.231239	0.878421	0.614754	0.892173	16	5682/1026/2237/5707/5111/9126/6118/5984/4149/10000/4331/898/208/246184/996/5702	0.0495507
Symptomatic non-stroke-Asymptomatic	REACTOME	R-HSA-75893	TNF signaling	14	-0.312895	-0.894421	0.614849	0.892173	11	8887/9530/841/55072/7186/23118/331/9261/8772/8517/56957	0.0495507
Symptomatic non-stroke-Asymptomatic	REACTOME	R-HSA-69618	Mitotic Spindle Checkpoint	11	-0.333175	-0.890119	0.616766	0.892173	8	5525/5501/10726/246184/23332/8379/996/1778	0.0495507
Symptomatic non-stroke-Asymptomatic	REACTOME	R-HSA-9033241	Peroxisomal protein import	11	-0.333417	-0.890766	0.616766	0.892173	5	3155/6342/847/51/55825	0.0495507
Symptomatic non-stroke-Asymptomatic	REACTOME	R-HSA-1236974	ER-Phagosome pathway	21	-0.289761	-0.906381	0.618304	0.892173	12	929/567/8517/8773/7097/5720/6890/6810/5702/8673/7096/2243	0.0495507
Symptomatic non-stroke-Asymptomatic	REACTOME	R-HSA-75892	Platelet Adhesion to exposed collagen	10	-0.344655	-0.892464	0.619579	0.892173	2	1277/4067	0.0495507
Symptomatic non-stroke-Asymptomatic	REACTOME	R-HSA-9648025	EML4 and NUDC in mitotic spindle formation	11	-0.33216	-0.887406	0.620359	0.892173	8	5525/5501/10381/10726/23332/8379/1778/140609	0.0495507
Symptomatic non-stroke-Asymptomatic	REACTOME	R-HSA-5654696	Downstream signaling of activated FGFR2	11	-0.332629	-0.888661	0.620359	0.892173	5	6464/3265/8823/2247/2250	0.0495507
Symptomatic non-stroke-Asymptomatic	REACTOME	R-HSA-5654699	SHC-mediated cascade:FGFR2	11	-0.332629	-0.888661	0.620359	0.892173	5	6464/3265/8823/2247/2250	0.0495507
Symptomatic non-stroke-Asymptomatic	REACTOME	R-HSA-166166	MyD88-independent TLR4 cascade	25	-0.280744	-0.906311	0.621802	0.892173	21	1845/3725/2353/841/4790/7186/23118/5604/929/5608/351/9261/8772/8517/177/5601/4791/7157/10010/7187/1386	0.0495507
Symptomatic non-stroke-Asymptomatic	REACTOME	R-HSA-937061	TRIF (TICAM1)-mediated TLR4 signaling	25	-0.280744	-0.906311	0.621802	0.892173	21	1845/3725/2353/841/4790/7186/23118/5604/929/5608/351/9261/8772/8517/177/5601/4791/7157/10010/7187/1386	0.0495507
Symptomatic non-stroke-Asymptomatic	REACTOME	R-HSA-68882	Mitotic Anaphase	27	-0.275082	-0.905632	0.623491	0.892173	16	5525/1104/5501/10381/10726/22933/246184/23332/8379/3930/996/1778/5702/4001/79643/9798	0.0495507
Symptomatic non-stroke-Asymptomatic	REACTOME	R-HSA-2555396	Mitotic Metaphase and Anaphase	27	-0.275082	-0.905632	0.623491	0.892173	16	5525/1104/5501/10381/10726/22933/246184/23332/8379/3930/996/1778/5702/4001/79643/9798	0.0495507
Symptomatic non-stroke-Asymptomatic	REACTOME	R-HSA-163125	Post-translational modification: synthesis of GPI-anchored proteins	32	-0.263734	-0.901192	0.628664	0.892173	15	27076/5329/7070/5067/2215/135228/83639/152330/51299/248/266727/1368/53942/146183/2350	0.0495507
Symptomatic non-stroke-Asymptomatic	REACTOME	R-HSA-3000157	Laminin interactions	13	-0.320893	-0.894431	0.628842	0.892173	8	3673/3688/3910/3655/3685/3912/3339/80781	0.0495507
Symptomatic non-stroke-Asymptomatic	REACTOME	R-HSA-5607764	CLEC7A (Dectin-1) signaling	15	-0.306447	-0.889672	0.629885	0.892173	8	4772/8517/6714/4775/5534/4791/5702/3708	0.0495507
Symptomatic non-stroke-Asymptomatic	REACTOME	R-HSA-5654743	Signaling by FGFR4	13	-0.319789	-0.891354	0.630024	0.892173	6	6464/6714/3265/8823/9965/2247	0.0495507
Symptomatic non-stroke-Asymptomatic	REACTOME	R-HSA-6783589	Interleukin-6 family signaling	13	-0.31927	-0.889908	0.632388	0.892173	8	9244/1489/3570/9180/3572/386653/3977/133396	0.0495507
Symptomatic non-stroke-Asymptomatic	REACTOME	R-HSA-5578775	Ion homeostasis	10	-0.339669	-0.879553	0.638166	0.892173	3	4842/3708/7137	0.0495507
Symptomatic non-stroke-Asymptomatic	REACTOME	R-HSA-5655253	Signaling by FGFR2 in disease	12	-0.324097	-0.881946	0.643967	0.892173	4	3265/8823/2247/2250	0.0495507
Symptomatic non-stroke-Asymptomatic	REACTOME	R-HSA-5696399	Global Genome Nucleotide Excision Repair (GG-NER)	10	-0.335585	-0.868976	0.648079	0.892173	9	6118/5984/4331/142/5887/8607/1069/2067/7528	0.0495507
Symptomatic non-stroke-Asymptomatic	REACTOME	R-HSA-69473	G2/M DNA damage checkpoint	10	-0.335737	-0.869372	0.648079	0.892173	9	6118/11200/165918/5984/29086/7158/4683/7157/10971	0.0495507
Symptomatic non-stroke-Asymptomatic	REACTOME	R-HSA-611105	Respiratory electron transport	11	-0.324118	-0.865923	0.650299	0.892173	8	2805/3954/152100/6390/1329/2395/1340/4190	0.0495507
Symptomatic non-stroke-Asymptomatic	REACTOME	R-HSA-422356	Regulation of insulin secretion	16	-0.29487	-0.87309	0.656818	0.892173	6	784/5330/6812/5576/3708/6616	0.0495507
Symptomatic non-stroke-Asymptomatic	REACTOME	R-HSA-975871	MyD88 cascade initiated on plasma membrane	20	-0.283474	-0.873165	0.65881	0.892173	17	1845/3725/2353/841/4790/7186/23118/5604/5608/351/9261/8517/177/5601/4791/7157/1386	0.0495507
Symptomatic non-stroke-Asymptomatic	REACTOME	R-HSA-168142	Toll Like Receptor 10 (TLR10) Cascade	20	-0.283474	-0.873165	0.65881	0.892173	17	1845/3725/2353/841/4790/7186/23118/5604/5608/351/9261/8517/177/5601/4791/7157/1386	0.0495507
Symptomatic non-stroke-Asymptomatic	REACTOME	R-HSA-168176	Toll Like Receptor 5 (TLR5) Cascade	20	-0.283474	-0.873165	0.65881	0.892173	17	1845/3725/2353/841/4790/7186/23118/5604/5608/351/9261/8517/177/5601/4791/7157/1386	0.0495507
Symptomatic non-stroke-Asymptomatic	REACTOME	R-HSA-422475	Axon guidance	122	-0.225056	-0.929551	0.660302	0.892173	58	3673/214/56963/9353/7430/3688/6712/25/6091/1796/6464/23332/6328/1298/22794/6714/8650/9046/1956/3265/1945/375790/9045/137970/1981/28964/10507/4897/91584/7408/55800/784/1457/1969/163/26052/5702/1281/3685/7525/2064/6092/5576/8440/4753/2041/1463/287/3912/389/1289/285704/55740/6237/1605/4067/5788/971	0.0495507
Symptomatic non-stroke-Asymptomatic	REACTOME	R-HSA-5669034	TNFs bind their physiological receptors	21	-0.280605	-0.877741	0.660714	0.892173	13	608/60401/10673/7293/7133/23495/944/8600/8764/3604/8741/939/356	0.0495507
Symptomatic non-stroke-Asymptomatic	REACTOME	R-HSA-380259	Loss of Nlp from mitotic centrosomes	15	-0.298335	-0.866122	0.662069	0.892173	12	8636/22995/1453/7840/22897/1069/23332/80184/11116/10806/1639/1778	0.0495507
Symptomatic non-stroke-Asymptomatic	REACTOME	R-HSA-380284	Loss of proteins required for interphase microtubule organization from the centrosome	15	-0.298335	-0.866122	0.662069	0.892173	12	8636/22995/1453/7840/22897/1069/23332/80184/11116/10806/1639/1778	0.0495507
Symptomatic non-stroke-Asymptomatic	REACTOME	R-HSA-8951664	Neddylation	15	-0.297643	-0.864112	0.663218	0.892173	5	150684/7704/7353/5702/51667	0.0495507
Symptomatic non-stroke-Asymptomatic	REACTOME	R-HSA-1632852	Macroautophagy	18	-0.290098	-0.871651	0.663265	0.892173	11	10381/10226/8678/6714/55054/1778/23710/1457/9804/79643/11315	0.0495507
Symptomatic non-stroke-Asymptomatic	REACTOME	R-HSA-1643713	Signaling by EGFR in Cancer	11	-0.321372	-0.858585	0.663473	0.892173	7	6464/7039/1956/3265/11140/255324/685	0.0495507
Symptomatic non-stroke-Asymptomatic	REACTOME	R-HSA-9013420	RHOU GTPase cycle	10	-0.330765	-0.856495	0.667906	0.892173	9	11060/257106/8027/6714/9146/28964/1969/8440/4646	0.0495507
Symptomatic non-stroke-Asymptomatic	REACTOME	R-HSA-1234174	Cellular response to hypoxia	10	-0.330387	-0.855517	0.669145	0.892173	3	5702/54583/2056	0.0495507
Symptomatic non-stroke-Asymptomatic	REACTOME	R-HSA-5655302	Signaling by FGFR1 in disease	13	-0.311018	-0.866906	0.670213	0.892173	6	11116/8805/3265/613/2247/2250	0.0495507
Symptomatic non-stroke-Asymptomatic	REACTOME	R-HSA-9651496	Defects of contact activation system (CAS) and kallikrein/kinin system (KKS)	11	-0.320541	-0.856366	0.670659	0.892173	2	2161/2158	0.0495507
Symptomatic non-stroke-Asymptomatic	REACTOME	R-HSA-190241	FGFR2 ligand binding and activation	12	-0.314222	-0.855072	0.671446	0.892173	3	2247/143282/2250	0.0495507
Symptomatic non-stroke-Asymptomatic	REACTOME	R-HSA-5654716	Downstream signaling of activated FGFR4	11	-0.319644	-0.853969	0.674251	0.892173	5	6464/3265/8823/9965/2247	0.0495507
Symptomatic non-stroke-Asymptomatic	REACTOME	R-HSA-5654719	SHC-mediated cascade:FGFR4	11	-0.319644	-0.853969	0.674251	0.892173	5	6464/3265/8823/9965/2247	0.0495507
Symptomatic non-stroke-Asymptomatic	REACTOME	R-HSA-9612973	Autophagy	22	-0.273434	-0.860399	0.674444	0.892173	13	10381/10226/2670/8678/51160/6714/55054/1778/23710/1457/9804/79643/11315	0.0495507
Symptomatic non-stroke-Asymptomatic	REACTOME	R-HSA-2172127	DAP12 interactions	15	-0.294041	-0.853656	0.674713	0.892173	10	3809/54209/10326/23601/567/6464/3265/22914/9402/3824	0.0495507
Symptomatic non-stroke-Asymptomatic	REACTOME	R-HSA-5357905	Regulation of TNFR1 signaling	11	-0.319081	-0.852465	0.676647	0.892173	9	8887/841/55072/7186/331/9261/8772/8517/56957	0.0495507
Symptomatic non-stroke-Asymptomatic	REACTOME	R-HSA-445095	Interaction between L1 and Ankyrins	10	-0.327332	-0.847607	0.677819	0.892173	5	6712/6328/4897/55800/287	0.0495507
Symptomatic non-stroke-Asymptomatic	REACTOME	R-HSA-5576891	Cardiac conduction	23	-0.270404	-0.857775	0.678889	0.892173	5	4842/3708/7137/1066/4880	0.0495507
Symptomatic non-stroke-Asymptomatic	REACTOME	R-HSA-1474165	Reproduction	13	-0.306679	-0.854812	0.683215	0.892173	6	57829/7013/4683/4001/652/3306	0.0495507
Symptomatic non-stroke-Asymptomatic	REACTOME	R-HSA-1257604	PIP3 activates AKT signaling	71	-0.230337	-0.892793	0.683778	0.892173	32	208/5728/84335/5159/5154/4916/942/2308/6714/7039/1956/8823/2065/940/90865/118788/1457/5702/7157/255324/9173/2064/1386/9965/941/2066/2323/685/4908/2247/3556/2250	0.0495507
Symptomatic non-stroke-Asymptomatic	REACTOME	R-HSA-1445148	Translocation of SLC2A4 (GLUT4) to the plasma membrane	11	-0.316538	-0.84567	0.683832	0.892173	8	5564/10381/208/6814/8773/6810/79058/10971	0.0495507
Symptomatic non-stroke-Asymptomatic	REACTOME	R-HSA-9824439	Bacterial Infection Pathways	21	-0.273154	-0.854434	0.686384	0.892173	12	5604/8027/5608/567/2023/6714/9146/11151/7097/9900/6857/6616	0.0495507
Symptomatic non-stroke-Asymptomatic	REACTOME	R-HSA-445989	TAK1-dependent IKK and NF-kappa-B activation	11	-0.314358	-0.839845	0.691018	0.892173	9	841/4790/7186/23118/351/8517/177/4791/7157	0.0495507
Symptomatic non-stroke-Asymptomatic	REACTOME	R-HSA-9007101	Rab regulation of trafficking	14	-0.295769	-0.845467	0.696056	0.892173	7	10000/208/1121/6764/26088/9135/382	0.0495507
Symptomatic non-stroke-Asymptomatic	REACTOME	R-HSA-5621481	C-type lectin receptors (CLRs)	28	-0.258051	-0.855937	0.697137	0.892173	13	4772/8517/6714/50856/3265/4775/5534/4791/5702/94025/56667/3708/4067	0.0495507
Symptomatic non-stroke-Asymptomatic	REACTOME	R-HSA-2995410	Nuclear Envelope (NE) Reassembly	10	-0.32146	-0.8324	0.698885	0.892173	7	1104/10381/22933/3930/4001/79643/9798	0.0495507
Symptomatic non-stroke-Asymptomatic	REACTOME	R-HSA-70171	Glycolysis	13	-0.303043	-0.844679	0.702128	0.892173	7	2023/2027/2026/2597/2821/5208/132789	0.0495507
Symptomatic non-stroke-Asymptomatic	REACTOME	R-HSA-9856530	High laminar flow shear stress activates signaling by PIEZO1 and PECAM1:CDH5:KDR in endothelial cells	12	0.232025	0.824325	0.70303	0.892173	4	3791/2778/253260/2792	0.0495507
Symptomatic non-stroke-Asymptomatic	REACTOME	R-HSA-9755511	KEAP1-NFE2L2 pathway	31	-0.25278	-0.855386	0.70524	0.892173	14	208/7295/5154/9451/2936/596/4851/571/1457/7353/5702/5226/598/3162	0.0495507
Symptomatic non-stroke-Asymptomatic	REACTOME	R-HSA-380108	Chemokine receptors bind chemokines	30	-0.254546	-0.855422	0.705689	0.892173	4	6351/6373/3627/6375	0.0495507
Symptomatic non-stroke-Asymptomatic	REACTOME	R-HSA-74160	Gene expression (Transcription)	201	-0.214796	-0.919401	0.706294	0.892173	91	6924/5054/208/7295/581/1515/5770/5728/2289/11022/1329/25/246184/8312/2936/2308/22794/8795/6714/7039/4683/51499/1956/1050/834/9314/1121/4851/843/4023/84661/4087/355/3930/6907/3977/996/4088/894/9540/91584/9358/11168/1457/847/5241/2821/4782/9500/8797/5702/605/57103/5443/7157/1340/3958/3458/181/7528/7525/94241/9734/100506658/2064/2736/3486/6662/1436/8738/1386/10474/283/1277/8794/8575/6648/50484/146713/3559/4854/5816/348/7020/2625/2572/3683/10971/1490/632/356	0.0495507
Symptomatic non-stroke-Asymptomatic	REACTOME	R-HSA-75153	Apoptotic execution phase	18	-0.282121	-0.847684	0.706349	0.892173	11	836/6304/2934/840/28988/2339/118/1676/100506658/4001/4137	0.0495507
Symptomatic non-stroke-Asymptomatic	REACTOME	R-HSA-70326	Glucose metabolism	14	-0.292529	-0.836204	0.707657	0.892173	7	2023/2027/2026/2597/2821/5208/132789	0.0495507
Symptomatic non-stroke-Asymptomatic	REACTOME	R-HSA-72172	mRNA Splicing	22	-0.267354	-0.841268	0.711111	0.892173	18	2521/58517/10450/51503/27238/55702/5435/84991/91603/3190/9092/22794/4809/57794/5094/10084/10285/6629	0.0495507
Symptomatic non-stroke-Asymptomatic	REACTOME	R-HSA-72163	mRNA Splicing - Major Pathway	22	-0.267354	-0.841268	0.711111	0.892173	18	2521/58517/10450/51503/27238/55702/5435/84991/91603/3190/9092/22794/4809/57794/5094/10084/10285/6629	0.0495507
Symptomatic non-stroke-Asymptomatic	REACTOME	R-HSA-3928665	EPH-ephrin mediated repulsion of cells	17	-0.280703	-0.838862	0.712838	0.892173	7	6714/1945/1969/163/7525/2041/4067	0.0495507
Symptomatic non-stroke-Asymptomatic	REACTOME	R-HSA-187037	Signaling by NTRK1 (TRKA)	24	-0.261747	-0.838355	0.713014	0.892173	11	5899/9261/6464/6714/2354/3265/163/26052/1399/1386/3400	0.0495507
Symptomatic non-stroke-Asymptomatic	REACTOME	R-HSA-9006934	Signaling by Receptor Tyrosine Kinases	171	-0.214072	-0.908228	0.714429	0.892173	78	208/3480/581/5770/7060/2670/3688/5159/5154/5899/55845/9261/5802/6464/4916/1298/6714/10810/10193/2354/7039/1495/1956/9146/29924/10653/3265/55914/3910/5829/8823/5792/2065/4688/11140/3083/9296/163/55824/5241/9101/7424/382/26052/1281/3685/255324/7525/2064/26018/5764/2321/8440/5228/1399/1386/3400/9965/3708/2066/2323/1277/685/4908/1509/6678/2247/143282/3912/1289/2335/348/23768/9402/2250/5777/5803/4067	0.0495507
Symptomatic non-stroke-Asymptomatic	REACTOME	R-HSA-977606	Regulation of Complement cascade	27	-0.254601	-0.838203	0.716795	0.892173	15	730/4179/966/732/3075/717/718/725/1604/1191/712/81494/1380/1361/5199	0.0495507
Symptomatic non-stroke-Asymptomatic	REACTOME	R-HSA-6788467	IL-6-type cytokine receptor ligand interactions	11	-0.310485	-0.829498	0.717365	0.892173	7	9244/1489/9180/3572/386653/3977/133396	0.0495507
Symptomatic non-stroke-Asymptomatic	REACTOME	R-HSA-1483257	Phospholipid metabolism	25	-0.259952	-0.839187	0.721913	0.892173	16	5321/25816/27124/200576/5728/54947/162466/23259/1457/51205/5833/590/248/79626/23659/3635	0.0495507
Symptomatic non-stroke-Asymptomatic	REACTOME	R-HSA-977225	Amyloid fiber formation	22	-0.262952	-0.827418	0.722222	0.892173	12	2934/567/351/1471/5617/26088/7276/335/2243/3339/348/337	0.0495507
Symptomatic non-stroke-Asymptomatic	REACTOME	R-HSA-1169408	ISG15 antiviral mechanism	11	-0.308955	-0.825412	0.723353	0.892173	9	5903/1977/9246/7175/8672/8678/1981/7706/5610	0.0495507
Symptomatic non-stroke-Asymptomatic	REACTOME	R-HSA-166058	MyD88:MAL(TIRAP) cascade initiated on plasma membrane	27	-0.253401	-0.834253	0.723381	0.892173	21	1845/3725/2353/841/4790/7186/23118/5604/929/5608/351/9261/8517/177/7097/5601/4791/7157/7096/1386/2243	0.0495507
Symptomatic non-stroke-Asymptomatic	REACTOME	R-HSA-168188	Toll Like Receptor TLR6:TLR2 Cascade	27	-0.253401	-0.834253	0.723381	0.892173	21	1845/3725/2353/841/4790/7186/23118/5604/929/5608/351/9261/8517/177/7097/5601/4791/7157/7096/1386/2243	0.0495507
Symptomatic non-stroke-Asymptomatic	REACTOME	R-HSA-8856688	Golgi-to-ER retrograde transport	14	-0.287619	-0.82217	0.725058	0.892173	8	5321/10671/10381/1639/10749/2590/1778/11316	0.0495507
Symptomatic non-stroke-Asymptomatic	REACTOME	R-HSA-983169	Class I MHC mediated antigen processing & presentation	46	-0.231948	-0.853018	0.725738	0.892173	24	567/7320/1515/8678/7064/246184/8517/10193/8773/7097/5720/4688/6890/996/7704/6810/3693/5702/3685/8673/7096/1520/22872/2243	0.0495507
Symptomatic non-stroke-Asymptomatic	REACTOME	R-HSA-421270	Cell-cell junction organization	19	-0.268832	-0.823553	0.727374	0.892173	14	81607/5817/1003/50848/5818/1001/5819/1000/56288/1495/1002/283/1015/154796	0.0495507
Symptomatic non-stroke-Asymptomatic	REACTOME	R-HSA-9020702	Interleukin-1 signaling	23	-0.260087	-0.825048	0.728889	0.892173	14	7186/23118/7850/5604/5608/3554/351/8517/177/4791/5702/3557/7157/3556	0.0495507
Symptomatic non-stroke-Asymptomatic	REACTOME	R-HSA-8854518	AURKA Activation by TPX2	16	-0.272307	-0.806284	0.732955	0.894492	13	8636/3161/22995/1453/7840/22897/1069/23332/80184/11116/10806/1639/1778	0.0484234
Symptomatic non-stroke-Asymptomatic	REACTOME	R-HSA-211000	Gene Silencing by RNA	10	-0.312247	-0.808545	0.73482	0.894492	8	5430/5903/6895/5435/7175/11022/283/8575	0.0484234
Symptomatic non-stroke-Asymptomatic	REACTOME	R-HSA-390466	Chaperonin-mediated protein folding	10	-0.311372	-0.80628	0.739777	0.894492	6	10528/898/5202/10381/1457/7157	0.0484234
Symptomatic non-stroke-Asymptomatic	REACTOME	R-HSA-8953854	Metabolism of RNA	57	-0.221173	-0.834112	0.740895	0.894492	40	2521/1453/58517/1787/1797/10450/51503/27238/10212/55702/5435/55596/87178/84991/6204/4331/10528/91603/7175/9261/81892/3190/9092/5394/22794/10643/9045/1981/4809/57794/8741/5094/10084/5702/10285/6629/27257/1975/3303/90459	0.0484234
Symptomatic non-stroke-Asymptomatic	REACTOME	R-HSA-9860927	Turbulent (oscillatory, disturbed) flow shear stress activates signaling by PIEZO1 and integrins in endothelial cells	10	-0.311005	-0.805328	0.741016	0.894492	8	302/4790/5770/3688/25/8517/3685/2335	0.0484234
Symptomatic non-stroke-Asymptomatic	REACTOME	R-HSA-1839124	FGFR1 mutant receptor activation	12	-0.29083	-0.791417	0.744325	0.894492	5	11116/8805/613/2247/2250	0.0484234
Symptomatic non-stroke-Asymptomatic	REACTOME	R-HSA-2029482	Regulation of actin dynamics for phagocytic cup formation	11	-0.301435	-0.805321	0.74491	0.894492	6	4650/917/25/55845/10810/2212	0.0484234
Symptomatic non-stroke-Asymptomatic	REACTOME	R-HSA-163560	Triglyceride catabolism	10	-0.309866	-0.802379	0.745973	0.894492	7	2172/2169/2170/5501/10226/646480/2171	0.0484234
Symptomatic non-stroke-Asymptomatic	REACTOME	R-HSA-8979227	Triglyceride metabolism	10	-0.309866	-0.802379	0.745973	0.894492	7	2172/2169/2170/5501/10226/646480/2171	0.0484234
Symptomatic non-stroke-Asymptomatic	REACTOME	R-HSA-5619115	Disorders of transmembrane transporters	15	-0.271166	-0.787243	0.76092	0.908001	8	6521/6048/7175/6400/142680/5702/335/9843	0.0419138
Symptomatic non-stroke-Asymptomatic	REACTOME	R-HSA-202733	Cell surface interactions at the vascular wall	77	-0.215094	-0.841163	0.761807	0.908001	33	5669/6464/2621/965/4267/8795/6714/285/8832/9046/3265/58494/83692/6385/83700/3655/8797/140885/51744/3685/7525/3687/6402/338/962/1277/6404/3689/2335/3635/5777/3683/4067	0.0419138
Symptomatic non-stroke-Asymptomatic	REACTOME	R-HSA-111465	Apoptotic cleavage of cellular proteins	17	-0.265038	-0.792047	0.763514	0.908001	10	836/6304/2934/840/28988/2339/118/100506658/4001/4137	0.0419138
Symptomatic non-stroke-Asymptomatic	REACTOME	R-HSA-447115	Interleukin-12 family signaling	17	-0.264757	-0.791207	0.76464	0.908001	6	3936/6647/3458/4001/6648/3593	0.0419138
Symptomatic non-stroke-Asymptomatic	REACTOME	R-HSA-9679506	SARS-CoV Infections	75	-0.215267	-0.838875	0.76622	0.908001	49	4790/51742/4869/59272/10000/2530/6204/23367/23118/3570/7175/2817/567/3554/208/57506/2339/3688/8678/8517/6773/6733/6482/834/3459/375790/5648/7097/1312/6385/4088/5094/974/163/7706/5479/7187/7096/684/2288/79643/29760/598/6441/3339/81030/5133/5777/10971	0.0419138
Symptomatic non-stroke-Asymptomatic	REACTOME	R-HSA-69306	DNA Replication	10	0.230742	0.776312	0.769231	0.908001	10	5682/2237/5707/5111/6118/5984/898/246184/996/5702	0.0419138
Symptomatic non-stroke-Asymptomatic	REACTOME	R-HSA-69239	Synthesis of DNA	10	0.230742	0.776312	0.769231	0.908001	10	5682/2237/5707/5111/6118/5984/898/246184/996/5702	0.0419138
Symptomatic non-stroke-Asymptomatic	REACTOME	R-HSA-9675108	Nervous system development	124	-0.207218	-0.855451	0.772636	0.909993	58	3673/214/56963/9353/7430/3688/6712/25/6091/1796/6464/23332/6328/1298/22794/6714/8650/9046/1956/3265/1945/375790/9045/137970/1981/28964/10507/4897/91584/7408/55800/784/1457/1969/163/26052/5702/1281/3685/7525/2064/6092/5576/8440/4753/2041/1463/287/3912/389/1289/285704/55740/6237/1605/4067/5788/971	0.0409618
Symptomatic non-stroke-Asymptomatic	REACTOME	R-HSA-446728	Cell junction organization	25	-0.245648	-0.79301	0.776418	0.912421	14	5819/1000/3852/3861/56288/3688/1495/5829/1002/7408/3655/283/1015/154796	0.0398049
Symptomatic non-stroke-Asymptomatic	REACTOME	R-HSA-9679191	Potential therapeutics for SARS	25	-0.244983	-0.790865	0.779755	0.913498	12	3554/2339/3688/6773/3459/1312/974/163/2288/29760/81030/5133	0.0392924
Symptomatic non-stroke-Asymptomatic	REACTOME	R-HSA-71291	Metabolism of amino acids and derivatives	52	-0.217832	-0.810255	0.781971	0.913498	23	5860/80150/2936/9380/6303/883/1892/9045/1152/3176/5702/85007/51540/586/191/875/5092/4141/6821/8942/3620/445/10841	0.0392924
Symptomatic non-stroke-Asymptomatic	REACTOME	R-HSA-168255	Influenza Infection	13	-0.276732	-0.77134	0.782506	0.913498	12	5430/7040/5903/1211/2926/5435/6204/142/7175/9045/5610/3303	0.0392924
Symptomatic non-stroke-Asymptomatic	REACTOME	R-HSA-8986944	Transcriptional Regulation by MECP2	16	0.201547	0.765628	0.786885	0.915905	2	2593/6657	0.0381496
Symptomatic non-stroke-Asymptomatic	REACTOME	R-HSA-9818027	NFE2L2 regulating anti-oxidant/detoxification enzymes	11	-0.287146	-0.767145	0.788024	0.915905	4	7295/2936/571/3162	0.0381496
Symptomatic non-stroke-Asymptomatic	REACTOME	R-HSA-180336	SHC1 events in EGFR signaling	10	-0.288374	-0.746727	0.796778	0.917039	6	6464/7039/1956/3265/255324/685	0.0376124
Symptomatic non-stroke-Asymptomatic	REACTOME	R-HSA-9694516	SARS-CoV-2 Infection	44	-0.21831	-0.793364	0.79724	0.917039	28	59272/10000/2530/6204/23367/23118/7175/2817/567/208/57506/8678/8517/6773/6733/6482/375790/5648/7097/6385/7706/7187/7096/79643/6441/3339/5777/10971	0.0376124
Symptomatic non-stroke-Asymptomatic	REACTOME	R-HSA-72203	Processing of Capped Intron-Containing Pre-mRNA	27	-0.235622	-0.775721	0.798024	0.917039	20	2521/58517/10450/51503/27238/10212/55702/5435/84991/91603/7175/3190/9092/22794/4809/57794/5094/10084/10285/6629	0.0376124
Symptomatic non-stroke-Asymptomatic	REACTOME	R-HSA-975155	MyD88 dependent cascade initiated on endosome	23	-0.241891	-0.767328	0.801111	0.917039	18	1845/3725/2353/841/4790/7186/23118/5604/929/5608/351/9261/8517/177/5601/4791/7157/1386	0.0376124
Symptomatic non-stroke-Asymptomatic	REACTOME	R-HSA-975138	TRAF6 mediated induction of NFkB and MAP kinases upon TLR7/8 or 9 activation	23	-0.241891	-0.767328	0.801111	0.917039	18	1845/3725/2353/841/4790/7186/23118/5604/929/5608/351/9261/8517/177/5601/4791/7157/1386	0.0376124
Symptomatic non-stroke-Asymptomatic	REACTOME	R-HSA-168181	Toll Like Receptor 7/8 (TLR7/8) Cascade	23	-0.241891	-0.767328	0.801111	0.917039	18	1845/3725/2353/841/4790/7186/23118/5604/929/5608/351/9261/8517/177/5601/4791/7157/1386	0.0376124
Symptomatic non-stroke-Asymptomatic	REACTOME	R-HSA-168138	Toll Like Receptor 9 (TLR9) Cascade	23	-0.241891	-0.767328	0.801111	0.917039	18	1845/3725/2353/841/4790/7186/23118/5604/929/5608/351/9261/8517/177/5601/4791/7157/1386	0.0376124
Symptomatic non-stroke-Asymptomatic	REACTOME	R-HSA-5654733	Negative regulation of FGFR4 signaling	11	-0.281122	-0.751053	0.80479	0.919265	4	6714/8823/9965/2247	0.0365593
Symptomatic non-stroke-Asymptomatic	REACTOME	R-HSA-5633007	Regulation of TP53 Activity	18	0.186849	0.752028	0.808333	0.919414	18	53632/23774/253260/983/6118/11200/55615/6794/5984/5564/10000/7161/5608/208/4683/1457/7157/94241	0.0364891
Symptomatic non-stroke-Asymptomatic	REACTOME	R-HSA-1592389	Activation of Matrix Metalloproteinases	18	-0.254391	-0.764364	0.80839	0.919414	3	7076/4319/80781	0.0364891
Symptomatic non-stroke-Asymptomatic	REACTOME	R-HSA-5668541	TNFR2 non-canonical NF-kB pathway	36	-0.223313	-0.779966	0.811688	0.9208	18	4055/10673/7293/7133/7186/23495/944/8600/8764/3604/8741/8742/4791/5702/7187/939/958/356	0.0358345
Symptomatic non-stroke-Asymptomatic	REACTOME	R-HSA-162599	Late Phase of HIV Life Cycle	19	0.179906	0.733686	0.813084	0.9208	18	23327/5905/10762/5902/5430/5903/5045/137492/6923/5435/1104/4331/7175/6924/9525/51160/4836/51534	0.0358345
Symptomatic non-stroke-Asymptomatic	REACTOME	R-HSA-9009391	Extra-nuclear estrogen signaling	24	0.169402	0.771236	0.815534	0.920818	22	2069/3315/374/2792/4318/1950/4846/4316/1839/2309/4314/2099/2353/10000/208/3480/6464/6714/7039/1956/3265/596	0.0358261
Symptomatic non-stroke-Asymptomatic	REACTOME	R-HSA-190236	Signaling by FGFR	26	-0.233425	-0.761021	0.816575	0.920818	5	9965/2247/143282/23768/2250	0.0358261
Symptomatic non-stroke-Asymptomatic	REACTOME	R-HSA-69620	Cell Cycle Checkpoints	27	-0.228631	-0.752706	0.829857	0.931901	19	6118/11200/165918/5984/29086/5525/898/5501/10726/246184/23332/7158/4683/8379/996/1778/5702/7157/10971	0.0306303
Symptomatic non-stroke-Asymptomatic	REACTOME	R-HSA-373760	L1CAM interactions	37	-0.212993	-0.74996	0.830472	0.931901	20	5604/10381/3673/214/7430/3688/6712/6328/6714/8650/1956/4897/55800/1457/163/26052/3685/1463/287/3912	0.0306303
Symptomatic non-stroke-Asymptomatic	REACTOME	R-HSA-194138	Signaling by VEGF	34	-0.219159	-0.755826	0.837867	0.931901	15	208/55845/9261/6714/10810/1495/3265/5829/4688/7424/3685/2321/8440/5228/3708	0.0306303
Symptomatic non-stroke-Asymptomatic	REACTOME	R-HSA-9917777	Epigenetic regulation by WDR5-containing histone modifying complexes	14	-0.252488	-0.721745	0.838747	0.931901	7	25/1050/4023/84661/6907/11168/10474	0.0306303
Symptomatic non-stroke-Asymptomatic	REACTOME	R-HSA-9006927	Signaling by Non-Receptor Tyrosine Kinases	16	-0.240803	-0.713003	0.839773	0.931901	11	5921/898/5770/1796/1956/3265/5829/2065/2064/2066/685	0.0306303
Symptomatic non-stroke-Asymptomatic	REACTOME	R-HSA-8848021	Signaling by PTK6	16	-0.240803	-0.713003	0.839773	0.931901	11	5921/898/5770/1796/1956/3265/5829/2065/2064/2066/685	0.0306303
Symptomatic non-stroke-Asymptomatic	REACTOME	R-HSA-9663891	Selective autophagy	11	-0.271572	-0.725537	0.840719	0.931901	8	5564/10381/10226/6714/1778/1457/9804/11315	0.0306303
Symptomatic non-stroke-Asymptomatic	REACTOME	R-HSA-2559580	Oxidative Stress Induced Senescence	10	-0.275209	-0.712638	0.841388	0.931901	7	5608/4217/7295/9261/50488/5601/7157	0.0306303
Symptomatic non-stroke-Asymptomatic	REACTOME	R-HSA-9837999	Mitochondrial protein degradation	14	-0.251216	-0.718109	0.842227	0.931901	9	9361/36/351/1329/26519/51499/27429/5019/217	0.0306303
Symptomatic non-stroke-Asymptomatic	REACTOME	R-HSA-9711097	Cellular response to starvation	11	-0.269055	-0.718813	0.846707	0.933343	5	55364/8894/9045/9296/1386	0.0299588
Symptomatic non-stroke-Asymptomatic	REACTOME	R-HSA-157118	Signaling by NOTCH	33	-0.2153	-0.739522	0.848156	0.933343	16	59/11060/10460/2208/92737/6400/8650/1956/4851/6907/4088/8788/5702/7157/9734/4854	0.0299588
Symptomatic non-stroke-Asymptomatic	REACTOME	R-HSA-182971	EGFR downregulation	12	-0.261727	-0.712221	0.849462	0.933343	6	7039/1956/9146/29924/255324/685	0.0299588
Symptomatic non-stroke-Asymptomatic	REACTOME	R-HSA-6807070	PTEN Regulation	15	-0.242546	-0.704154	0.850575	0.933343	9	11060/10000/331/208/5728/1457/5702/7157/1386	0.0299588
Symptomatic non-stroke-Asymptomatic	REACTOME	R-HSA-1592230	Mitochondrial biogenesis	10	-0.27275	-0.706271	0.855019	0.936151	8	539/84303/513/10989/5564/6907/1386/6648	0.028654
Symptomatic non-stroke-Asymptomatic	REACTOME	R-HSA-162587	HIV Life Cycle	23	-0.228245	-0.724037	0.856667	0.936151	14	6923/5435/1104/4331/7518/7175/6924/9525/51160/4836/51534/11168/920/79643	0.028654
Symptomatic non-stroke-Asymptomatic	REACTOME	R-HSA-9759194	Nuclear events mediated by NFE2L2	24	-0.222249	-0.711846	0.865406	0.942601	10	7295/5154/2936/596/4851/571/5702/5226/598/3162	0.0256723
Symptomatic non-stroke-Asymptomatic	REACTOME	R-HSA-9909396	Circadian clock	13	-0.250546	-0.698351	0.86643	0.942601	11	10135/8553/1453/23411/5501/2155/5054/6907/1457/5702/1386	0.0256723
Symptomatic non-stroke-Asymptomatic	REACTOME	R-HSA-162906	HIV Infection	31	-0.2131	-0.721112	0.867904	0.942601	19	6923/5435/4869/1104/4331/7518/7175/567/6924/9525/51160/940/4836/51534/11168/163/5702/920/79643	0.0256723
Symptomatic non-stroke-Asymptomatic	REACTOME	R-HSA-983231	Factors involved in megakaryocyte development and platelet production	15	-0.232902	-0.676158	0.877011	0.948968	8	10381/23348/25/5573/10749/7157/5576/2625	0.0227483
Symptomatic non-stroke-Asymptomatic	REACTOME	R-HSA-4420097	VEGFA-VEGFR2 Pathway	26	-0.215503	-0.702591	0.877348	0.948968	14	10000/5921/208/55845/9261/6714/10810/1495/3265/5829/4688/3685/8440/3708	0.0227483
Symptomatic non-stroke-Asymptomatic	REACTOME	R-HSA-9705683	SARS-CoV-2-host interactions	29	-0.210214	-0.704208	0.88022	0.950135	19	10000/6204/23367/23118/7175/567/208/57506/8678/8517/6773/5648/7097/7706/7187/7096/6441/5777/10971	0.0222145
Symptomatic non-stroke-Asymptomatic	REACTOME	R-HSA-1226099	Signaling by FGFR in disease	19	-0.22366	-0.685169	0.883799	0.950373	7	11116/8805/3265/8823/613/2247/2250	0.0221059
Symptomatic non-stroke-Asymptomatic	REACTOME	R-HSA-8878171	Transcriptional regulation by RUNX1	30	-0.207561	-0.697525	0.884026	0.950373	17	7161/6595/4331/1515/25/8312/6714/84661/3977/894/1457/5702/3958/3458/100506658/3559/2625	0.0221059
Symptomatic non-stroke-Asymptomatic	REACTOME	R-HSA-5676594	TNF receptor superfamily (TNFSF) members mediating non-canonical NF-kB pathway	12	-0.24829	-0.675657	0.888889	0.950401	7	4055/10673/7186/8600/8742/7187/958	0.0220933
Symptomatic non-stroke-Asymptomatic	REACTOME	R-HSA-5358351	Signaling by Hedgehog	16	-0.222842	-0.65982	0.890909	0.950401	8	10381/6400/5034/8650/5573/5702/5576/2736	0.0220933
Symptomatic non-stroke-Asymptomatic	REACTOME	R-HSA-3247509	Chromatin modifying enzymes	20	0.156696	0.654369	0.891892	0.950401	5	23569/55818/5978/23774/55869	0.0220933
Symptomatic non-stroke-Asymptomatic	REACTOME	R-HSA-9856649	Transcriptional and post-translational regulation of MITF-M expression and activity	14	0.178806	0.660462	0.892857	0.950401	2	6657/1910	0.0220933
Symptomatic non-stroke-Asymptomatic	REACTOME	R-HSA-2173789	TGF-beta receptor signaling activates SMADs	17	-0.219188	-0.655027	0.893018	0.950401	6	4087/4088/3693/3685/4054/4053	0.0220933
Symptomatic non-stroke-Asymptomatic	REACTOME	R-HSA-453279	Mitotic G1 phase and G1/S transition	19	-0.218385	-0.669011	0.896089	0.951758	10	4149/10000/4331/898/208/25/6714/894/5702/4067	0.0214733
Symptomatic non-stroke-Asymptomatic	REACTOME	R-HSA-69481	G2/M Checkpoints	14	-0.231798	-0.662605	0.899072	0.953016	10	6118/11200/165918/5984/29086/7158/4683/5702/7157/10971	0.0208997
Symptomatic non-stroke-Asymptomatic	REACTOME	R-HSA-9006936	Signaling by TGFB family members	37	-0.189483	-0.667182	0.901288	0.953458	20	10272/5501/142/56288/7077/7042/5054/3688/57530/4087/11167/4088/3693/4090/3685/91851/7076/2247/4054/4053	0.0206985
Symptomatic non-stroke-Asymptomatic	REACTOME	R-HSA-168249	Innate Immune System	330	-0.190687	-0.832416	0.909091	0.959797	111	1476/725/3265/596/834/843/8635/5648/7097/5768/4775/9342/2215/272/11333/5328/4688/10910/5601/55276/1604/1191/10578/197/9535/7098/5094/1778/5534/847/9296/7276/7706/4791/2990/2821/27180/1522/26052/5702/2212/712/5806/126014/140885/7157/3958/3685/3163/10010/5799/25797/7525/23526/8673/1075/7187/22914/81494/387921/7096/1380/3687/23071/684/920/94025/56954/81567/1520/1361/5269/114770/6402/1386/4332/56667/2760/338/3903/9798/2517/4842/6727/598/6441/3708/51816/837/2243/1509/5641/1675/411/11314/3689/3303/5199/81030/6039/9402/5777/245930/4048/3683/3824/6616/4067/5788/3162/2171	0.0178205
Symptomatic non-stroke-Asymptomatic	REACTOME	R-HSA-5693532	DNA Double-Strand Break Repair	20	-0.210841	-0.649438	0.912458	0.961437	15	6118/11200/165918/55775/5984/29086/7518/142/25/7158/4683/2067/7157/51035/64421	0.0170793
Symptomatic non-stroke-Asymptomatic	REACTOME	R-HSA-6798695	Neutrophil degranulation	185	-0.180797	-0.771848	0.918	0.965357	61	8635/7097/5768/9342/2215/272/11333/5328/55276/1604/197/9535/1778/847/7276/2990/2821/27180/1522/5702/2212/5806/126014/140885/3958/3685/3163/5799/25797/23526/8673/1075/387921/3687/23071/684/56954/81567/1520/5269/6402/4332/2760/3903/9798/2517/6727/51816/1509/1675/411/11314/3689/3303/5199/5777/4048/3683/6616/5788/2171	0.015312
Symptomatic non-stroke-Asymptomatic	REACTOME	R-HSA-9856651	MITF-M-dependent gene expression	21	0.16793	0.708731	0.924528	0.970297	3	6657/2766/634	0.0130953
Symptomatic non-stroke-Asymptomatic	REACTOME	R-HSA-6804756	Regulation of TP53 Activity through Phosphorylation	10	-0.240421	-0.622555	0.931846	0.97035	9	6118/11200/6794/5984/5564/4683/1457/7157/94241	0.0130716
Symptomatic non-stroke-Asymptomatic	REACTOME	R-HSA-418555	G alpha (s) signalling events	31	-0.194453	-0.658012	0.932314	0.97035	12	3688/3640/6464/6714/5573/5443/5741/5576/170589/2488/2692/2335	0.0130716
Symptomatic non-stroke-Asymptomatic	REACTOME	R-HSA-5687128	MAPK6/MAPK4 signaling	10	-0.233781	-0.605361	0.934325	0.97035	4	2308/3337/5702/989	0.0130716
Symptomatic non-stroke-Asymptomatic	REACTOME	R-HSA-162909	Host Interactions of HIV factors	17	-0.198579	-0.593438	0.934685	0.97035	10	6923/4869/1104/7175/567/940/11168/163/5702/920	0.0130716
Symptomatic non-stroke-Asymptomatic	REACTOME	R-HSA-416476	G alpha (q) signalling events	29	-0.191177	-0.640435	0.935165	0.97035	6	1606/5330/8525/183/3708/6375	0.0130716
Symptomatic non-stroke-Asymptomatic	REACTOME	R-HSA-9013694	Signaling by NOTCH4	10	-0.233293	-0.604099	0.935564	0.97035	5	59/10460/4851/4088/5702	0.0130716
Symptomatic non-stroke-Asymptomatic	REACTOME	R-HSA-2559582	Senescence-Associated Secretory Phenotype (SASP)	12	-0.22496	-0.612169	0.943847	0.977029	6	3725/2353/4790/246184/996/3490	0.0100925
Symptomatic non-stroke-Asymptomatic	REACTOME	R-HSA-9772572	Early SARS-CoV-2 Infection Events	13	-0.207795	-0.579191	0.950355	0.981848	7	59272/2817/8678/375790/6385/79643/3339	0.00795581
Symptomatic non-stroke-Asymptomatic	REACTOME	R-HSA-212165	Epigenetic regulation of gene expression	24	-0.190312	-0.609555	0.953281	0.982956	15	23411/51742/5435/55596/79447/6595/4331/25/1050/4023/84661/6907/11168/605/10474	0.00746612
Symptomatic non-stroke-Asymptomatic	REACTOME	R-HSA-170834	Signaling by TGF-beta Receptor Complex	24	-0.187902	-0.601837	0.956618	0.984481	13	5501/142/56288/7042/5054/3688/57530/4087/4088/3693/3685/4054/4053	0.0067926
Symptomatic non-stroke-Asymptomatic	REACTOME	R-HSA-388396	GPCR downstream signalling	107	-0.156117	-0.638465	0.967709	0.989112	19	1606/5741/5330/5576/170589/8525/183/2488/3708/2692/7984/389/2335/6351/6373/9639/3627/6375/5697	0.00475469
Symptomatic non-stroke-Asymptomatic	REACTOME	R-HSA-9634638	Estrogen-dependent nuclear events downstream of ESR-membrane signaling	13	0.168816	0.612902	0.967949	0.989112	1	2069	0.00475469
Symptomatic non-stroke-Asymptomatic	REACTOME	R-HSA-9855142	Cellular responses to mechanical stimuli	27	-0.177979	-0.585948	0.968167	0.989112	14	302/4790/5175/782/5770/3688/25/8517/5573/784/3685/5576/3339/2335	0.00475469
Symptomatic non-stroke-Asymptomatic	REACTOME	R-HSA-9730414	MITF-M-regulated melanocyte development	32	-0.164694	-0.562769	0.973941	0.989112	20	23411/4233/1000/10000/7306/10085/6595/3815/1615/3673/5054/208/8600/596/5829/605/5443/6662/4141/7020	0.00475469
Symptomatic non-stroke-Asymptomatic	REACTOME	R-HSA-5684996	MAPK1/MAPK3 signaling	89	-0.151252	-0.603696	0.974438	0.989112	44	5525/5156/3567/284/5921/5604/3570/5501/7010/3815/8315/8831/1438/2339/5159/6712/5154/3572/6464/5037/88/6714/7039/1956/5863/3265/54518/8823/369/9693/2065/5702/255324/2064/9965/598/2066/2323/2243/685/2247/3559/2335/2250	0.00475469
Symptomatic non-stroke-Asymptomatic	REACTOME	R-HSA-1266738	Developmental Biology	272	-0.167211	-0.725159	0.975025	0.989112	85	3265/1050/1945/596/375790/9045/9314/137970/4851/3910/4023/5829/84661/4087/1981/28964/5650/6907/1002/10507/7044/199699/4088/4897/3856/91584/7408/2313/55800/784/1457/1969/7037/163/3655/26052/5702/605/1281/5443/7157/3880/3685/7528/7525/3875/2064/6092/5576/652/26018/43847/6662/8440/4141/4753/3400/2041/5267/1277/1463/9412/287/1975/2247/3912/7980/389/1289/2335/7020/285704/2625/8745/11330/55740/1464/6927/6237/1605/3952/4067/5788/971/2171	0.00475469
Symptomatic non-stroke-Asymptomatic	REACTOME	R-HSA-5683057	MAPK family signaling cascades	95	-0.150824	-0.608686	0.975684	0.989112	47	5525/5156/3567/284/5921/5604/3570/5501/7010/3815/8315/8831/1438/2339/5159/6712/5154/3572/6464/5037/2308/88/6714/3337/7039/1956/5863/3265/54518/8823/369/9693/2065/5702/255324/2064/989/9965/598/2066/2323/2243/685/2247/3559/2335/2250	0.00475469
Symptomatic non-stroke-Asymptomatic	REACTOME	R-HSA-165159	MTOR signalling	11	0.166689	0.572539	0.976048	0.989112	2	53632/5494	0.00475469
Symptomatic non-stroke-Asymptomatic	REACTOME	R-HSA-5673001	RAF/MAP kinase cascade	85	-0.14644	-0.581123	0.982635	0.993887	42	5525/5156/3567/284/5921/5604/5501/7010/3815/8315/8831/1438/2339/5159/6712/5154/6464/5037/88/6714/7039/1956/5863/3265/54518/8823/369/9693/2065/5702/255324/2064/9965/598/2066/2323/2243/685/2247/3559/2335/2250	0.00266304
Symptomatic non-stroke-Asymptomatic	REACTOME	R-HSA-4839726	Chromatin organization	22	-0.159088	-0.500593	0.99	0.999429	7	84661/6907/10933/4791/605/1386/10474	0.000248239
Symptomatic non-stroke-Asymptomatic	REACTOME	R-HSA-418594	G alpha (i) signalling events	56	-0.139368	-0.5252	0.994786	1	18	10563/6714/718/5573/5179/3351/4283/5539/5534/5443/5330/5576/183/3708/6351/6373/3627/5697	0
Symptomatic non-stroke-Asymptomatic	REACTOME	R-HSA-186797	Signaling by PDGF	24	-0.14327	-0.458881	0.997775	1	10	7060/5159/5154/1298/6714/3265/1281/8440/1399/1289	0
Symptomatic non-stroke-Asymptomatic	REACTOME	R-HSA-9860931	Response of endothelial cells to shear stress	22	-0.129531	-0.40759	0.997778	1	11	302/4790/5175/5770/3688/25/8517/5573/3685/5576/2335	0
Symptomatic non-stroke-Asymptomatic	REACTOME	R-HSA-1428517	Aerobic respiration and respiratory electron transport	21	0.119868	0.505892	1	1	1	5313	0
Symptomatic non-stroke-Asymptomatic	REACTOME	R-HSA-9694614	Attachment and Entry	11	-0.147062	-0.392895	1	1	5	59272/2817/375790/6385/3339	0
Symptomatic-Asymptomatic	REACTOME	R-HSA-6798695	Neutrophil degranulation	185	0.431707	2.55757	1e-10	2.655e-08	47	1088/6947/4680/6037/383/5657/338339/3934/4317/8993/56729/566/2919/401258/1084/634/10394/10562/12/26/5553/6286/160364/2204/8836/945/4353/5004/326624/116844/10321/2219/4318/4311/5473/4973/93100/6283/978/11240/948/57126/4282/290/5284/84766/441864	7.57594
Symptomatic-Asymptomatic	REACTOME	R-HSA-168249	Innate Immune System	330	0.297856	1.83654	1e-10	2.655e-08	71	1088/6947/4680/6037/383/5657/338339/3934/4317/8993/56729/566/2919/401258/1084/634/10394/10562/12/26/5553/6286/160364/2204/8836/945/4353/5004/80341/326624/116844/3385/10321/27040/2219/4318/4311/5473/4973/93100/1514/6283/1759/978/8936/3384/11240/948/57126/4282/290/5284/93978/4627/5971/84766/441864/4153/727/284266/51411/1992/5682/10877/5265/8778/10855/51382/7454/170482/10462	7.57594
Symptomatic-Asymptomatic	REACTOME	R-HSA-9018519	Estrogen-dependent gene expression	21	-0.608311	-1.8326	0.000687028	0.12137	12	1509/8312/2625/1386/2099/7528/2288/7039/5241/596/9166/2066	0.915888
Symptomatic-Asymptomatic	REACTOME	R-HSA-5173105	O-linked glycosylation	27	-0.553981	-1.79271	0.00112115	0.12137	12	2590/55568/5199/6482/1605/11227/56667/170689/339366/93010/11095/94025	0.915888
Symptomatic-Asymptomatic	REACTOME	R-HSA-8864260	Transcriptional regulation by the AP-2 (TFAP2) family of transcription factors	11	-0.71726	-1.85498	0.00114284	0.12137	7	7020/1956/2099/7528/7039/348/2064	0.915888
Symptomatic-Asymptomatic	REACTOME	R-HSA-202733	Cell surface interactions at the vascular wall	77	0.320098	1.63421	0.00165584	0.13446	15	1088/4680/1084/634/6403/6401/1048/4312/5196/482/4973/51206/57126/4282/6382	0.871408
Symptomatic-Asymptomatic	REACTOME	R-HSA-6803157	Antimicrobial peptides	24	0.499035	1.87981	0.00177254	0.13446	5	6037/5657/3934/8993/80341	0.871408
Symptomatic-Asymptomatic	REACTOME	R-HSA-1475029	Reversible hydration of carbon dioxide	11	0.623881	1.93541	0.00450652	0.284652	4	762/759/760/761	0.545686
Symptomatic-Asymptomatic	REACTOME	R-HSA-3906995	Diseases associated with O-glycosylation of proteins	23	-0.542602	-1.69048	0.00482461	0.284652	8	5199/1605/56667/170689/339366/4854/11095/94025	0.545686
Symptomatic-Asymptomatic	REACTOME	R-HSA-9830369	Kidney development	12	-0.635152	-1.67719	0.0063039	0.334737	7	2625/9353/3688/2247/3400/652/6092	0.475296
Symptomatic-Asymptomatic	REACTOME	R-HSA-8948216	Collagen chain trimerization	12	-0.617033	-1.62934	0.00902713	0.435764	4	1298/1289/80781/340267	0.360748
Symptomatic-Asymptomatic	REACTOME	R-HSA-109582	Hemostasis	202	0.213954	1.32367	0.0117391	0.519456	32	1088/4680/5657/4778/1084/634/12/5004/6403/6401/1048/708/4312/5196/51266/482/27040/2811/5473/4973/51206/948/3699/1950/2812/2814/57126/4282/5874/2792/6382/94121	0.284452
Symptomatic-Asymptomatic	REACTOME	R-HSA-913709	O-linked glycosylation of mucins	12	-0.598799	-1.5812	0.0146972	0.600325	7	2590/55568/6482/11227/56667/93010/94025	0.221613
Symptomatic-Asymptomatic	REACTOME	R-HSA-112315	Transmission across Chemical Synapses	40	-0.44587	-1.546	0.016751	0.635343	18	782/4646/6857/27020/1312/7915/6812/4900/3265/784/163/2572/88/5576/2066/217/4137/6616	0.196992
Symptomatic-Asymptomatic	REACTOME	R-HSA-112316	Neuronal System	55	-0.398789	-1.46904	0.0202657	0.717405	22	5802/782/4646/6857/27020/4916/1312/57669/7915/6812/4900/3265/784/163/2572/10611/88/5576/2066/217/4137/6616	0.144236
Symptomatic-Asymptomatic	REACTOME	R-HSA-6785807	Interleukin-4 and Interleukin-13 signaling	59	0.289603	1.39786	0.029056	0.922003	15	3934/3605/4312/3976/3561/4318/948/3552/301/6657/112744/3576/7431/3569/5008	0.0352676
Symptomatic-Asymptomatic	REACTOME	R-HSA-380108	Chemokine receptors bind chemokines	30	0.367972	1.47948	0.0297317	0.922003	10	6374/2919/2921/5196/5473/3576/6364/6354/6372/6363	0.0352676
Symptomatic-Asymptomatic	REACTOME	R-HSA-977225	Amyloid fiber formation	22	-0.48987	-1.5046	0.03625	0.922003	11	26088/2243/335/351/5617/567/7276/348/3339/1471/337	0.0352676
Symptomatic-Asymptomatic	REACTOME	R-HSA-500792	GPCR ligand binding	90	0.237881	1.2821	0.0364504	0.922003	23	6374/3792/2919/2921/5196/6343/5473/301/3576/6364/6354/1910/2792/7252/6372/150/727/1392/6363/1393/2641/2778/6352	0.0352676
Symptomatic-Asymptomatic	REACTOME	R-HSA-3781865	Diseases of glycosylation	44	-0.409729	-1.44996	0.0390071	0.922003	14	176/5373/5199/1605/56667/170689/339366/4969/3339/4958/1464/4854/11095/94025	0.0352676
Symptomatic-Asymptomatic	REACTOME	R-HSA-9748784	Drug ADME	23	-0.477169	-1.48662	0.0419753	0.922003	10	2687/3704/4830/55270/2938/95/2950/6822/8824/1066	0.0352676
Symptomatic-Asymptomatic	REACTOME	R-HSA-5653656	Vesicle-mediated transport	140	-0.312327	-1.31086	0.0440714	0.922003	65	10000/6814/8773/10671/10228/117156/51534/79571/1601/8615/9342/5564/8675/51160/10618/9026/27131/81035/949/1121/6643/10749/6272/90411/9146/950/10244/6811/26088/335/143187/79058/6810/8546/4646/6857/351/208/284297/2590/55576/9135/1778/7018/1956/29924/112574/338/55275/6678/286133/26119/7039/388552/163/85021/1604/3092/348/9265/6764/5648/685/287/259	0.0352676
Symptomatic-Asymptomatic	REACTOME	R-HSA-3000480	Scavenging by Class A Receptors	13	-0.553284	-1.49995	0.0452128	0.922003	7	117156/81035/335/338/286133/348/5648	0.0352676
Symptomatic-Asymptomatic	REACTOME	R-HSA-2173782	Binding and Uptake of Ligands by Scavenger Receptors	24	-0.465926	-1.46387	0.0464548	0.922003	11	81035/949/335/284297/55576/338/6678/286133/348/5648/259	0.0352676
Symptomatic-Asymptomatic	REACTOME	R-HSA-983712	Ion channel transport	14	0.46787	1.58022	0.0479817	0.922003	6	482/162514/23327/7809/51382/845	0.0352676
Symptomatic-Asymptomatic	REACTOME	R-HSA-418346	Platelet homeostasis	16	-0.525842	-1.49701	0.0491591	0.922003	6	338/5777/8654/4842/5592/3708	0.0352676
Symptomatic-Asymptomatic	REACTOME	R-HSA-75892	Platelet Adhesion to exposed collagen	10	0.512068	1.52404	0.0499553	0.922003	4	2811/51206/2812/2814	0.0352676
Symptomatic-Asymptomatic	REACTOME	R-HSA-1650814	Collagen biosynthesis and modifying enzymes	17	-0.511019	-1.47641	0.0524297	0.922003	5	1298/1289/80781/340267/5118	0.0352676
Symptomatic-Asymptomatic	REACTOME	R-HSA-375276	Peptide ligand-binding receptors	58	0.267878	1.31103	0.055827	0.922003	14	6374/3792/2919/2921/5196/5473/301/3576/6364/6354/1910/6372/727/6363	0.0352676
Symptomatic-Asymptomatic	REACTOME	R-HSA-140877	Formation of Fibrin Clot (Clotting Cascade)	30	0.348141	1.39975	0.0563179	0.922003	7	5657/708/5196/2811/2812/2814/57126	0.0352676
Symptomatic-Asymptomatic	REACTOME	R-HSA-373076	Class A/1 (Rhodopsin-like receptors)	66	0.257443	1.29405	0.0570887	0.922003	16	6374/3792/2919/2921/5196/5473/301/3576/6364/6354/1910/7252/6372/150/727/6363	0.0352676
Symptomatic-Asymptomatic	REACTOME	R-HSA-9010553	Regulation of expression of SLITs and ROBOs	12	-0.551227	-1.45558	0.0582656	0.922003	9	6923/5702/9045/6091/6204/22794/9353/1605/6092	0.0352676
Symptomatic-Asymptomatic	REACTOME	R-HSA-195721	Signaling by WNT	36	-0.412188	-1.40385	0.0590361	0.922003	15	5534/4772/208/8312/6662/22943/11197/6422/163/4919/8325/5592/3708/50964/27121	0.0352676
Symptomatic-Asymptomatic	REACTOME	R-HSA-8853659	RET signaling	13	0.457676	1.48762	0.0691597	0.922003	13	2675/9260/5979/2668/2674/5623/9048/1796/9046/2676/4902/6464/6714	0.0352676
Symptomatic-Asymptomatic	REACTOME	R-HSA-9006931	Signaling by Nuclear Receptors	54	-0.366416	-1.34247	0.0730858	0.922003	21	1509/3480/208/6907/8312/2625/1386/2171/1956/341/2099/7528/3265/2288/7039/5241/596/9166/348/2066/685	0.0352676
Symptomatic-Asymptomatic	REACTOME	R-HSA-2428928	IRS-related events triggered by IGF1R	17	-0.484986	-1.40119	0.0767263	0.922003	8	8823/3480/208/2250/9965/3265/2323/2247	0.0352676
Symptomatic-Asymptomatic	REACTOME	R-HSA-438064	Post NMDA receptor activation events	17	-0.481554	-1.39128	0.0792839	0.922003	6	4900/3265/88/5576/2066/4137	0.0352676
Symptomatic-Asymptomatic	REACTOME	R-HSA-5083635	Defective B3GALTL causes PpS	13	-0.523853	-1.42016	0.0824468	0.922003	4	5199/170689/339366/11095	0.0352676
Symptomatic-Asymptomatic	REACTOME	R-HSA-5173214	O-glycosylation of TSR domain-containing proteins	13	-0.523853	-1.42016	0.0824468	0.922003	4	5199/170689/339366/11095	0.0352676
Symptomatic-Asymptomatic	REACTOME	R-HSA-9013408	RHOG GTPase cycle	16	-0.488225	-1.38992	0.084088	0.922003	8	6811/392/3688/4162/394/1969/4983/7984	0.0352676
Symptomatic-Asymptomatic	REACTOME	R-HSA-6783783	Interleukin-10 signaling	33	0.328701	1.35444	0.0843161	0.922003	12	2919/1440/3976/3552/3576/6364/3569/6363/6352/3553/7124/7850	0.0352676
Symptomatic-Asymptomatic	REACTOME	R-HSA-597592	Post-translational protein modification	276	-0.27571	-1.22022	0.0861196	0.922003	145	10418/718/4791/57506/123169/10232/5624/8027/5768/7186/27076/7155/9510/10113/419/4088/267/8876/51809/54972/27247/2650/84262/64856/10540/1114/8434/8517/23172/10020/1368/51389/7518/54587/22872/8678/5728/1075/56955/2517/55208/51299/5111/10671/6923/79016/55577/3190/79609/8615/9101/51035/7857/5702/1819/11315/7048/4087/10618/174/7706/6400/1121/115426/90411/25870/9146/9804/6811/2243/335/65264/150684/22846/5610/2155/1000/351/3270/51667/8581/1069/3486/8312/2625/3912/2590/248/336/1778/7018/7020/10272/5373/2335/55568/8404/2099/338/5199/146183/84932/7528/10324/56957/10617/4148/83639/3491/7353/6482/11167/51005/7039/7704/135228/1605/411/11227/5241/56667/170689/2350/2158/1604/339366/152330/7157/5067/348/7187/1471/93010/2621/10474/266727/91851/11095/7150/94025/632/3490/287/53942/652	0.0352676
Symptomatic-Asymptomatic	REACTOME	R-HSA-6811440	Retrograde transport at the Trans-Golgi-Network	10	-0.560814	-1.4027	0.0911641	0.922003	7	10228/79571/8675/10618/10244/143187/55275	0.0352676
Symptomatic-Asymptomatic	REACTOME	R-HSA-376176	Signaling by ROBO receptors	25	-0.43555	-1.3842	0.0921212	0.922003	17	4650/6387/4753/6923/5702/9045/6091/25/6204/22794/9353/1605/23332/8440/5576/55740/6092	0.0352676
Symptomatic-Asymptomatic	REACTOME	R-HSA-1566948	Elastic fibre formation	20	-0.458394	-1.36107	0.0942675	0.922003	11	3693/2199/7042/3688/2335/8076/2006/4053/2202/4054/652	0.0352676
Symptomatic-Asymptomatic	REACTOME	R-HSA-2129379	Molecules associated with elastic fibres	18	-0.476029	-1.38569	0.0946292	0.922003	11	3693/2199/7042/3688/2335/8076/2006/4053/2202/4054/652	0.0352676
Symptomatic-Asymptomatic	REACTOME	R-HSA-397014	Muscle contraction	46	-0.368844	-1.31678	0.101058	0.922003	12	2257/8654/7137/25802/88/1756/4842/217/4606/10580/1066/3708	0.0352676
Symptomatic-Asymptomatic	REACTOME	R-HSA-442755	Activation of NMDA receptors and postsynaptic events	18	-0.470607	-1.3699	0.102302	0.922003	6	4900/3265/88/5576/2066/4137	0.0352676
Symptomatic-Asymptomatic	REACTOME	R-HSA-1236394	Signaling by ERBB4	18	-0.467713	-1.36148	0.103581	0.922003	9	2670/1956/2099/3265/6678/5241/348/2066/685	0.0352676
Symptomatic-Asymptomatic	REACTOME	R-HSA-8950505	Gene and protein expression by JAK-STAT signaling after Interleukin-12 stimulation	11	0.440502	1.36653	0.105072	0.922003	11	759/4282/302/3586/5721/6647/3458/6648/6888/3936/4001	0.0352676
Symptomatic-Asymptomatic	REACTOME	R-HSA-194315	Signaling by Rho GTPases	97	-0.313064	-1.26238	0.105946	0.922003	34	613/8379/9146/6811/392/1495/25/4646/9578/10810/3163/94274/1778/3688/9590/389/9639/4162/1627/57120/394/56667/1969/2802/8654/23332/347902/8440/4983/4659/7984/1152/4660/5099	0.0352676
Symptomatic-Asymptomatic	REACTOME	R-HSA-382551	Transport of small molecules	84	0.216728	1.14043	0.106539	0.922003	20	762/3934/759/760/482/162514/26291/23327/2792/81693/338328/7809/389812/55911/5682/1211/51382/2778/79689/23516	0.0352676
Symptomatic-Asymptomatic	REACTOME	R-HSA-2408522	Selenoamino acid metabolism	10	-0.552999	-1.38315	0.109397	0.922003	6	875/51540/9045/6204/3176/4141	0.0352676
Symptomatic-Asymptomatic	REACTOME	R-HSA-163841	Gamma carboxylation, hypusinylation, hydroxylation, and arylsulfatase activation	16	-0.466078	-1.32687	0.111255	0.922003	7	1819/25870/2155/411/2158/2621/632	0.0352676
Symptomatic-Asymptomatic	REACTOME	R-HSA-1251985	Nuclear signaling by ERBB4	12	-0.512906	-1.35438	0.112466	0.922003	7	2670/2099/6678/5241/348/2066/685	0.0352676
Symptomatic-Asymptomatic	REACTOME	R-HSA-9716542	Signaling by Rho GTPases, Miro GTPases and RHOBTB3	99	-0.311611	-1.25844	0.116052	0.922003	34	613/8379/9146/6811/392/1495/25/4646/9578/10810/3163/94274/1778/3688/9590/389/9639/4162/1627/57120/394/56667/1969/2802/8654/23332/347902/8440/4983/4659/7984/1152/4660/5099	0.0352676
Symptomatic-Asymptomatic	REACTOME	R-HSA-2559582	Senescence-Associated Secretory Phenotype (SASP)	12	0.439618	1.39577	0.121212	0.922003	4	1032/3552/3576/3569	0.0352676
Symptomatic-Asymptomatic	REACTOME	R-HSA-9856530	High laminar flow shear stress activates signaling by PIEZO1 and PECAM1:CDH5:KDR in endothelial cells	12	0.436034	1.38439	0.121212	0.922003	9	2792/3791/2778/2324/5175/4846/253260/1003/133	0.0352676
Symptomatic-Asymptomatic	REACTOME	R-HSA-112399	IRS-mediated signalling	16	-0.462825	-1.31761	0.121604	0.922003	7	8823/208/2250/9965/3265/2323/2247	0.0352676
Symptomatic-Asymptomatic	REACTOME	R-HSA-2219530	Constitutive Signaling by Aberrant PI3K in Cancer	43	-0.364077	-1.28261	0.122642	0.922003	14	2250/4916/940/9965/1956/2099/5154/7039/2323/2247/2064/2066/685/4908	0.0352676
Symptomatic-Asymptomatic	REACTOME	R-HSA-2428924	IGF1R signaling cascade	18	-0.451923	-1.31552	0.126598	0.922003	8	8823/3480/208/2250/9965/3265/2323/2247	0.0352676
Symptomatic-Asymptomatic	REACTOME	R-HSA-9734767	Developmental Cell Lineages	50	-0.349573	-1.25913	0.138173	0.922003	15	7980/1506/3912/6662/5650/3688/2171/2335/26018/5267/1289/3880/2247/1464/11330	0.0352676
Symptomatic-Asymptomatic	REACTOME	R-HSA-8939211	ESR-mediated signaling	42	-0.362695	-1.26865	0.139286	0.922003	17	1509/3480/208/8312/2625/1386/1956/2099/7528/3265/2288/7039/5241/596/9166/2066/685	0.0352676
Symptomatic-Asymptomatic	REACTOME	R-HSA-201681	TCF dependent signaling in response to WNT	23	-0.413533	-1.28837	0.144444	0.922003	15	5525/1457/331/84870/9101/5702/208/8312/6662/22943/11197/6422/8325/50964/27121	0.0352676
Symptomatic-Asymptomatic	REACTOME	R-HSA-8878166	Transcriptional regulation by RUNX2	21	-0.426183	-1.28392	0.146096	0.922003	11	10000/5702/3958/25/208/6662/7525/2099/9358/2736/632	0.0352676
Symptomatic-Asymptomatic	REACTOME	R-HSA-3000171	Non-integrin membrane-ECM interactions	29	-0.396372	-1.29188	0.146489	0.922003	11	3912/3688/7276/2335/1838/5154/1605/1289/2247/3339/1756	0.0352676
Symptomatic-Asymptomatic	REACTOME	R-HSA-5633008	TP53 Regulates Transcription of Cell Death Genes	18	-0.442473	-1.28801	0.152174	0.922003	12	9540/581/8795/10397/51499/665/1121/355/3486/8794/8738/7157	0.0352676
Symptomatic-Asymptomatic	REACTOME	R-HSA-76005	Response to elevated platelet cytosolic Ca2+	66	-0.324589	-1.23463	0.153846	0.922003	25	7424/2243/335/6810/351/7042/7018/2335/6414/1191/7423/10447/6678/5154/1893/135228/5267/3959/7078/5919/88/7044/2621/5099/1675	0.0352676
Symptomatic-Asymptomatic	REACTOME	R-HSA-449147	Signaling by Interleukins	188	0.188704	1.10596	0.156031	0.922003	24	5657/3934/3605/2919/1440/759/27189/4312/3976/50616/1441/29949/3589/3561/4318/6283/948/3552/301/6657/112744/3576/4282/6364	0.0352676
Symptomatic-Asymptomatic	REACTOME	R-HSA-168164	Toll Like Receptor 3 (TLR3) Cascade	23	-0.407074	-1.26824	0.159259	0.922003	18	5608/3654/4791/5604/7186/10010/8517/1845/9261/8772/5601/23118/351/1386/7098/7157/7187/177	0.0352676
Symptomatic-Asymptomatic	REACTOME	R-HSA-114608	Platelet degranulation	64	-0.324553	-1.23103	0.163265	0.922003	24	7424/2243/335/351/7042/7018/2335/6414/1191/7423/10447/6678/5154/1893/135228/5267/3959/7078/5919/88/7044/2621/5099/1675	0.0352676
Symptomatic-Asymptomatic	REACTOME	R-HSA-983705	Signaling by the B Cell Receptor (BCR)	18	-0.435873	-1.2688	0.163683	0.922003	12	4775/118788/8517/5702/5534/4772/4067/29760/5777/3265/933/3708	0.0352676
Symptomatic-Asymptomatic	REACTOME	R-HSA-3108232	SUMO E3 ligases SUMOylate target proteins	25	-0.398618	-1.26683	0.164848	0.922003	17	7158/4869/4791/7155/8517/7518/5111/3190/11315/115426/5610/1069/7020/2099/5241/7157/7150	0.0352676
Symptomatic-Asymptomatic	REACTOME	R-HSA-2990846	SUMOylation	25	-0.398618	-1.26683	0.164848	0.922003	17	7158/4869/4791/7155/8517/7518/5111/3190/11315/115426/5610/1069/7020/2099/5241/7157/7150	0.0352676
Symptomatic-Asymptomatic	REACTOME	R-HSA-211000	Gene Silencing by RNA	10	-0.518345	-1.29648	0.1669	0.922003	2	8575/283	0.0352676
Symptomatic-Asymptomatic	REACTOME	R-HSA-913531	Interferon Signaling	51	-0.337972	-1.22205	0.168028	0.922003	38	9246/7175/6737/10381/1981/8672/5608/3458/4869/4684/3459/57506/8894/5525/2289/10437/2633/8517/8678/3454/9451/6773/85363/115361/7706/3303/5610/7726/567/3122/5777/3437/3306/7412/7157/8575/4137/684	0.0352676
Symptomatic-Asymptomatic	REACTOME	R-HSA-9006925	Intracellular signaling by second messengers	76	-0.309493	-1.21084	0.173865	0.922003	21	208/2250/4916/84335/940/5137/1386/9965/1956/2099/5154/7039/2323/2247/7157/5576/2064/2066/3708/685/4908	0.0352676
Symptomatic-Asymptomatic	REACTOME	R-HSA-9725554	Differentiation of Keratinocytes in Interfollicular Epidermis in Mammalian Skin	15	-0.453227	-1.27591	0.17487	0.922003	6	5650/3688/2171/26018/3880/1464	0.0352676
Symptomatic-Asymptomatic	REACTOME	R-HSA-199991	Membrane Trafficking	117	-0.288747	-1.18215	0.175777	0.922003	67	8027/137492/3575/9856/10113/79643/79735/920/10540/81567/9525/22872/1075/10000/6814/8773/10671/10228/51534/79571/1601/8615/9342/5564/8675/51160/10618/9026/27131/1121/6643/10749/6272/90411/9146/950/10244/6811/26088/143187/79058/6810/8546/4646/6857/351/208/2590/9135/1778/7018/1956/29924/112574/338/55275/26119/7039/388552/163/85021/1604/3092/9265/6764/685/287	0.0352676
Symptomatic-Asymptomatic	REACTOME	R-HSA-9012999	RHO GTPase cycle	77	-0.307959	-1.20645	0.179204	0.922003	48	10963/23513/55914/10970/7037/11060/6714/28964/4698/23002/4001/8027/10726/4650/26092/23075/9938/8773/9138/55845/4548/23268/613/9146/6811/392/4646/9578/10810/3163/3688/9590/389/9639/4162/1627/57120/394/56667/1969/2802/8654/347902/8440/4983/7984/1152/5099	0.0352676
Symptomatic-Asymptomatic	REACTOME	R-HSA-2404192	Signaling by Type 1 Insulin-like Growth Factor 1 Receptor (IGF1R)	19	-0.419113	-1.23083	0.181122	0.922003	8	8823/3480/208/2250/9965/3265/2323/2247	0.0352676
Symptomatic-Asymptomatic	REACTOME	R-HSA-9707616	Heme signaling	10	-0.513671	-1.28479	0.182328	0.922003	7	3162/335/23411/571/6907/1386/338	0.0352676
Symptomatic-Asymptomatic	REACTOME	R-HSA-418594	G alpha (i) signalling events	56	0.239916	1.15246	0.185714	0.922003	16	6374/2919/2921/5196/5473/301/3576/6364/2792/6372/150/727/6363/2778/85397/6352	0.0352676
Symptomatic-Asymptomatic	REACTOME	R-HSA-6811442	Intra-Golgi and retrograde Golgi-to-ER traffic	29	-0.383949	-1.25139	0.190073	0.922003	14	10671/10228/79571/9342/8675/10618/10749/10244/6811/143187/2590/1778/55275/9265	0.0352676
Symptomatic-Asymptomatic	REACTOME	R-HSA-3858494	Beta-catenin independent WNT signaling	17	-0.426813	-1.23312	0.193095	0.922003	8	5702/5534/4772/163/4919/8325/5592/3708	0.0352676
Symptomatic-Asymptomatic	REACTOME	R-HSA-5663202	Diseases of signal transduction by growth factor receptors and second messengers	125	-0.284139	-1.17405	0.193206	0.922003	70	8315/55914/369/5037/7040/8074/6464/4869/6714/2263/5604/2309/4088/9530/2308/5525/941/118788/5159/4233/22872/5728/57670/5156/10000/11116/9451/5702/7048/4087/8823/5601/5906/6400/613/9734/200734/2243/8546/208/3587/4067/6907/2250/8312/4916/84335/940/22943/7525/9965/1956/2335/2099/598/5777/3265/5154/7039/2323/2247/3092/7157/8325/2064/2066/685/23164/4908/27121	0.0352676
Symptomatic-Asymptomatic	REACTOME	R-HSA-392499	Metabolism of proteins	390	-0.249032	-1.12006	0.19397	0.922003	157	10020/90480/1983/1368/51389/7518/26519/54587/22872/8678/1438/5728/1075/56955/2517/55208/51299/2934/5111/51816/10573/10671/6923/79016/26589/219402/6441/55577/6902/3190/79609/8615/9101/51035/7857/5702/9314/1819/11315/7048/4087/10618/174/7706/6400/1121/9045/115426/90411/25870/9146/9804/6811/26088/2243/335/65264/150684/6727/1509/22846/5610/2155/1000/5443/351/3270/51667/27429/8581/1069/3486/6204/8312/5972/2625/3912/2590/5617/248/567/336/1778/7018/7020/10272/183/6903/7276/5373/2335/55568/8404/2099/338/2488/5199/1363/146183/84932/7528/1361/10324/56957/10617/4141/4148/83639/3491/7353/6482/5019/11167/51005/7039/7704/135228/1605/411/11227/5241/56667/1155/170689/2350/2158/1604/339366/152330/7157/5067/3485/348/7187/3339/1471/93010/3952/2621/217/10474/266727/1066/91851/3489/11095/7150/94025/10528/632/3490/287/1964/53942/652/1975/337	0.0352676
Symptomatic-Asymptomatic	REACTOME	R-HSA-388841	Regulation of T cell activation by CD28 family	25	-0.385396	-1.22481	0.196364	0.922003	17	916/917/80380/6714/5525/941/920/8764/10000/151888/23308/208/4067/940/7525/3122/5777	0.0352676
Symptomatic-Asymptomatic	REACTOME	R-HSA-9013406	RHOQ GTPase cycle	10	-0.508778	-1.27255	0.197756	0.922003	9	7037/11060/28964/8773/392/9578/57120/394/4983	0.0352676
Symptomatic-Asymptomatic	REACTOME	R-HSA-2219528	PI3K/AKT Signaling in Cancer	52	-0.326998	-1.18689	0.198146	0.922003	16	208/2250/4916/84335/940/9965/1956/2099/5154/7039/2323/2247/2064/2066/685/4908	0.0352676
Symptomatic-Asymptomatic	REACTOME	R-HSA-9013026	RHOB GTPase cycle	18	-0.419665	-1.22162	0.19821	0.922003	14	55914/7037/23002/4650/8773/9138/613/392/9639/4162/394/4983/7984/5099	0.0352676
Symptomatic-Asymptomatic	REACTOME	R-HSA-6802957	Oncogenic MAPK signaling	17	-0.423351	-1.22312	0.204604	0.922003	13	8315/369/5037/6714/5604/57670/5906/200734/2243/8546/2335/3265/23164	0.0352676
Symptomatic-Asymptomatic	REACTOME	R-HSA-111885	Opioid Signalling	12	-0.471025	-1.24379	0.205962	0.922003	5	5534/5443/5137/5576/3708	0.0352676
Symptomatic-Asymptomatic	REACTOME	R-HSA-5617833	Cilium Assembly	25	-0.383005	-1.21721	0.207273	0.922003	15	10806/26123/80184/7840/6102/10540/11116/22897/90410/1069/1778/54585/23332/5311/5310	0.0352676
Symptomatic-Asymptomatic	REACTOME	R-HSA-8956319	Nucleotide catabolism	14	-0.446886	-1.22336	0.211718	0.922003	9	955/3704/957/30833/55270/131870/10591/84618/4907	0.0352676
Symptomatic-Asymptomatic	REACTOME	R-HSA-186763	Downstream signal transduction	10	-0.49869	-1.24731	0.211781	0.922003	7	6714/1399/5159/5156/3265/5154/8440	0.0352676
Symptomatic-Asymptomatic	REACTOME	R-HSA-5578775	Ion homeostasis	10	-0.498965	-1.248	0.211781	0.922003	4	483/7137/4842/3708	0.0352676
Symptomatic-Asymptomatic	REACTOME	R-HSA-6794361	Neurexins and neuroligins	10	-0.497389	-1.24406	0.213184	0.922003	4	6857/57669/6812/10611	0.0352676
Symptomatic-Asymptomatic	REACTOME	R-HSA-5689880	Ub-specific processing proteases	26	-0.376236	-1.20529	0.215758	0.922003	15	7186/4088/8517/8678/5728/9101/5702/4087/9146/9804/8312/2625/7353/7157/10474	0.0352676
Symptomatic-Asymptomatic	REACTOME	R-HSA-8951664	Neddylation	15	-0.431509	-1.21477	0.216321	0.922003	9	55208/6923/79016/5702/150684/51667/10324/7353/7704	0.0352676
Symptomatic-Asymptomatic	REACTOME	R-HSA-8964043	Plasma lipoprotein clearance	14	-0.443461	-1.21398	0.218375	0.922003	7	949/335/341/338/26119/163/348	0.0352676
Symptomatic-Asymptomatic	REACTOME	R-HSA-381070	IRE1alpha activates chaperones	14	0.354144	1.19612	0.219124	0.922003	14	10954/7709/2081/3068/1200/10525/1639/2134/6464/10113/56005/118/22872/55033	0.0352676
Symptomatic-Asymptomatic	REACTOME	R-HSA-6802952	Signaling by BRAF and RAF1 fusions	14	-0.442382	-1.21103	0.219707	0.922003	11	369/5037/6714/5604/57670/5906/2243/8546/2335/3265/23164	0.0352676
Symptomatic-Asymptomatic	REACTOME	R-HSA-112314	Neurotransmitter receptors and postsynaptic signal transmission	27	-0.374682	-1.21249	0.220482	0.922003	9	4646/27020/4900/3265/163/88/5576/2066/4137	0.0352676
Symptomatic-Asymptomatic	REACTOME	R-HSA-109704	PI3K Cascade	15	-0.430134	-1.2109	0.222798	0.922003	6	8823/208/2250/9965/2323/2247	0.0352676
Symptomatic-Asymptomatic	REACTOME	R-HSA-445355	Smooth Muscle Contraction	12	-0.463267	-1.22331	0.226287	0.922003	8	8912/5829/3693/140465/8654/25802/217/10580	0.0352676
Symptomatic-Asymptomatic	REACTOME	R-HSA-389356	Co-stimulation by CD28	13	-0.450185	-1.22045	0.227394	0.922003	8	6714/5525/941/10000/208/4067/940/7525	0.0352676
Symptomatic-Asymptomatic	REACTOME	R-HSA-166166	MyD88-independent TLR4 cascade	25	-0.376709	-1.1972	0.227879	0.922003	17	5608/3654/4791/5604/7186/10010/8517/1845/9261/8772/5601/23118/351/1386/7157/7187/177	0.0352676
Symptomatic-Asymptomatic	REACTOME	R-HSA-937061	TRIF (TICAM1)-mediated TLR4 signaling	25	-0.376709	-1.1972	0.227879	0.922003	17	5608/3654/4791/5604/7186/10010/8517/1845/9261/8772/5601/23118/351/1386/7157/7187/177	0.0352676
Symptomatic-Asymptomatic	REACTOME	R-HSA-6811558	PI5P, PP2A and IER3 Regulate PI3K/AKT Signaling	50	-0.321171	-1.15683	0.230679	0.922003	14	2250/4916/940/9965/1956/2099/5154/7039/2323/2247/2064/2066/685/4908	0.0352676
Symptomatic-Asymptomatic	REACTOME	R-HSA-390522	Striated Muscle Contraction	13	-0.44917	-1.2177	0.231383	0.922003	4	7137/88/1756/4606	0.0352676
Symptomatic-Asymptomatic	REACTOME	R-HSA-1852241	Organelle biogenesis and maintenance	35	-0.347278	-1.17587	0.23942	0.922003	22	6648/10806/26123/80184/7840/6102/10540/513/11116/84303/22897/5564/90410/1069/6907/10989/1778/1386/54585/23332/5311/5310	0.0352676
Symptomatic-Asymptomatic	REACTOME	R-HSA-9696270	RND2 GTPase cycle	10	-0.486581	-1.21703	0.241234	0.922003	9	23513/10970/7037/10726/392/394/56667/1969/2802	0.0352676
Symptomatic-Asymptomatic	REACTOME	R-HSA-1630316	Glycosaminoglycan metabolism	36	-0.343988	-1.17157	0.242169	0.922003	10	55576/176/6482/411/4969/3339/9394/93010/4958/1464	0.0352676
Symptomatic-Asymptomatic	REACTOME	R-HSA-73887	Death Receptor Signaling	37	-0.342296	-1.16806	0.243081	0.922003	18	8887/7186/8795/9530/8517/9500/331/9261/9138/8772/23118/355/27018/9639/56957/356/7984/65078	0.0352676
Symptomatic-Asymptomatic	REACTOME	R-HSA-8957275	Post-translational protein phosphorylation	63	-0.305369	-1.15404	0.247153	0.922003	25	7857/10618/174/2243/335/1000/351/3270/3486/3912/336/7018/10272/2335/8404/338/4148/3491/11167/348/1471/2621/91851/3490/652	0.0352676
Symptomatic-Asymptomatic	REACTOME	R-HSA-74751	Insulin receptor signalling cascade	18	-0.399067	-1.16166	0.249361	0.922003	7	8823/208/2250/9965/3265/2323/2247	0.0352676
Symptomatic-Asymptomatic	REACTOME	R-HSA-381038	XBP1(S) activates chaperone genes	13	0.354017	1.15069	0.252	0.922003	13	10954/7709/3068/1200/10525/1639/2134/6464/10113/56005/118/22872/55033	0.0352676
Symptomatic-Asymptomatic	REACTOME	R-HSA-166658	Complement cascade	32	-0.352905	-1.17306	0.252111	0.922003	9	4179/712/5199/1191/1361/1380/1604/5648/1675	0.0352676
Symptomatic-Asymptomatic	REACTOME	R-HSA-422356	Regulation of insulin secretion	16	-0.41475	-1.18075	0.256145	0.922003	6	2740/6812/784/5576/3708/6616	0.0352676
Symptomatic-Asymptomatic	REACTOME	R-HSA-9006936	Signaling by TGFB family members	37	-0.33593	-1.14633	0.270758	0.922003	17	4090/23439/10468/7048/4087/3693/7042/7077/56288/3688/10272/57530/11167/2247/91851/4053/4054	0.0352676
Symptomatic-Asymptomatic	REACTOME	R-HSA-2565942	Regulation of PLK1 Activity at G2/M Transition	17	-0.401358	-1.15958	0.273657	0.922003	11	10806/80184/7840/10540/11116/22897/1069/1778/23332/4659/4660	0.0352676
Symptomatic-Asymptomatic	REACTOME	R-HSA-450294	MAP kinase activation	12	-0.442248	-1.1678	0.277778	0.922003	9	5608/3654/5604/8517/1845/9261/5601/23118/1386	0.0352676
Symptomatic-Asymptomatic	REACTOME	R-HSA-140875	Common Pathway of Fibrin Clot Formation	16	0.332007	1.13517	0.279476	0.922003	3	5657/5196/57126	0.0352676
Symptomatic-Asymptomatic	REACTOME	R-HSA-1592389	Activation of Matrix Metalloproteinases	18	0.320867	1.11507	0.281818	0.922003	3	4317/4312/4318	0.0352676
Symptomatic-Asymptomatic	REACTOME	R-HSA-9664323	FCGR3A-mediated IL10 synthesis	10	-0.467464	-1.16921	0.28331	0.922003	9	3586/2212/5573/917/6714/4067/7525/5576/3708	0.0352676
Symptomatic-Asymptomatic	REACTOME	R-HSA-9013149	RAC1 GTPase cycle	33	-0.343784	-1.15016	0.283474	0.922003	15	23075/9938/8773/55845/613/392/10810/3688/9639/4162/394/1969/347902/4983/7984	0.0352676
Symptomatic-Asymptomatic	REACTOME	R-HSA-75205	Dissolution of Fibrin Clot	10	0.381225	1.13462	0.287197	0.922003	10	5329/302/5345/5340/5054/5271/3273/5328/5270/5269	0.0352676
Symptomatic-Asymptomatic	REACTOME	R-HSA-391251	Protein folding	13	-0.422419	-1.14518	0.296543	0.922003	8	5203/5202/1457/6902/6903/1155/7157/10528	0.0352676
Symptomatic-Asymptomatic	REACTOME	R-HSA-6806834	Signaling by MET	25	-0.35783	-1.1372	0.29697	0.922003	18	1280/382/6464/6714/3083/8027/1399/4233/9101/5906/9146/3912/3688/2335/3265/26018/1289/10653	0.0352676
Symptomatic-Asymptomatic	REACTOME	R-HSA-1250196	SHC1 events in ERBB2 signaling	10	-0.463264	-1.15871	0.297335	0.922003	5	1956/3265/2064/2066/685	0.0352676
Symptomatic-Asymptomatic	REACTOME	R-HSA-9820952	Respiratory Syncytial Virus Infection Pathway	27	-0.34961	-1.13136	0.29759	0.922003	19	9246/2262/2817/7097/57506/1457/375790/6385/8678/3454/6923/6773/7706/5610/3480/1956/7098/3339/9412	0.0352676
Symptomatic-Asymptomatic	REACTOME	R-HSA-6806667	Metabolism of fat-soluble vitamins	25	-0.357267	-1.13541	0.300606	0.922003	8	336/1208/7276/338/5947/348/3339/337	0.0352676
Symptomatic-Asymptomatic	REACTOME	R-HSA-975634	Retinoid metabolism and transport	25	-0.357267	-1.13541	0.300606	0.922003	8	336/1208/7276/338/5947/348/3339/337	0.0352676
Symptomatic-Asymptomatic	REACTOME	R-HSA-5688426	Deubiquitination	44	-0.314861	-1.11424	0.301418	0.922003	27	57646/7040/57506/8027/7186/4088/8517/23172/8678/5728/9101/5702/7048/4087/7706/9146/9804/8312/2625/2099/7528/56957/10617/7353/7157/7187/10474	0.0352676
Symptomatic-Asymptomatic	REACTOME	R-HSA-72766	Translation	26	-0.352929	-1.13063	0.301818	0.922003	18	2193/3396/1936/1981/6897/3035/8894/90480/1983/10573/26589/219402/9045/6727/6204/4141/1964/1975	0.0352676
Symptomatic-Asymptomatic	REACTOME	R-HSA-6802955	Paradoxical activation of RAF signaling by kinase inactive BRAF	11	-0.44211	-1.14339	0.307163	0.922003	9	8315/369/5037/6714/5604/5906/2243/2335/3265	0.0352676
Symptomatic-Asymptomatic	REACTOME	R-HSA-6802949	Signaling by RAS mutants	11	-0.44211	-1.14339	0.307163	0.922003	9	8315/369/5037/6714/5604/5906/2243/2335/3265	0.0352676
Symptomatic-Asymptomatic	REACTOME	R-HSA-6802946	Signaling by moderate kinase activity BRAF mutants	11	-0.44211	-1.14339	0.307163	0.922003	9	8315/369/5037/6714/5604/5906/2243/2335/3265	0.0352676
Symptomatic-Asymptomatic	REACTOME	R-HSA-9649948	Signaling downstream of RAS mutants	11	-0.44211	-1.14339	0.307163	0.922003	9	8315/369/5037/6714/5604/5906/2243/2335/3265	0.0352676
Symptomatic-Asymptomatic	REACTOME	R-HSA-9671793	Diseases of hemostasis	13	0.335568	1.09073	0.312	0.922003	3	2811/2812/2814	0.0352676
Symptomatic-Asymptomatic	REACTOME	R-HSA-9925561	Developmental Lineage of Pancreatic Acinar Cells	17	-0.388214	-1.1216	0.31202	0.922003	4	1506/6662/5267/11330	0.0352676
Symptomatic-Asymptomatic	REACTOME	R-HSA-611105	Respiratory electron transport	11	-0.4385	-1.13405	0.312672	0.922003	10	152100/1340/3954/1329/4713/4726/4698/2395/6390/4190	0.0352676
Symptomatic-Asymptomatic	REACTOME	R-HSA-1257604	PIP3 activates AKT signaling	71	-0.286582	-1.10859	0.314254	0.922003	38	3654/11060/8074/6714/2263/2309/2308/5525/941/3556/118788/1457/5159/331/4233/5728/5156/10000/5702/8823/208/2250/4916/84335/940/1386/9965/1956/2099/5154/7039/2323/2247/7157/2064/2066/685/4908	0.0352676
Symptomatic-Asymptomatic	REACTOME	R-HSA-3371556	Cellular response to heat stress	16	-0.392608	-1.11771	0.31436	0.922003	12	7175/6767/57805/9530/9261/3337/23411/3303/84335/2288/3306/9531	0.0352676
Symptomatic-Asymptomatic	REACTOME	R-HSA-3000178	ECM proteoglycans	42	-0.316007	-1.10534	0.316667	0.922003	14	7148/351/7042/3912/176/3688/2335/1298/6678/4148/1605/1289/3339/7143	0.0352676
Symptomatic-Asymptomatic	REACTOME	R-HSA-432722	Golgi Associated Vesicle Biogenesis	15	-0.398786	-1.12265	0.317358	0.922003	7	10618/9026/27131/6643/6272/8546/388552	0.0352676
Symptomatic-Asymptomatic	REACTOME	R-HSA-909733	Interferon alpha/beta signaling	10	-0.453426	-1.1341	0.319776	0.922003	6	3454/6773/5610/5777/3437/684	0.0352676
Symptomatic-Asymptomatic	REACTOME	R-HSA-4086400	PCP/CE pathway	10	-0.454392	-1.13652	0.319776	0.922003	3	163/4919/8325	0.0352676
Symptomatic-Asymptomatic	REACTOME	R-HSA-9692916	SARS-CoV-1 activates/modulates innate immune responses	10	-0.453113	-1.13332	0.321178	0.922003	7	57506/5094/5479/6441/7706/7187/684	0.0352676
Symptomatic-Asymptomatic	REACTOME	R-HSA-69618	Mitotic Spindle Checkpoint	11	-0.433243	-1.12046	0.322314	0.922003	7	10726/5525/246184/8379/996/1778/23332	0.0352676
Symptomatic-Asymptomatic	REACTOME	R-HSA-1474244	Extracellular matrix organization	133	-0.261387	-1.0881	0.322445	0.922003	44	26254/780/5802/2199/2243/58494/1509/7148/351/7042/85007/3912/7077/5650/176/3688/83700/7276/2335/1298/6678/4148/1838/5154/1605/4321/8076/1289/7412/1504/2247/22801/3339/1756/2006/80781/11095/4053/340267/2202/4054/652/5118/7143	0.0352676
Symptomatic-Asymptomatic	REACTOME	R-HSA-199418	Negative regulation of the PI3K/AKT network	53	-0.300762	-1.09727	0.324042	0.922003	15	208/2250/4916/940/9965/1956/2099/5154/7039/2323/2247/2064/2066/685/4908	0.0352676
Symptomatic-Asymptomatic	REACTOME	R-HSA-8980692	RHOA GTPase cycle	26	-0.34753	-1.11333	0.324848	0.922003	12	8773/9138/613/6811/392/3163/9639/4162/394/4983/7984/5099	0.0352676
Symptomatic-Asymptomatic	REACTOME	R-HSA-9609507	Protein localization	26	-0.347615	-1.11361	0.324848	0.922003	17	6342/80273/2395/2671/1678/26519/2053/3162/51/3155/9804/6811/351/400916/819/55825/847	0.0352676
Symptomatic-Asymptomatic	REACTOME	R-HSA-75893	TNF signaling	14	-0.409674	-1.12149	0.3249	0.922003	9	8887/7186/9530/8517/331/9261/8772/23118/56957	0.0352676
Symptomatic-Asymptomatic	REACTOME	R-HSA-1442490	Collagen degradation	27	0.280979	1.09101	0.325581	0.922003	4	4317/4312/4318/1514	0.0352676
Symptomatic-Asymptomatic	REACTOME	R-HSA-9013423	RAC3 GTPase cycle	21	-0.369723	-1.11383	0.326196	0.922003	11	23075/8773/55845/613/392/3688/4162/394/1969/347902/4983	0.0352676
Symptomatic-Asymptomatic	REACTOME	R-HSA-3371497	HSP90 chaperone cycle for steroid hormone receptors (SHR) in the presence of ligand	15	-0.394942	-1.11183	0.326425	0.922003	10	2289/10540/10671/3337/3303/1778/2288/10294/3306/5241	0.0352676
Symptomatic-Asymptomatic	REACTOME	R-HSA-9664565	Signaling by ERBB2 KD Mutants	12	-0.420353	-1.10999	0.326558	0.922003	5	1956/3265/2064/2066/685	0.0352676
Symptomatic-Asymptomatic	REACTOME	R-HSA-9665686	Signaling by ERBB2 TMD/JMD mutants	12	-0.420353	-1.10999	0.326558	0.922003	5	1956/3265/2064/2066/685	0.0352676
Symptomatic-Asymptomatic	REACTOME	R-HSA-1227990	Signaling by ERBB2 in Cancer	12	-0.420353	-1.10999	0.326558	0.922003	5	1956/3265/2064/2066/685	0.0352676
Symptomatic-Asymptomatic	REACTOME	R-HSA-9651496	Defects of contact activation system (CAS) and kallikrein/kinin system (KKS)	11	0.35307	1.0953	0.32971	0.922003	3	2811/2812/2814	0.0352676
Symptomatic-Asymptomatic	REACTOME	R-HSA-6807070	PTEN Regulation	15	-0.393984	-1.10913	0.332902	0.922003	8	1457/331/5728/10000/5702/208/1386/7157	0.0352676
Symptomatic-Asymptomatic	REACTOME	R-HSA-163125	Post-translational modification: synthesis of GPI-anchored proteins	32	-0.330211	-1.09763	0.332931	0.922003	10	8581/248/146183/83639/135228/2350/152330/5067/266727/53942	0.0352676
Symptomatic-Asymptomatic	REACTOME	R-HSA-1474290	Collagen formation	26	-0.34615	-1.10891	0.333333	0.922003	5	1298/1289/80781/340267/5118	0.0352676
Symptomatic-Asymptomatic	REACTOME	R-HSA-373752	Netrin-1 signaling	11	-0.427284	-1.10505	0.336088	0.922003	4	6091/4756/9353/285704	0.0352676
Symptomatic-Asymptomatic	REACTOME	R-HSA-199992	trans-Golgi Network Vesicle Budding	22	-0.363371	-1.11607	0.33625	0.922003	11	8773/10618/9026/27131/6643/6272/9146/6810/8546/351/388552	0.0352676
Symptomatic-Asymptomatic	REACTOME	R-HSA-9013106	RHOC GTPase cycle	20	-0.373256	-1.10828	0.33758	0.922003	9	613/6811/392/389/9639/4162/394/4983/7984	0.0352676
Symptomatic-Asymptomatic	REACTOME	R-HSA-2022090	Assembly of collagen fibrils and other multimeric structures	21	-0.365396	-1.10079	0.34005	0.922003	4	1298/1289/80781/5118	0.0352676
Symptomatic-Asymptomatic	REACTOME	R-HSA-449836	Other interleukin signaling	19	0.298977	1.06137	0.344037	0.922003	4	5657/1440/1441/6382	0.0352676
Symptomatic-Asymptomatic	REACTOME	R-HSA-9820448	Developmental Cell Lineages of the Exocrine Pancreas	37	-0.315141	-1.0754	0.347774	0.922003	10	7980/1506/3912/6662/2335/5267/1289/3880/2247/11330	0.0352676
Symptomatic-Asymptomatic	REACTOME	R-HSA-9013404	RAC2 GTPase cycle	15	-0.388921	-1.09488	0.348446	0.922003	11	55914/7037/28964/23075/55845/613/392/3688/4162/1969/4983	0.0352676
Symptomatic-Asymptomatic	REACTOME	R-HSA-156580	Phase II - Conjugation of compounds	21	-0.361981	-1.0905	0.348866	0.922003	10	2687/4548/2940/2938/26873/1312/84836/27306/2950/6822	0.0352676
Symptomatic-Asymptomatic	REACTOME	R-HSA-975871	MyD88 cascade initiated on plasma membrane	20	-0.371122	-1.10194	0.349045	0.922003	14	5608/3654/4791/5604/7186/8517/1845/9261/5601/23118/351/1386/7157/177	0.0352676
Symptomatic-Asymptomatic	REACTOME	R-HSA-168142	Toll Like Receptor 10 (TLR10) Cascade	20	-0.371122	-1.10194	0.349045	0.922003	14	5608/3654/4791/5604/7186/8517/1845/9261/5601/23118/351/1386/7157/177	0.0352676
Symptomatic-Asymptomatic	REACTOME	R-HSA-168176	Toll Like Receptor 5 (TLR5) Cascade	20	-0.371122	-1.10194	0.349045	0.922003	14	5608/3654/4791/5604/7186/8517/1845/9261/5601/23118/351/1386/7157/177	0.0352676
Symptomatic-Asymptomatic	REACTOME	R-HSA-381426	Regulation of Insulin-like Growth Factor (IGF) transport and uptake by Insulin-like Growth Factor Binding Proteins (IGFBPs)	73	-0.275985	-1.07231	0.349721	0.922003	24	2243/335/1000/351/3270/3486/3912/336/7018/10272/2335/8404/338/4148/3491/11167/3485/348/1471/2621/91851/3489/3490/652	0.0352676
Symptomatic-Asymptomatic	REACTOME	R-HSA-168928	DDX58/IFIH1-mediated induction of interferon-alpha/beta	17	-0.377454	-1.09052	0.350384	0.922003	12	4791/57506/8887/7186/10010/8517/5094/8772/7706/351/7187/177	0.0352676
Symptomatic-Asymptomatic	REACTOME	R-HSA-556833	Metabolism of lipids	117	-0.262539	-1.07485	0.351554	0.922003	66	55856/4074/25816/80736/4800/112812/6342/56624/27242/3293/5641/5319/4048/5730/5445/54947/2760/1457/51171/8399/2638/5728/9261/1109/1892/2053/51102/10087/9967/2687/51/79626/91734/51205/4598/25870/3155/2523/335/2169/10654/1622/5443/23659/6907/248/336/183/5833/162466/2171/22949/23259/27306/6609/3635/27124/646480/5019/26119/411/6822/231/9412/5538/55825	0.0352676
Symptomatic-Asymptomatic	REACTOME	R-HSA-6783589	Interleukin-6 family signaling	13	0.323594	1.05181	0.356	0.922003	4	3976/3589/3569/5008	0.0352676
Symptomatic-Asymptomatic	REACTOME	R-HSA-6807878	COPI-mediated anterograde transport	15	-0.383977	-1.08096	0.357513	0.922003	7	10540/10671/8615/6811/1778/1604/287	0.0352676
Symptomatic-Asymptomatic	REACTOME	R-HSA-68877	Mitotic Prometaphase	28	-0.328406	-1.06748	0.358354	0.922003	15	10806/80184/10726/5525/7840/1457/10540/440145/11116/22897/8379/1069/1778/23332/140609	0.0352676
Symptomatic-Asymptomatic	REACTOME	R-HSA-180292	GAB1 signalosome	11	0.34511	1.07061	0.358696	0.922003	3	2069/374/1950	0.0352676
Symptomatic-Asymptomatic	REACTOME	R-HSA-5674135	MAP2K and MAPK activation	10	-0.44108	-1.10322	0.359046	0.922003	8	369/5037/6714/5604/5906/2243/2335/3265	0.0352676
Symptomatic-Asymptomatic	REACTOME	R-HSA-6802948	Signaling by high-kinase activity BRAF mutants	10	-0.44108	-1.10322	0.359046	0.922003	8	369/5037/6714/5604/5906/2243/2335/3265	0.0352676
Symptomatic-Asymptomatic	REACTOME	R-HSA-210991	Basigin interactions	10	0.351442	1.04598	0.359862	0.922003	2	4312/482	0.0352676
Symptomatic-Asymptomatic	REACTOME	R-HSA-5213460	RIPK1-mediated regulated necrosis	11	-0.419635	-1.08526	0.362259	0.922003	6	7186/8795/331/8772/355/356	0.0352676
Symptomatic-Asymptomatic	REACTOME	R-HSA-5675482	Regulation of necroptotic cell death	11	-0.419635	-1.08526	0.362259	0.922003	6	7186/8795/331/8772/355/356	0.0352676
Symptomatic-Asymptomatic	REACTOME	R-HSA-1643685	Disease	381	-0.232572	-1.04423	0.363179	0.922003	197	55914/369/112812/5037/7097/3654/7040/2694/8074/481/6464/4869/917/6714/6648/10418/6888/718/4791/2263/3459/10971/57506/4001/2023/3795/8027/5604/3606/137492/7186/4683/2339/2309/9510/4088/9530/79643/10675/2308/5525/4650/633/941/118788/920/1457/5159/10910/9525/8517/10020/375790/6385/6521/4233/7518/5094/22872/8678/1438/5728/57670/5156/3454/999/1892/246184/10000/5549/3162/11116/9451/6923/7096/5479/51534/6441/2687/3190/55845/4836/6448/6773/1463/4548/957/5702/8772/81030/7048/4087/8823/51160/5601/3712/23118/3554/7706/5906/6400/9045/613/9734/200734/9146/2161/2926/996/2243/483/335/3303/8546/5610/25/3480/6857/5443/351/208/3587/4067/6204/6907/2250/29760/8312/26873/10810/4916/84335/940/6733/567/1312/11168/22943/176/1778/3688/7525/9965/7276/5373/1956/2335/2099/95/5199/598/5777/3265/2288/6482/7098/5947/5154/7039/1605/411/2323/5119/163/56667/2247/170689/2158/339366/3092/7157/9900/4969/894/7187/3339/5576/8325/2064/4958/2066/356/1464/9412/4854/11095/4907/94025/5648/3708/9843/685/23164/4908/684/27121/6616	0.0352676
Symptomatic-Asymptomatic	REACTOME	R-HSA-975155	MyD88 dependent cascade initiated on endosome	23	-0.346255	-1.07876	0.364198	0.922003	14	5608/3654/4791/5604/7186/8517/1845/9261/5601/23118/351/1386/7157/177	0.0352676
Symptomatic-Asymptomatic	REACTOME	R-HSA-975138	TRAF6 mediated induction of NFkB and MAP kinases upon TLR7/8 or 9 activation	23	-0.346255	-1.07876	0.364198	0.922003	14	5608/3654/4791/5604/7186/8517/1845/9261/5601/23118/351/1386/7157/177	0.0352676
Symptomatic-Asymptomatic	REACTOME	R-HSA-168181	Toll Like Receptor 7/8 (TLR7/8) Cascade	23	-0.346255	-1.07876	0.364198	0.922003	14	5608/3654/4791/5604/7186/8517/1845/9261/5601/23118/351/1386/7157/177	0.0352676
Symptomatic-Asymptomatic	REACTOME	R-HSA-168138	Toll Like Receptor 9 (TLR9) Cascade	23	-0.346255	-1.07876	0.364198	0.922003	14	5608/3654/4791/5604/7186/8517/1845/9261/5601/23118/351/1386/7157/177	0.0352676
Symptomatic-Asymptomatic	REACTOME	R-HSA-180336	SHC1 events in EGFR signaling	10	0.348801	1.03812	0.366782	0.922003	3	2069/374/1950	0.0352676
Symptomatic-Asymptomatic	REACTOME	R-HSA-74752	Signaling by Insulin receptor	24	-0.341995	-1.0745	0.367971	0.922003	13	8074/6464/2263/5792/9296/8823/1509/208/2250/9965/3265/2323/2247	0.0352676
Symptomatic-Asymptomatic	REACTOME	R-HSA-9833110	RSV-host interactions	22	-0.353355	-1.08531	0.36875	0.922003	16	9246/2262/2817/7097/57506/375790/6385/8678/3454/6923/6773/7706/5610/7098/3339/9412	0.0352676
Symptomatic-Asymptomatic	REACTOME	R-HSA-448424	Interleukin-17 signaling	18	0.302357	1.05074	0.372727	0.922003	3	3605/27189/112744	0.0352676
Symptomatic-Asymptomatic	REACTOME	R-HSA-68886	M Phase	47	-0.297771	-1.06595	0.374707	0.922003	24	4001/10806/79643/80184/10726/5525/7840/1457/10540/440145/246184/11116/8615/22897/5702/26003/8379/996/1069/1778/9798/23332/2029/140609	0.0352676
Symptomatic-Asymptomatic	REACTOME	R-HSA-9680350	Signaling by CSF1 (M-CSF) in myeloid cells	10	-0.437779	-1.09497	0.377279	0.922003	9	3636/1435/146433/6464/6714/1436/4067/7525/3635	0.0352676
Symptomatic-Asymptomatic	REACTOME	R-HSA-9013148	CDC42 GTPase cycle	25	-0.335618	-1.06661	0.379394	0.922003	15	23526/23513/7037/28964/23002/4650/8773/23268/613/392/9578/9639/394/4983/7984	0.0352676
Symptomatic-Asymptomatic	REACTOME	R-HSA-9009391	Extra-nuclear estrogen signaling	24	0.277256	1.04439	0.380435	0.922003	6	2069/374/4318/3315/1950/2792	0.0352676
Symptomatic-Asymptomatic	REACTOME	R-HSA-140837	Intrinsic Pathway of Fibrin Clot Formation	19	0.290999	1.03305	0.380734	0.922003	4	708/2811/2812/2814	0.0352676
Symptomatic-Asymptomatic	REACTOME	R-HSA-9609646	HCMV Infection	14	-0.392204	-1.07367	0.380826	0.922003	11	7175/10381/137492/79643/3190/51160/6907/1778/3688/1956/5119	0.0352676
Symptomatic-Asymptomatic	REACTOME	R-HSA-6794362	Protein-protein interactions at synapses	18	-0.365117	-1.06283	0.382353	0.922003	14	114798/84631/57555/1742/28988/22871/3556/5792/5802/6857/4916/57669/6812/10611	0.0352676
Symptomatic-Asymptomatic	REACTOME	R-HSA-1643713	Signaling by EGFR in Cancer	11	0.335449	1.04063	0.384058	0.922003	3	2069/374/1950	0.0352676
Symptomatic-Asymptomatic	REACTOME	R-HSA-9013409	RHOJ GTPase cycle	10	-0.43341	-1.08404	0.388499	0.922003	9	23513/7037/11060/28964/8773/392/9578/394/4983	0.0352676
Symptomatic-Asymptomatic	REACTOME	R-HSA-166663	Initial triggering of complement	12	-0.402473	-1.06278	0.388889	0.922003	4	712/5199/5648/1675	0.0352676
Symptomatic-Asymptomatic	REACTOME	R-HSA-9006934	Signaling by Receptor Tyrosine Kinases	171	-0.244603	-1.05141	0.390144	0.922003	60	55845/10253/9101/2354/9296/117/8823/23118/5906/2321/200734/10193/5802/9146/7424/1509/1495/3480/208/4067/2250/10810/3912/4916/3688/7525/2670/23768/1386/9965/1956/2335/29924/2099/1298/7423/5777/3265/6678/5154/26018/7039/1289/2323/5241/10653/163/2247/348/5764/3400/8440/5228/2064/2066/143282/3708/685/4908/5803	0.0352676
Symptomatic-Asymptomatic	REACTOME	R-HSA-168643	Nucleotide-binding domain, leucine rich repeat containing receptor (NLR) signaling pathways	17	-0.365961	-1.05731	0.391304	0.922003	11	5608/3654/4791/10910/8517/3162/23118/351/837/598/596	0.0352676
Symptomatic-Asymptomatic	REACTOME	R-HSA-190241	FGFR2 ligand binding and activation	12	0.325734	1.03419	0.393939	0.922003	1	9982	0.0352676
Symptomatic-Asymptomatic	REACTOME	R-HSA-5663220	RHO GTPases Activate Formins	15	-0.373905	-1.05261	0.396373	0.922003	9	6714/23002/10726/5525/8379/1778/3688/389/23332	0.0352676
Symptomatic-Asymptomatic	REACTOME	R-HSA-1989781	PPARA activates gene expression	17	-0.363678	-1.05072	0.398977	0.922003	8	9967/51/335/6907/336/183/6822/9412	0.0352676
Symptomatic-Asymptomatic	REACTOME	R-HSA-400206	Regulation of lipid metabolism by PPARalpha	17	-0.363678	-1.05072	0.398977	0.922003	8	9967/51/335/6907/336/183/6822/9412	0.0352676
Symptomatic-Asymptomatic	REACTOME	R-HSA-9013420	RHOU GTPase cycle	10	-0.429336	-1.07385	0.402525	0.922003	8	11060/6714/28964/8027/9146/4646/1969/8440	0.0352676
Symptomatic-Asymptomatic	REACTOME	R-HSA-140534	Caspase activation via Death Receptors in the presence of ligand	11	-0.40769	-1.05437	0.403581	0.922003	5	7186/8795/8772/355/356	0.0352676
Symptomatic-Asymptomatic	REACTOME	R-HSA-5576891	Cardiac conduction	23	-0.336253	-1.0476	0.407407	0.922003	8	483/55800/782/2257/7137/4842/1066/3708	0.0352676
Symptomatic-Asymptomatic	REACTOME	R-HSA-977606	Regulation of Complement cascade	27	-0.319972	-1.03545	0.408434	0.922003	8	81494/4179/712/5199/1191/1361/1380/1604	0.0352676
Symptomatic-Asymptomatic	REACTOME	R-HSA-196854	Metabolism of vitamins and cofactors	57	-0.280969	-1.03788	0.408827	0.922003	16	79178/336/1208/27010/7276/338/5947/26119/1504/2350/348/3339/4338/4907/5168/337	0.0352676
Symptomatic-Asymptomatic	REACTOME	R-HSA-9607240	FLT3 Signaling	10	-0.42635	-1.06638	0.409537	0.922003	5	2309/10000/208/3265/2323	0.0352676
Symptomatic-Asymptomatic	REACTOME	R-HSA-5654736	Signaling by FGFR1	13	-0.386027	-1.04652	0.410904	0.922003	9	8074/6464/6714/10253/200734/2250/23768/3265/2247	0.0352676
Symptomatic-Asymptomatic	REACTOME	R-HSA-9833482	PKR-mediated signaling	18	-0.357736	-1.04135	0.411765	0.922003	15	9246/10381/5608/4869/57506/8894/5525/8517/7706/3303/5610/3306/7157/8575/4137	0.0352676
Symptomatic-Asymptomatic	REACTOME	R-HSA-390466	Chaperonin-mediated protein folding	10	-0.424119	-1.0608	0.415147	0.922003	6	10381/5203/5202/1457/7157/10528	0.0352676
Symptomatic-Asymptomatic	REACTOME	R-HSA-373755	Semaphorin interactions	16	-0.368338	-1.04862	0.415265	0.922003	5	3688/389/6237/2064/971	0.0352676
Symptomatic-Asymptomatic	REACTOME	R-HSA-1433557	Signaling by SCF-KIT	12	-0.396104	-1.04596	0.415989	0.922003	4	4067/7525/5777/3265	0.0352676
Symptomatic-Asymptomatic	REACTOME	R-HSA-5683826	Surfactant metabolism	11	0.324373	1.00627	0.416667	0.922003	11	643847/150/1439/653509/729238/221395/10970/1512/1438/51816/6441	0.0352676
Symptomatic-Asymptomatic	REACTOME	R-HSA-76009	Platelet Aggregation (Plug Formation)	15	0.302356	1.01734	0.417391	0.922003	4	2811/2812/2814/150	0.0352676
Symptomatic-Asymptomatic	REACTOME	R-HSA-425407	SLC-mediated transmembrane transport	17	-0.358611	-1.03608	0.418159	0.922003	3	283375/9154/9843	0.0352676
Symptomatic-Asymptomatic	REACTOME	R-HSA-9759194	Nuclear events mediated by NFE2L2	24	0.265052	0.998423	0.418478	0.922003	6	2730/374/1950/468/6649/5682	0.0352676
Symptomatic-Asymptomatic	REACTOME	R-HSA-195258	RHO GTPase Effectors	36	-0.30282	-1.03136	0.419277	0.922003	12	8379/1495/25/10810/94274/1778/3688/389/57120/23332/4659/4660	0.0352676
Symptomatic-Asymptomatic	REACTOME	R-HSA-76002	Platelet activation, signaling and aggregation	91	-0.257831	-1.02744	0.420066	0.922003	30	7424/2243/335/6810/351/4067/7042/2149/7018/2335/6414/1191/1606/7423/5777/10447/6678/5154/1893/135228/5267/3959/7078/5919/88/7044/2621/3708/5099/1675	0.0352676
Symptomatic-Asymptomatic	REACTOME	R-HSA-3000170	Syndecan interactions	13	-0.380577	-1.03174	0.422872	0.922003	9	7040/3685/6385/3655/3693/3688/2335/1289/2247	0.0352676
Symptomatic-Asymptomatic	REACTOME	R-HSA-5654712	FRS-mediated FGFR4 signaling	10	-0.419827	-1.05006	0.423562	0.922003	4	8823/9965/3265/2247	0.0352676
Symptomatic-Asymptomatic	REACTOME	R-HSA-109581	Apoptosis	48	-0.288109	-1.03173	0.430082	0.922003	26	10971/4001/7186/2339/8795/118/9500/331/999/10000/2934/56616/4836/5702/8772/100506658/355/5534/23604/208/1676/598/596/7157/356/4137	0.0352676
Symptomatic-Asymptomatic	REACTOME	R-HSA-162599	Late Phase of HIV Life Cycle	19	0.285766	1.01447	0.431193	0.922003	19	23327/10762/5045/1104/5905/5902/5430/5903/4331/7175/5435/6924/137492/79643/9525/6923/51534/4836/51160	0.0352676
Symptomatic-Asymptomatic	REACTOME	R-HSA-380287	Centrosome maturation	16	-0.363252	-1.03414	0.432083	0.922003	10	10806/80184/7840/10540/440145/11116/22897/1069/1778/23332	0.0352676
Symptomatic-Asymptomatic	REACTOME	R-HSA-380270	Recruitment of mitotic centrosome proteins and complexes	16	-0.363252	-1.03414	0.432083	0.922003	10	10806/80184/7840/10540/440145/11116/22897/1069/1778/23332	0.0352676
Symptomatic-Asymptomatic	REACTOME	R-HSA-166058	MyD88:MAL(TIRAP) cascade initiated on plasma membrane	27	-0.316225	-1.02332	0.43253	0.922003	17	5608/7097/3654/4791/5604/7186/8517/1845/9261/7096/5601/23118/2243/351/1386/7157/177	0.0352676
Symptomatic-Asymptomatic	REACTOME	R-HSA-168188	Toll Like Receptor TLR6:TLR2 Cascade	27	-0.316225	-1.02332	0.43253	0.922003	17	5608/7097/3654/4791/5604/7186/8517/1845/9261/7096/5601/23118/2243/351/1386/7157/177	0.0352676
Symptomatic-Asymptomatic	REACTOME	R-HSA-1169410	Antiviral mechanism by IFN-stimulated genes	26	-0.320177	-1.02571	0.432727	0.922003	19	9246/7175/10381/1981/8672/5608/4869/57506/8894/5525/8517/8678/7706/3303/5610/3306/7157/8575/4137	0.0352676
Symptomatic-Asymptomatic	REACTOME	R-HSA-211859	Biological oxidations	41	-0.296937	-1.03245	0.432818	0.922003	19	50512/8639/125/246181/2687/4548/2940/2938/5443/26873/1312/95/84836/27306/2950/6822/8824/217/1066	0.0352676
Symptomatic-Asymptomatic	REACTOME	R-HSA-2454202	Fc epsilon receptor (FCERI) signaling	20	-0.349097	-1.03655	0.434395	0.922003	8	5702/5601/23118/5534/4772/4067/3265/3708	0.0352676
Symptomatic-Asymptomatic	REACTOME	R-HSA-9006927	Signaling by Non-Receptor Tyrosine Kinases	16	-0.360968	-1.02763	0.435964	0.922003	5	1956/3265/2064/2066/685	0.0352676
Symptomatic-Asymptomatic	REACTOME	R-HSA-8848021	Signaling by PTK6	16	-0.360968	-1.02763	0.435964	0.922003	5	1956/3265/2064/2066/685	0.0352676
Symptomatic-Asymptomatic	REACTOME	R-HSA-5620912	Anchoring of the basal body to the plasma membrane	16	-0.36073	-1.02696	0.437257	0.922003	10	10806/26123/80184/7840/10540/11116/22897/1069/1778/23332	0.0352676
Symptomatic-Asymptomatic	REACTOME	R-HSA-5693538	Homology Directed Repair	14	0.299196	1.01053	0.442231	0.922003	3	5888/2237/6047	0.0352676
Symptomatic-Asymptomatic	REACTOME	R-HSA-1474228	Degradation of the extracellular matrix	56	-0.278844	-1.02696	0.444316	0.922003	14	85007/3912/7077/5650/176/2335/1298/4321/1289/1504/3339/2006/80781/11095	0.0352676
Symptomatic-Asymptomatic	REACTOME	R-HSA-422475	Axon guidance	122	-0.250437	-1.03232	0.445271	0.922003	42	1463/1945/6326/2041/5702/8650/5788/9045/6091/55800/782/25/4756/4067/6204/2043/3912/22794/9353/3688/7525/214/389/1956/1298/3265/285704/1272/784/1605/1289/163/1969/23332/8440/5576/55740/6237/2064/971/287/6092	0.0352676
Symptomatic-Asymptomatic	REACTOME	R-HSA-72172	mRNA Splicing	22	-0.330702	-1.01573	0.44875	0.922003	16	5435/91603/4809/6629/51503/84991/57794/2521/5094/55702/3190/10450/9092/22794/10285/10084	0.0352676
Symptomatic-Asymptomatic	REACTOME	R-HSA-72163	mRNA Splicing - Major Pathway	22	-0.330702	-1.01573	0.44875	0.922003	16	5435/91603/4809/6629/51503/84991/57794/2521/5094/55702/3190/10450/9092/22794/10285/10084	0.0352676
Symptomatic-Asymptomatic	REACTOME	R-HSA-69278	Cell Cycle, Mitotic	70	-0.261576	-1.00858	0.453318	0.922003	36	6714/63943/4001/10806/79643/80184/10726/5525/7840/1457/10540/4149/440145/246184/10000/11116/5111/8615/22897/5702/26003/8379/996/25/208/4067/1069/1778/9798/23332/7157/894/2029/4659/140609/4660	0.0352676
Symptomatic-Asymptomatic	REACTOME	R-HSA-174824	Plasma lipoprotein assembly, remodeling, and clearance	27	-0.310981	-1.00635	0.454217	0.922003	9	949/335/336/341/338/26119/163/348/337	0.0352676
Symptomatic-Asymptomatic	REACTOME	R-HSA-5357769	Caspase activation via extrinsic apoptotic signalling pathway	15	-0.359354	-1.01164	0.455959	0.922003	7	7186/8795/9500/8772/355/23604/356	0.0352676
Symptomatic-Asymptomatic	REACTOME	R-HSA-416476	G alpha (q) signalling events	29	-0.307988	-1.00381	0.457627	0.922003	9	351/2149/84432/183/1956/1606/3265/6375/3708	0.0352676
Symptomatic-Asymptomatic	REACTOME	R-HSA-3371453	Regulation of HSF1-mediated heat shock response	13	-0.371899	-1.00821	0.460106	0.922003	10	7175/6767/57805/9530/9261/3337/23411/3303/3306/9531	0.0352676
Symptomatic-Asymptomatic	REACTOME	R-HSA-1980143	Signaling by NOTCH1	12	-0.382815	-1.01087	0.460705	0.922003	5	8650/9734/8788/6907/1272	0.0352676
Symptomatic-Asymptomatic	REACTOME	R-HSA-8957322	Metabolism of steroids	26	-0.311938	-0.999312	0.46303	0.922003	20	2172/1591/3972/9885/123264/4800/112812/6342/3293/5641/51171/2638/1109/91734/4598/10654/5443/6907/26119/231	0.0352676
Symptomatic-Asymptomatic	REACTOME	R-HSA-9818027	NFE2L2 regulating anti-oxidant/detoxification enzymes	11	0.318258	0.987305	0.467391	0.922003	3	2730/468/6649	0.0352676
Symptomatic-Asymptomatic	REACTOME	R-HSA-194138	Signaling by VEGF	34	-0.296268	-0.998969	0.467548	0.922003	15	8828/9261/5829/10000/55845/2321/7424/1495/208/10810/7423/3265/8440/5228/3708	0.0352676
Symptomatic-Asymptomatic	REACTOME	R-HSA-388396	GPCR downstream signalling	107	-0.248684	-1.00949	0.469122	0.922003	30	5443/351/208/2149/10850/84432/3688/2740/5137/183/389/1956/9639/2335/2488/170589/1606/3265/6019/3351/6375/10022/5576/7984/6351/3708/6373/5539/5697/3627	0.0352676
Symptomatic-Asymptomatic	REACTOME	R-HSA-8978868	Fatty acid metabolism	30	-0.300701	-0.986486	0.469807	0.922003	19	64174/30/55856/6342/3293/4048/5730/5445/9261/1892/2053/51102/2687/51/1622/22949/27306/5538/55825	0.0352676
Symptomatic-Asymptomatic	REACTOME	R-HSA-5696398	Nucleotide Excision Repair	14	-0.364172	-0.996928	0.471372	0.922003	11	8607/6118/4331/5435/5887/91603/2067/5111/10450/1069/7528	0.0352676
Symptomatic-Asymptomatic	REACTOME	R-HSA-5654743	Signaling by FGFR4	13	-0.367651	-0.996698	0.472074	0.922003	8	8074/6464/6714/10253/8823/9965/3265/2247	0.0352676
Symptomatic-Asymptomatic	REACTOME	R-HSA-9758941	Gastrulation	14	-0.362416	-0.992121	0.475366	0.922003	7	999/5702/4087/2043/7020/2247/652	0.0352676
Symptomatic-Asymptomatic	REACTOME	R-HSA-168255	Influenza Infection	13	-0.36606	-0.992387	0.476064	0.922003	5	9045/2926/3303/5610/6204	0.0352676
Symptomatic-Asymptomatic	REACTOME	R-HSA-9033241	Peroxisomal protein import	11	-0.389033	-1.00612	0.477961	0.922003	5	2053/51/3155/55825/847	0.0352676
Symptomatic-Asymptomatic	REACTOME	R-HSA-5676594	TNF receptor superfamily (TNFSF) members mediating non-canonical NF-kB pathway	12	-0.378517	-0.999518	0.47832	0.922003	4	51330/958/8742/7187	0.0352676
Symptomatic-Asymptomatic	REACTOME	R-HSA-3928663	EPHA-mediated growth cone collapse	10	-0.40009	-1.0007	0.479663	0.922003	6	1945/2041/4067/2043/7525/1969	0.0352676
Symptomatic-Asymptomatic	REACTOME	R-HSA-2022377	Metabolism of Angiotensinogen to Angiotensins	14	-0.360826	-0.987767	0.480692	0.922003	5	1509/5972/183/1361/1066	0.0352676
Symptomatic-Asymptomatic	REACTOME	R-HSA-2871809	FCERI mediated Ca+2 mobilization	10	-0.399261	-0.998625	0.481066	0.922003	4	5534/4772/4067/3708	0.0352676
Symptomatic-Asymptomatic	REACTOME	R-HSA-1500931	Cell-Cell communication	42	-0.287007	-1.00391	0.483333	0.922003	23	2533/7827/54549/5818/6714/81/4868/3861/5829/3655/999/6441/1495/1000/56288/3688/154796/5777/55243/1015/88/8440/283	0.0352676
Symptomatic-Asymptomatic	REACTOME	R-HSA-193704	p75 NTR receptor-mediated signalling	17	-0.341887	-0.987759	0.484655	0.922003	6	9500/9138/27018/9639/7984/65078	0.0352676
Symptomatic-Asymptomatic	REACTOME	R-HSA-9648025	EML4 and NUDC in mitotic spindle formation	11	-0.385737	-0.997597	0.487603	0.922003	6	10726/5525/8379/1778/23332/140609	0.0352676
Symptomatic-Asymptomatic	REACTOME	R-HSA-1266738	Developmental Biology	272	-0.227464	-1.00548	0.48783	0.922003	67	1495/23254/25/7980/1000/5443/208/4756/4067/1506/6204/6907/2043/2625/3912/6662/22794/5650/9353/3688/7525/7020/214/389/2171/1956/2335/1298/7528/3265/4141/285704/1272/26018/5267/784/1605/3875/1289/163/596/1969/3880/2247/3856/23332/7157/199699/3400/8440/5576/55740/404203/6237/3952/7044/2064/971/1464/43847/9412/8745/287/652/6092/1975/11330	0.0352676
Symptomatic-Asymptomatic	REACTOME	R-HSA-165159	MTOR signalling	11	-0.384855	-0.995315	0.488981	0.922003	5	5564/6794/208/84335/1975	0.0352676
Symptomatic-Asymptomatic	REACTOME	R-HSA-1234174	Cellular response to hypoxia	10	-0.393954	-0.985351	0.489481	0.922003	4	6923/5702/2056/54583	0.0352676
Symptomatic-Asymptomatic	REACTOME	R-HSA-187687	Signalling to ERKs	10	-0.393587	-0.984433	0.490884	0.922003	7	6464/6714/5604/1399/9261/5906/3265	0.0352676
Symptomatic-Asymptomatic	REACTOME	R-HSA-380259	Loss of Nlp from mitotic centrosomes	15	-0.347909	-0.979425	0.493523	0.922003	9	10806/80184/7840/10540/11116/22897/1069/1778/23332	0.0352676
Symptomatic-Asymptomatic	REACTOME	R-HSA-380284	Loss of proteins required for interphase microtubule organization from the centrosome	15	-0.347909	-0.979425	0.493523	0.922003	9	10806/80184/7840/10540/11116/22897/1069/1778/23332	0.0352676
Symptomatic-Asymptomatic	REACTOME	R-HSA-211945	Phase I - Functionalization of compounds	15	-0.348563	-0.981266	0.493523	0.922003	8	112812/216/8639/125/5443/8824/217/1066	0.0352676
Symptomatic-Asymptomatic	REACTOME	R-HSA-983231	Factors involved in megakaryocyte development and platelet production	15	-0.348816	-0.981977	0.493523	0.922003	6	10749/30845/25/2625/7157/5576	0.0352676
Symptomatic-Asymptomatic	REACTOME	R-HSA-5357905	Regulation of TNFR1 signaling	11	-0.382482	-0.989177	0.49449	0.922003	7	8887/7186/8517/331/9261/8772/56957	0.0352676
Symptomatic-Asymptomatic	REACTOME	R-HSA-6809371	Formation of the cornified envelope	26	-0.30437	-0.975068	0.494545	0.922003	5	3875/3880/3856/404203/43847	0.0352676
Symptomatic-Asymptomatic	REACTOME	R-HSA-6805567	Keratinization	26	-0.30437	-0.975068	0.494545	0.922003	5	3875/3880/3856/404203/43847	0.0352676
Symptomatic-Asymptomatic	REACTOME	R-HSA-181438	Toll Like Receptor 2 (TLR2) Cascade	30	-0.296016	-0.971116	0.5	0.922003	18	5608/7097/3654/4791/5604/7186/8517/1845/9261/7096/6441/5601/23118/2243/351/1386/7157/177	0.0352676
Symptomatic-Asymptomatic	REACTOME	R-HSA-168179	Toll Like Receptor TLR1:TLR2 Cascade	30	-0.296016	-0.971116	0.5	0.922003	18	5608/7097/3654/4791/5604/7186/8517/1845/9261/7096/6441/5601/23118/2243/351/1386/7157/177	0.0352676
Symptomatic-Asymptomatic	REACTOME	R-HSA-204998	Cell death signalling via NRAGE, NRIF and NADE	12	-0.370757	-0.979026	0.5	0.922003	5	9500/9138/27018/9639/7984	0.0352676
Symptomatic-Asymptomatic	REACTOME	R-HSA-5668914	Diseases of metabolism	77	-0.250168	-0.980054	0.501106	0.922003	29	10020/375790/6385/1438/1892/5549/6441/6448/1463/4548/3712/5443/26873/176/5373/95/5199/1605/411/56667/170689/339366/4969/3339/4958/1464/4854/11095/94025	0.0352676
Symptomatic-Asymptomatic	REACTOME	R-HSA-418990	Adherens junctions interactions	16	-0.343174	-0.976977	0.505821	0.922003	5	1495/1000/154796/1015/283	0.0352676
Symptomatic-Asymptomatic	REACTOME	R-HSA-421270	Cell-cell junction organization	19	-0.331605	-0.973838	0.507653	0.922003	6	1495/1000/56288/154796/1015/283	0.0352676
Symptomatic-Asymptomatic	REACTOME	R-HSA-5621481	C-type lectin receptors (CLRs)	28	0.247362	0.976925	0.511364	0.922003	8	338339/3385/3384/93978/5971/5682/170482/10462	0.0352676
Symptomatic-Asymptomatic	REACTOME	R-HSA-182971	EGFR downregulation	12	0.292158	0.927593	0.511364	0.922003	3	2069/374/1950	0.0352676
Symptomatic-Asymptomatic	REACTOME	R-HSA-3247509	Chromatin modifying enzymes	20	0.264485	0.946138	0.511521	0.922003	3	23569/55818/11240	0.0352676
Symptomatic-Asymptomatic	REACTOME	R-HSA-71387	Metabolism of carbohydrates and carbohydrate derivatives	65	-0.256176	-0.970986	0.52	0.922003	15	55576/176/5208/6482/23324/411/2027/231/4969/132789/3339/9394/93010/4958/1464	0.0352676
Symptomatic-Asymptomatic	REACTOME	R-HSA-5654741	Signaling by FGFR3	11	-0.372011	-0.962097	0.523416	0.922003	8	8074/6464/6714/10253/8823/2250/3265/2247	0.0352676
Symptomatic-Asymptomatic	REACTOME	R-HSA-5654696	Downstream signaling of activated FGFR2	11	-0.371585	-0.960997	0.524793	0.922003	7	8074/6464/2263/8823/2250/3265/2247	0.0352676
Symptomatic-Asymptomatic	REACTOME	R-HSA-5654699	SHC-mediated cascade:FGFR2	11	-0.371585	-0.960997	0.524793	0.922003	7	8074/6464/2263/8823/2250/3265/2247	0.0352676
Symptomatic-Asymptomatic	REACTOME	R-HSA-9851695	Epigenetic regulation of adipogenesis genes by MLL3 and MLL4 complexes	11	0.303037	0.940087	0.525362	0.922003	2	2167/948	0.0352676
Symptomatic-Asymptomatic	REACTOME	R-HSA-9818564	Epigenetic regulation of gene expression by MLL3 and MLL4 complexes	11	0.303037	0.940087	0.525362	0.922003	2	2167/948	0.0352676
Symptomatic-Asymptomatic	REACTOME	R-HSA-9841922	MLL4 and MLL3 complexes regulate expression of PPARG target genes in adipogenesis and hepatic steatosis	11	0.303037	0.940087	0.525362	0.922003	2	2167/948	0.0352676
Symptomatic-Asymptomatic	REACTOME	R-HSA-9675108	Nervous system development	124	-0.238723	-0.984223	0.526036	0.922003	42	1463/1945/6326/2041/5702/8650/5788/9045/6091/55800/782/25/4756/4067/6204/2043/3912/22794/9353/3688/7525/214/389/1956/1298/3265/285704/1272/784/1605/1289/163/1969/23332/8440/5576/55740/6237/2064/971/287/6092	0.0352676
Symptomatic-Asymptomatic	REACTOME	R-HSA-170834	Signaling by TGF-beta Receptor Complex	24	-0.307718	-0.966802	0.526895	0.922003	9	7048/4087/3693/7042/56288/3688/57530/4053/4054	0.0352676
Symptomatic-Asymptomatic	REACTOME	R-HSA-8963899	Plasma lipoprotein remodeling	16	-0.336878	-0.959054	0.527814	0.922003	7	5360/4018/335/336/338/348/337	0.0352676
Symptomatic-Asymptomatic	REACTOME	R-HSA-9824446	Viral Infection Pathways	121	-0.239753	-0.986452	0.528222	0.922003	67	7097/3654/7040/481/4869/3459/10971/57506/137492/2339/4088/79643/920/1457/9525/8517/375790/6385/7518/5094/8678/3454/10000/6923/7096/5479/51534/6441/3190/4836/6773/5702/81030/51160/23118/3554/7706/9045/2926/483/3303/5610/3480/208/6204/6907/29760/940/6733/567/1312/11168/1778/3688/1956/598/5777/2288/6482/7098/5119/163/7187/3339/9412/5648/684	0.0352676
Symptomatic-Asymptomatic	REACTOME	R-HSA-5357801	Programmed Cell Death	56	-0.263268	-0.969598	0.532483	0.922003	29	10971/4001/3606/7186/2339/8795/79643/118/9500/331/999/10000/2934/56616/4836/5702/8772/100506658/355/5534/23604/208/837/1676/598/596/7157/356/4137	0.0352676
Symptomatic-Asymptomatic	REACTOME	R-HSA-380320	Recruitment of NuMA to mitotic centrosomes	17	-0.332532	-0.960731	0.533248	0.922003	10	10806/80184/7840/10540/440145/11116/22897/1069/1778/23332	0.0352676
Symptomatic-Asymptomatic	REACTOME	R-HSA-8854518	AURKA Activation by TPX2	16	-0.333767	-0.950196	0.536869	0.922003	9	10806/80184/7840/10540/11116/22897/1069/1778/23332	0.0352676
Symptomatic-Asymptomatic	REACTOME	R-HSA-5654700	FRS-mediated FGFR2 signaling	10	-0.380764	-0.952362	0.538569	0.922003	6	8074/2263/8823/2250/3265/2247	0.0352676
Symptomatic-Asymptomatic	REACTOME	R-HSA-5654716	Downstream signaling of activated FGFR4	11	-0.369781	-0.95633	0.539945	0.922003	6	8074/6464/8823/9965/3265/2247	0.0352676
Symptomatic-Asymptomatic	REACTOME	R-HSA-5654719	SHC-mediated cascade:FGFR4	11	-0.369781	-0.95633	0.539945	0.922003	6	8074/6464/8823/9965/3265/2247	0.0352676
Symptomatic-Asymptomatic	REACTOME	R-HSA-9679191	Potential therapeutics for SARS	25	-0.299787	-0.952739	0.541818	0.922003	13	481/3459/2339/3454/6773/81030/3554/483/29760/1312/3688/2288/163	0.0352676
Symptomatic-Asymptomatic	REACTOME	R-HSA-1660662	Glycosphingolipid metabolism	13	-0.349308	-0.946971	0.542553	0.922003	7	4074/56624/2760/25870/2523/6609/411	0.0352676
Symptomatic-Asymptomatic	REACTOME	R-HSA-9020591	Interleukin-12 signaling	15	0.269341	0.906259	0.543478	0.922003	14	759/4282/3595/5034/3594/302/3586/5721/6647/3458/6648/6888/3936/4001	0.0352676
Symptomatic-Asymptomatic	REACTOME	R-HSA-877300	Interferon gamma signaling	20	-0.318636	-0.946102	0.551592	0.924576	15	3383/6737/3458/4684/3459/10437/2633/85363/115361/7706/7726/567/3122/5777/7412	0.0340575
Symptomatic-Asymptomatic	REACTOME	R-HSA-9709957	Sensory Perception	44	-0.271576	-0.961059	0.552009	0.924576	22	53405/2339/11344/4035/375790/6385/1109/2934/4836/6326/10988/335/336/1208/7276/338/5947/348/3339/64787/337/6616	0.0340575
Symptomatic-Asymptomatic	REACTOME	R-HSA-1227986	Signaling by ERBB2	18	-0.326906	-0.951602	0.55243	0.924576	10	10000/9101/10193/208/7525/1956/3265/2064/2066/685	0.0340575
Symptomatic-Asymptomatic	REACTOME	R-HSA-3000157	Laminin interactions	13	-0.344643	-0.934325	0.56117	0.924576	4	3912/3688/3339/80781	0.0340575
Symptomatic-Asymptomatic	REACTOME	R-HSA-5654727	Negative regulation of FGFR2 signaling	11	-0.362577	-0.937699	0.563361	0.924576	7	8074/6714/2263/10253/8823/2250/2247	0.0340575
Symptomatic-Asymptomatic	REACTOME	R-HSA-525793	Myogenesis	10	-0.373995	-0.935432	0.563815	0.924576	4	1495/25/1000/4756	0.0340575
Symptomatic-Asymptomatic	REACTOME	R-HSA-9614085	FOXO-mediated transcription	24	-0.297303	-0.93408	0.566015	0.924576	16	6648/10971/2309/4088/2308/10000/9314/4087/2660/6794/23411/5443/208/181/356/847	0.0340575
Symptomatic-Asymptomatic	REACTOME	R-HSA-2173789	TGF-beta receptor signaling activates SMADs	17	-0.321614	-0.929189	0.567775	0.924576	7	7048/4087/3693/7042/3688/4053/4054	0.0340575
Symptomatic-Asymptomatic	REACTOME	R-HSA-69275	G2/M Transition	29	-0.285583	-0.93079	0.569007	0.924576	15	63943/10806/80184/7840/10540/440145/11116/22897/5702/1069/1778/23332/7157/4659/4660	0.0340575
Symptomatic-Asymptomatic	REACTOME	R-HSA-453274	Mitotic G2-G2/M phases	29	-0.285583	-0.93079	0.569007	0.924576	15	63943/10806/80184/7840/10540/440145/11116/22897/5702/1069/1778/23332/7157/4659/4660	0.0340575
Symptomatic-Asymptomatic	REACTOME	R-HSA-8874081	MET activates PTK2 signaling	12	-0.352658	-0.931233	0.569106	0.924576	4	3912/3688/2335/1289	0.0340575
Symptomatic-Asymptomatic	REACTOME	R-HSA-166016	Toll Like Receptor 4 (TLR4) Cascade	38	-0.274725	-0.94287	0.569212	0.924576	23	3689/5608/26052/7097/3654/4791/5604/7186/10010/8517/1845/9261/7096/6441/8772/5601/23118/2243/351/1386/7157/7187/177	0.0340575
Symptomatic-Asymptomatic	REACTOME	R-HSA-8953854	Metabolism of RNA	57	-0.256742	-0.948384	0.571429	0.924576	32	91603/4809/6629/10643/87178/51503/1797/84991/57794/2521/9277/5094/27257/9261/55702/5394/3190/1787/5702/9045/10450/2926/3303/9092/6204/22794/8741/10285/10084/90459/10528/1975	0.0340575
Symptomatic-Asymptomatic	REACTOME	R-HSA-3560782	Diseases associated with glycosaminoglycan metabolism	18	-0.322134	-0.93771	0.571611	0.924576	11	10675/633/375790/6385/5549/1463/176/4969/3339/4958/1464	0.0340575
Symptomatic-Asymptomatic	REACTOME	R-HSA-9925563	Developmental Lineage of Pancreatic Ductal Cells	16	-0.324728	-0.924464	0.571798	0.924576	6	7980/3912/6662/2335/1289/3880	0.0340575
Symptomatic-Asymptomatic	REACTOME	R-HSA-9837999	Mitochondrial protein degradation	14	-0.335345	-0.918014	0.579228	0.924576	10	1329/539/9361/36/51499/26519/351/27429/5019/217	0.0340575
Symptomatic-Asymptomatic	REACTOME	R-HSA-5610787	Hedgehog 'off' state	10	-0.370596	-0.926928	0.580645	0.924576	4	5702/8650/5576/2736	0.0340575
Symptomatic-Asymptomatic	REACTOME	R-HSA-372790	Signaling by GPCR	124	-0.23165	-0.955062	0.581296	0.924576	37	3640/6360/4283/5534/6356/5443/351/208/2149/10850/84432/3688/2740/5137/183/389/1956/9639/2335/2488/170589/1606/3265/6019/3351/6375/10022/1604/5576/8325/7984/6351/3708/6373/5539/5697/3627	0.0340575
Symptomatic-Asymptomatic	REACTOME	R-HSA-2187338	Visual phototransduction	31	-0.280133	-0.926135	0.582126	0.924576	15	4035/375790/6385/1109/4836/10988/335/336/1208/7276/338/5947/348/3339/337	0.0340575
Symptomatic-Asymptomatic	REACTOME	R-HSA-9692914	SARS-CoV-1-host interactions	16	-0.32217	-0.917182	0.582147	0.924576	12	4869/10971/57506/4088/5094/5479/6441/7706/6204/598/7187/684	0.0340575
Symptomatic-Asymptomatic	REACTOME	R-HSA-5655302	Signaling by FGFR1 in disease	13	-0.339121	-0.919355	0.582447	0.924576	7	8074/9530/11116/613/2250/3265/2247	0.0340575
Symptomatic-Asymptomatic	REACTOME	R-HSA-4839726	Chromatin organization	22	0.249746	0.919295	0.584158	0.924576	3	23569/55818/11240	0.0340575
Symptomatic-Asymptomatic	REACTOME	R-HSA-166520	Signaling by NTRKs	32	-0.277668	-0.922975	0.585042	0.924576	19	26052/581/2152/6464/6714/5604/1399/1845/9261/2354/117/5906/5802/4916/1386/3265/163/3400/4908	0.0340575
Symptomatic-Asymptomatic	REACTOME	R-HSA-109606	Intrinsic Pathway for Apoptosis	17	-0.316252	-0.913695	0.590793	0.928407	9	331/10000/56616/4836/5534/208/598/596/7157	0.0322618
Symptomatic-Asymptomatic	REACTOME	R-HSA-8856828	Clathrin-mediated endocytosis	41	-0.266416	-0.926331	0.590963	0.928407	16	10618/9026/9146/950/6857/7018/1956/29924/112574/338/26119/7039/163/85021/3092/685	0.0322618
Symptomatic-Asymptomatic	REACTOME	R-HSA-1226099	Signaling by FGFR in disease	19	-0.313463	-0.92056	0.598214	0.934192	12	8805/2251/5435/8074/2263/9530/11116/8823/613/2250/3265/2247	0.0295638
Symptomatic-Asymptomatic	REACTOME	R-HSA-1483257	Phospholipid metabolism	25	-0.28513	-0.906158	0.6	0.934192	16	25816/80736/5319/54947/1457/8399/5728/79626/51205/23659/248/5833/162466/23259/3635/27124	0.0295638
Symptomatic-Asymptomatic	REACTOME	R-HSA-5339562	Uptake and actions of bacterial toxins	10	-0.366778	-0.917379	0.601683	0.934192	3	6857/9900/6616	0.0295638
Symptomatic-Asymptomatic	REACTOME	R-HSA-5696399	Global Genome Nucleotide Excision Repair (GG-NER)	10	-0.366785	-0.917398	0.601683	0.934192	9	5984/8607/6118/4331/5887/2067/5111/1069/7528	0.0295638
Symptomatic-Asymptomatic	REACTOME	R-HSA-445989	TAK1-dependent IKK and NF-kappa-B activation	11	-0.347204	-0.897941	0.606061	0.9368	8	3654/4791/7186/8517/23118/351/7157/177	0.0283531
Symptomatic-Asymptomatic	REACTOME	R-HSA-8935690	Digestion	12	-0.34107	-0.900633	0.615176	0.9368	4	11181/248/1208/2980	0.0283531
Symptomatic-Asymptomatic	REACTOME	R-HSA-8963743	Digestion and absorption	12	-0.34107	-0.900633	0.615176	0.9368	4	11181/248/1208/2980	0.0283531
Symptomatic-Asymptomatic	REACTOME	R-HSA-5663205	Infectious disease	176	-0.221065	-0.951688	0.61586	0.9368	94	3654/7040/481/4869/917/6714/718/4791/3459/10971/57506/2023/8027/5604/3606/137492/2339/4088/79643/4650/920/1457/10910/9525/8517/375790/6385/4233/7518/5094/8678/3454/999/10000/3162/6923/7096/5479/51534/6441/2687/3190/55845/4836/6773/957/5702/81030/51160/23118/3554/7706/9045/9146/2926/483/3303/5610/25/3480/6857/351/208/4067/6204/6907/29760/10810/940/6733/567/1312/11168/1778/3688/7525/1956/598/5777/2288/6482/7098/5119/163/9900/7187/3339/5576/9412/4907/5648/3708/684/6616	0.0283531
Symptomatic-Asymptomatic	REACTOME	R-HSA-9860927	Turbulent (oscillatory, disturbed) flow shear stress activates signaling by PIEZO1 and integrins in endothelial cells	10	-0.36367	-0.909606	0.617111	0.9368	7	4790/5770/3685/8517/25/3688/2335	0.0283531
Symptomatic-Asymptomatic	REACTOME	R-HSA-186797	Signaling by PDGF	24	-0.286705	-0.900784	0.617359	0.9368	5	1298/3265/5154/1289/8440	0.0283531
Symptomatic-Asymptomatic	REACTOME	R-HSA-446728	Cell junction organization	25	-0.280393	-0.891103	0.619394	0.9368	10	5829/3655/999/1495/1000/56288/3688/154796/1015/283	0.0283531
Symptomatic-Asymptomatic	REACTOME	R-HSA-168898	Toll-like Receptor Cascades	46	-0.255242	-0.911217	0.621622	0.9368	27	3689/5608/26052/7097/3654/5641/1515/4791/5604/7186/10010/8517/1845/9261/7096/6441/8772/5601/23118/2243/351/1386/338/7098/7157/7187/177	0.0283531
Symptomatic-Asymptomatic	REACTOME	R-HSA-2022928	HS-GAG biosynthesis	10	-0.360928	-0.902748	0.624123	0.9368	7	90161/2262/2817/375790/6385/3339/9394	0.0283531
Symptomatic-Asymptomatic	REACTOME	R-HSA-163685	Integration of energy metabolism	19	-0.305174	-0.896219	0.625	0.9368	8	5906/6794/2740/6812/784/5576/3708/6616	0.0283531
Symptomatic-Asymptomatic	REACTOME	R-HSA-8863795	Downregulation of ERBB2 signaling	14	-0.323048	-0.88435	0.625832	0.9368	8	10000/9101/10193/208/1956/2064/2066/685	0.0283531
Symptomatic-Asymptomatic	REACTOME	R-HSA-9013694	Signaling by NOTCH4	10	0.293802	0.874425	0.626298	0.9368	10	54567/5682/2324/10460/5707/59/4851/4853/4088/5702	0.0283531
Symptomatic-Asymptomatic	REACTOME	R-HSA-2559580	Oxidative Stress Induced Senescence	10	0.293198	0.872628	0.626298	0.9368	1	1032	0.0283531
Symptomatic-Asymptomatic	REACTOME	R-HSA-2980736	Peptide hormone metabolism	32	-0.268174	-0.891416	0.633293	0.942626	9	1509/5443/5972/183/2488/1363/1361/3952/1066	0.0256605
Symptomatic-Asymptomatic	REACTOME	R-HSA-5655253	Signaling by FGFR2 in disease	12	-0.335514	-0.885961	0.634146	0.942626	8	2251/5435/8074/2263/8823/2250/3265/2247	0.0256605
Symptomatic-Asymptomatic	REACTOME	R-HSA-9855142	Cellular responses to mechanical stimuli	27	-0.273393	-0.884716	0.637349	0.942626	7	782/25/3688/2335/784/3339/5576	0.0256605
Symptomatic-Asymptomatic	REACTOME	R-HSA-8878171	Transcriptional regulation by RUNX1	30	0.222052	0.892789	0.637931	0.942626	4	4778/5196/2811/1514	0.0256605
Symptomatic-Asymptomatic	REACTOME	R-HSA-5358351	Signaling by Hedgehog	16	-0.309104	-0.879983	0.639069	0.942626	5	5702/8650/6400/5576/2736	0.0256605
Symptomatic-Asymptomatic	REACTOME	R-HSA-8856825	Cargo recognition for clathrin-mediated endocytosis	33	-0.266979	-0.8932	0.641737	0.943111	13	10618/9146/950/6857/7018/1956/29924/338/26119/7039/163/85021/685	0.0254372
Symptomatic-Asymptomatic	REACTOME	R-HSA-428157	Sphingolipid metabolism	16	-0.307947	-0.876689	0.64295	0.943111	9	10558/4074/56624/2760/10087/25870/2523/6609/411	0.0254372
Symptomatic-Asymptomatic	REACTOME	R-HSA-6788467	IL-6-type cytokine receptor ligand interactions	11	0.277995	0.8624	0.644928	0.943406	3	3976/3589/5008	0.0253012
Symptomatic-Asymptomatic	REACTOME	R-HSA-1640170	Cell Cycle	84	-0.230412	-0.909975	0.646733	0.943449	41	4869/6714/63943/10971/4001/10806/4683/79643/80184/10726/5525/7840/1457/10540/4149/7013/440145/246184/10000/11116/5111/8615/22897/5702/26003/8379/996/25/208/4067/1069/1778/9798/3306/23332/7157/894/2029/4659/140609/4660	0.0252818
Symptomatic-Asymptomatic	REACTOME	R-HSA-445095	Interaction between L1 and Ankyrins	10	-0.352752	-0.882298	0.649369	0.944698	4	23114/6326/55800/287	0.0247069
Symptomatic-Asymptomatic	REACTOME	R-HSA-199977	ER to Golgi Anterograde Transport	24	-0.280314	-0.880703	0.652812	0.947112	12	10113/10540/22872/1075/10671/8615/90411/6811/1778/7039/1604/287	0.0235986
Symptomatic-Asymptomatic	REACTOME	R-HSA-9678108	SARS-CoV-1 Infection	21	-0.288812	-0.870074	0.662469	0.95603	15	4869/10971/57506/4088/79643/5094/8678/5479/6441/7706/6204/598/6482/7187/684	0.0195285
Symptomatic-Asymptomatic	REACTOME	R-HSA-163560	Triglyceride catabolism	10	0.280348	0.834383	0.66436	0.95603	1	2167	0.0195285
Symptomatic-Asymptomatic	REACTOME	R-HSA-8979227	Triglyceride metabolism	10	0.280348	0.834383	0.66436	0.95603	1	2167	0.0195285
Symptomatic-Asymptomatic	REACTOME	R-HSA-3700989	Transcriptional Regulation by TP53	61	-0.232688	-0.875002	0.676538	0.957011	34	4331/1340/7296/5435/1329/5608/6924/57103/9540/581/4869/10971/2821/4683/8795/10397/51499/1457/5728/10000/5111/665/6923/5564/1121/355/6794/208/3486/8794/50484/1386/8738/7157	0.0190832
Symptomatic-Asymptomatic	REACTOME	R-HSA-5654738	Signaling by FGFR2	19	0.239648	0.850752	0.678899	0.957011	1	9982	0.0190832
Symptomatic-Asymptomatic	REACTOME	R-HSA-3928665	EPH-ephrin mediated repulsion of cells	17	0.239156	0.821503	0.681818	0.957011	6	4318/1759/284656/2050/1211/1948	0.0190832
Symptomatic-Asymptomatic	REACTOME	R-HSA-212165	Epigenetic regulation of gene expression	24	0.225729	0.850296	0.690217	0.957011	3	2167/54790/948	0.0190832
Symptomatic-Asymptomatic	REACTOME	R-HSA-156590	Glutathione conjugation	12	-0.317303	-0.837875	0.691057	0.957011	6	2687/2940/2938/26873/27306/2950	0.0190832
Symptomatic-Asymptomatic	REACTOME	R-HSA-8878159	Transcriptional regulation by RUNX3	14	-0.307991	-0.843132	0.691079	0.957011	9	7040/6714/2309/4088/6046/3683/5702/7157/1490	0.0190832
Symptomatic-Asymptomatic	REACTOME	R-HSA-9645723	Diseases of programmed cell death	13	-0.305382	-0.827888	0.692819	0.957011	8	6648/4001/7186/2309/8772/351/7157/356	0.0190832
Symptomatic-Asymptomatic	REACTOME	R-HSA-5602358	Diseases associated with the TLR signaling cascade	13	-0.305639	-0.828584	0.692819	0.957011	7	7097/4791/8517/7096/2243/7098/7187	0.0190832
Symptomatic-Asymptomatic	REACTOME	R-HSA-5260271	Diseases of Immune System	13	-0.305639	-0.828584	0.692819	0.957011	7	7097/4791/8517/7096/2243/7098/7187	0.0190832
Symptomatic-Asymptomatic	REACTOME	R-HSA-9909396	Circadian clock	13	-0.305806	-0.829037	0.692819	0.957011	5	5702/23411/2155/6907/1386	0.0190832
Symptomatic-Asymptomatic	REACTOME	R-HSA-9664424	Cell recruitment (pro-inflammatory response)	13	-0.305889	-0.829263	0.692819	0.957011	8	718/4791/3606/10910/3162/957/351/4907	0.0190832
Symptomatic-Asymptomatic	REACTOME	R-HSA-9660826	Purinergic signaling in leishmaniasis infection	13	-0.305889	-0.829263	0.692819	0.957011	8	718/4791/3606/10910/3162/957/351/4907	0.0190832
Symptomatic-Asymptomatic	REACTOME	R-HSA-5689896	Ovarian tumor domain proteases	11	-0.325417	-0.841597	0.692837	0.957011	8	57506/8517/5728/7706/2099/56957/7157/7187	0.0190832
Symptomatic-Asymptomatic	REACTOME	R-HSA-73894	DNA Repair	37	-0.25361	-0.865426	0.695548	0.957011	14	7518/2067/7013/5111/51035/4255/7706/10450/25/1069/7528/7353/7157/64421	0.0190832
Symptomatic-Asymptomatic	REACTOME	R-HSA-2467813	Separation of Sister Chromatids	19	-0.288965	-0.848615	0.696429	0.957011	8	10726/5525/246184/5702/8379/996/1778/23332	0.0190832
Symptomatic-Asymptomatic	REACTOME	R-HSA-5654733	Negative regulation of FGFR4 signaling	11	-0.323595	-0.836884	0.69697	0.957011	6	8074/6714/10253/8823/9965/2247	0.0190832
Symptomatic-Asymptomatic	REACTOME	R-HSA-9694614	Attachment and Entry	11	0.270688	0.839732	0.699275	0.957011	3	1514/6382/26762	0.0190832
Symptomatic-Asymptomatic	REACTOME	R-HSA-4420097	VEGFA-VEGFR2 Pathway	26	-0.262088	-0.839615	0.699394	0.957011	10	9261/5829/10000/55845/1495/208/10810/3265/8440/3708	0.0190832
Symptomatic-Asymptomatic	REACTOME	R-HSA-73857	RNA Polymerase II Transcription	174	-0.209547	-0.900894	0.700205	0.957011	93	5435/1329/84661/5608/6924/57103/3458/4853/9540/581/4800/3654/7040/4869/1515/6714/6648/10971/123169/2821/4683/2309/8795/4088/10397/2308/2289/1436/51499/1457/6046/9500/4149/4233/3683/84870/5728/246184/10000/23439/5111/665/6923/5564/2571/5702/9314/4087/100506658/2660/3559/1121/3958/9734/355/6794/996/146713/23411/25/5443/208/3486/6907/8312/2625/6662/8794/22794/50484/7525/7020/1386/1956/2099/7528/5816/9358/7039/8738/5241/181/2572/7157/894/348/2064/356/2736/4854/632/847/1490	0.0190832
Symptomatic-Asymptomatic	REACTOME	R-HSA-373080	Class B/2 (Secretin family receptors)	24	0.224557	0.845881	0.701087	0.957011	6	6343/2792/1392/1393/2641/2778	0.0190832
Symptomatic-Asymptomatic	REACTOME	R-HSA-72203	Processing of Capped Intron-Containing Pre-mRNA	27	-0.25854	-0.836651	0.703614	0.957586	18	27238/7175/5435/91603/4809/6629/51503/84991/57794/2521/5094/55702/3190/10450/9092/22794/10285/10084	0.0188222
Symptomatic-Asymptomatic	REACTOME	R-HSA-1428517	Aerobic respiration and respiratory electron transport	21	0.226223	0.819095	0.711538	0.957586	3	5313/3029/10296	0.0188222
Symptomatic-Asymptomatic	REACTOME	R-HSA-5619115	Disorders of transmembrane transporters	15	-0.291274	-0.819987	0.713731	0.957586	5	6521/5702/6400/335/9843	0.0188222
Symptomatic-Asymptomatic	REACTOME	R-HSA-9612973	Autophagy	22	-0.268192	-0.823733	0.71375	0.957586	14	6714/137492/23710/79643/1457/8678/5564/11315/51160/9804/84557/55054/1778/2670	0.0188222
Symptomatic-Asymptomatic	REACTOME	R-HSA-9634638	Estrogen-dependent nuclear events downstream of ESR-membrane signaling	13	-0.299846	-0.812881	0.715426	0.957586	5	208/1956/7039/596/685	0.0188222
Symptomatic-Asymptomatic	REACTOME	R-HSA-15869	Metabolism of nucleotides	38	-0.246594	-0.846323	0.717184	0.957586	14	955/3704/957/4832/30833/4830/55270/131870/50484/1635/10591/51292/84618/4907	0.0188222
Symptomatic-Asymptomatic	REACTOME	R-HSA-177929	Signaling by EGFR	19	-0.28183	-0.827664	0.719388	0.957586	6	1956/29924/3265/26018/7039/685	0.0188222
Symptomatic-Asymptomatic	REACTOME	R-HSA-187037	Signaling by NTRK1 (TRKA)	24	-0.264815	-0.832008	0.721271	0.957586	15	26052/2152/6464/6714/5604/1399/1845/9261/2354/117/5906/1386/3265/163/3400	0.0188222
Symptomatic-Asymptomatic	REACTOME	R-HSA-9820960	Respiratory syncytial virus (RSV) attachment and entry	12	-0.306359	-0.808974	0.722222	0.957586	7	2262/2817/375790/6385/3480/1956/3339	0.0188222
Symptomatic-Asymptomatic	REACTOME	R-HSA-1168372	Downstream signaling events of B Cell Receptor (BCR)	10	-0.322068	-0.805551	0.723703	0.957586	7	4794/4775/8517/5702/5534/4772/3265	0.0188222
Symptomatic-Asymptomatic	REACTOME	R-HSA-446203	Asparagine N-linked glycosylation	47	-0.233492	-0.835849	0.724824	0.957586	21	10113/267/10540/10020/22872/1075/2517/10671/55577/8615/51035/6400/90411/6811/1778/5373/6482/51005/7039/1604/287	0.0188222
Symptomatic-Asymptomatic	REACTOME	R-HSA-69242	S Phase	16	-0.285322	-0.812279	0.725744	0.957586	7	4149/246184/10000/5111/5702/996/208	0.0188222
Symptomatic-Asymptomatic	REACTOME	R-HSA-71291	Metabolism of amino acids and derivatives	52	-0.234624	-0.851606	0.727694	0.957586	21	50506/1892/875/51540/4548/5860/5702/6611/3712/7306/883/9045/5092/6204/6821/85007/3176/4141/445/1152/10841	0.0188222
Symptomatic-Asymptomatic	REACTOME	R-HSA-212436	Generic Transcription Pathway	171	-0.206385	-0.887133	0.728953	0.957586	91	5435/1329/84661/5608/6924/57103/3458/4853/9540/581/4800/3654/7040/4869/1515/6714/6648/10971/2821/4683/2309/8795/4088/10397/2308/2289/1436/51499/1457/6046/9500/4149/4233/3683/84870/5728/246184/10000/23439/5111/665/6923/5564/2571/5702/9314/4087/100506658/2660/3559/1121/3958/9734/355/6794/996/146713/23411/25/5443/208/3486/6907/8312/2625/6662/8794/50484/7525/7020/1386/1956/2099/7528/5816/9358/7039/8738/5241/181/2572/7157/894/348/2064/356/2736/4854/632/847/1490	0.0188222
Symptomatic-Asymptomatic	REACTOME	R-HSA-2172127	DAP12 interactions	15	0.238858	0.80369	0.730435	0.957586	5	27040/284266/342510/10451/3133	0.0188222
Symptomatic-Asymptomatic	REACTOME	R-HSA-8875878	MET promotes cell motility	14	-0.29836	-0.816768	0.731025	0.957586	9	1280/6714/1399/4233/5906/3912/3688/2335/1289	0.0188222
Symptomatic-Asymptomatic	REACTOME	R-HSA-196849	Metabolism of water-soluble vitamins and cofactors	29	-0.250393	-0.816095	0.733656	0.957586	8	79178/27010/26119/1504/2350/4338/4907/5168	0.0188222
Symptomatic-Asymptomatic	REACTOME	R-HSA-5694530	Cargo concentration in the ER	11	0.255744	0.793374	0.735507	0.957586	3	374/10972/5265	0.0188222
Symptomatic-Asymptomatic	REACTOME	R-HSA-1839124	FGFR1 mutant receptor activation	12	-0.303942	-0.802592	0.735772	0.957586	8	8805/2251/8074/9530/11116/613/2250/2247	0.0188222
Symptomatic-Asymptomatic	REACTOME	R-HSA-9824439	Bacterial Infection Pathways	21	-0.267705	-0.806487	0.743073	0.963463	13	5608/7097/6714/2023/8027/5604/4233/999/9146/6857/567/9900/6616	0.016165
Symptomatic-Asymptomatic	REACTOME	R-HSA-381119	Unfolded Protein Response (UPR)	24	0.213847	0.805539	0.744565	0.963463	4	10954/3576/468/3484	0.016165
Symptomatic-Asymptomatic	REACTOME	R-HSA-1592230	Mitochondrial biogenesis	10	-0.31245	-0.781494	0.747546	0.963463	8	539/6648/513/84303/5564/6907/10989/1386	0.016165
Symptomatic-Asymptomatic	REACTOME	R-HSA-9734009	Defective Intrinsic Pathway for Apoptosis	10	-0.312646	-0.781984	0.747546	0.963463	6	6648/4001/2309/351/7157/356	0.016165
Symptomatic-Asymptomatic	REACTOME	R-HSA-202433	Generation of second messenger molecules	12	0.252279	0.800977	0.75	0.964286	3	915/27040/7454	0.0157943
Symptomatic-Asymptomatic	REACTOME	R-HSA-9840310	Glycosphingolipid catabolism	12	-0.299363	-0.7905	0.756098	0.969777	6	4074/56624/2760/25870/6609/411	0.013328
Symptomatic-Asymptomatic	REACTOME	R-HSA-5607764	CLEC7A (Dectin-1) signaling	15	-0.277981	-0.782565	0.762953	0.976213	9	6714/4791/4775/8517/5702/23118/5534/4772/3708	0.0104556
Symptomatic-Asymptomatic	REACTOME	R-HSA-2132295	MHC class II antigen presentation	28	0.202015	0.797835	0.767045	0.979089	4	1510/83547/1514/1759	0.00917771
Symptomatic-Asymptomatic	REACTOME	R-HSA-512988	Interleukin-3, Interleukin-5 and GM-CSF signaling	20	-0.267526	-0.794345	0.773248	0.983372	10	6464/3567/1399/1438/3559/4067/29760/7525/5777/3635	0.00728207
Symptomatic-Asymptomatic	REACTOME	R-HSA-1839126	FGFR2 mutant receptor activation	11	-0.296802	-0.767591	0.774105	0.983372	7	2251/5435/8074/2263/8823/2250/2247	0.00728207
Symptomatic-Asymptomatic	REACTOME	R-HSA-2559583	Cellular Senescence	23	0.214464	0.802534	0.776042	0.98348	4	1032/3552/3576/3569	0.00723446
Symptomatic-Asymptomatic	REACTOME	R-HSA-1638091	Heparan sulfate/heparin (HS-GAG) metabolism	22	-0.251686	-0.773034	0.78125	0.984632	13	3425/90161/2262/2817/10675/633/375790/6385/6448/1463/3339/9394/1464	0.00672612
Symptomatic-Asymptomatic	REACTOME	R-HSA-1430728	Metabolism	392	-0.197632	-0.890112	0.78392	0.984632	128	9967/51540/2687/955/4836/6448/1463/51218/4548/5860/3704/51/957/6390/4832/64080/2940/5702/79626/6611/30833/91734/3712/7306/5906/51205/883/9045/4830/4598/25870/3155/5092/3628/6794/6120/2523/335/55270/2938/131870/2169/10654/3612/1622/5443/23659/6204/6907/6821/85007/26873/79178/3163/4190/248/55576/1312/336/1208/50484/3176/176/2740/27010/1635/183/5833/162466/2171/7276/6812/95/22949/84836/338/10591/5208/23259/23576/27306/6609/4141/3635/6482/27124/23324/23632/646480/5947/5019/26119/784/411/2950/2027/6822/51292/8824/1504/2350/231/54704/4969/132789/445/348/3339/5576/9394/93010/4958/84618/217/4338/765/1152/10841/1464/9412/5538/1066/55825/4907/3708/5168/337/6616	0.00672612
Symptomatic-Asymptomatic	REACTOME	R-HSA-453279	Mitotic G1 phase and G1/S transition	19	0.215066	0.763486	0.784404	0.984632	5	1032/983/5682/6241/7083	0.00672612
Symptomatic-Asymptomatic	REACTOME	R-HSA-9679506	SARS-CoV Infections	75	-0.208561	-0.814046	0.785317	0.984632	42	7097/3654/481/4869/3459/10971/57506/2339/4088/79643/8517/375790/6385/5094/8678/3454/10000/7096/5479/6441/6773/81030/23118/3554/7706/483/208/6204/29760/6733/567/1312/3688/598/5777/2288/6482/163/7187/3339/5648/684	0.00672612
Symptomatic-Asymptomatic	REACTOME	R-HSA-9856649	Transcriptional and post-translational regulation of MITF-M expression and activity	14	-0.278173	-0.761504	0.789614	0.984632	8	8600/1906/999/10000/23411/5443/6662/4141	0.00672612
Symptomatic-Asymptomatic	REACTOME	R-HSA-1280218	Adaptive Immune System	201	-0.197059	-0.854296	0.791322	0.984632	82	10437/941/118788/920/10540/8517/89790/8764/3803/27036/3683/22872/8678/5728/1075/999/246184/10000/3903/8773/10671/10859/6923/7096/6441/4068/6402/5702/151888/9437/3693/5788/23118/81035/5906/10193/126014/11120/996/2243/23308/65264/6810/5534/1509/4772/3811/4267/208/4067/29760/940/567/1778/3688/7525/3122/11118/51348/958/3820/4345/56654/5777/3265/10324/3635/7704/7412/163/8722/3812/933/55740/27181/3902/5592/11126/3708/3904/1519/947	0.00672612
Symptomatic-Asymptomatic	REACTOME	R-HSA-2871796	FCERI mediated MAPK activation	10	-0.294877	-0.737542	0.793829	0.984632	3	5601/4067/3265	0.00672612
Symptomatic-Asymptomatic	REACTOME	R-HSA-2142753	Arachidonate metabolism	15	-0.270176	-0.760594	0.795337	0.984632	11	80142/2678/64174/4048/5730/5445/9261/2053/2687/22949/27306	0.00672612
Symptomatic-Asymptomatic	REACTOME	R-HSA-917937	Iron uptake and transport	10	0.254844	0.758477	0.795848	0.984632	3	3934/51382/79689	0.00672612
Symptomatic-Asymptomatic	REACTOME	R-HSA-948021	Transport to the Golgi and subsequent modification	29	-0.238284	-0.776628	0.797821	0.984632	23	9276/2530/1453/6712/1639/3972/2683/10381/1522/10905/10113/10540/22872/1075/2517/10671/8615/90411/6811/1778/7039/1604/287	0.00672612
Symptomatic-Asymptomatic	REACTOME	R-HSA-1445148	Translocation of SLC2A4 (GLUT4) to the plasma membrane	11	-0.289454	-0.748588	0.798898	0.984632	6	6814/8773/5564/79058/6810/208	0.00672612
Symptomatic-Asymptomatic	REACTOME	R-HSA-8854691	Interleukin-20 family signaling	13	-0.275638	-0.747254	0.799202	0.984632	5	6773/53833/53832/163702/58985	0.00672612
Symptomatic-Asymptomatic	REACTOME	R-HSA-2029480	Fcgamma receptor (FCGR) dependent phagocytosis	16	-0.263668	-0.750634	0.80207	0.985158	5	25/4067/10810/7525/3708	0.00649424
Symptomatic-Asymptomatic	REACTOME	R-HSA-5218859	Regulated Necrosis	21	-0.253681	-0.764237	0.803526	0.985158	10	3606/7186/8795/79643/331/8772/355/837/7157/356	0.00649424
Symptomatic-Asymptomatic	REACTOME	R-HSA-202424	Downstream TCR signaling	13	-0.273734	-0.742091	0.805851	0.985158	9	916/917/920/8517/5728/5702/23118/3122/3635	0.00649424
Symptomatic-Asymptomatic	REACTOME	R-HSA-2682334	EPH-Ephrin signaling	23	-0.242499	-0.755507	0.809877	0.985158	9	1945/2041/4067/2043/7525/3265/163/1969/8440	0.00649424
Symptomatic-Asymptomatic	REACTOME	R-HSA-9007101	Rab regulation of trafficking	14	-0.272735	-0.746617	0.813582	0.985158	8	382/79735/10000/1121/26088/208/9135/6764	0.00649424
Symptomatic-Asymptomatic	REACTOME	R-HSA-157118	Signaling by NOTCH	33	-0.230226	-0.770242	0.814234	0.985158	10	5702/8650/6400/9734/8788/6907/1956/1272/7157/4854	0.00649424
Symptomatic-Asymptomatic	REACTOME	R-HSA-9705683	SARS-CoV-2-host interactions	29	-0.233837	-0.762136	0.815981	0.985158	19	7097/3654/10971/57506/8517/8678/3454/10000/7096/6441/6773/23118/7706/208/6204/567/5777/7187/5648	0.00649424
Symptomatic-Asymptomatic	REACTOME	R-HSA-9917777	Epigenetic regulation by WDR5-containing histone modifying complexes	14	-0.270441	-0.740337	0.816245	0.985158	5	23411/25/6907/11168/10474	0.00649424
Symptomatic-Asymptomatic	REACTOME	R-HSA-70326	Glucose metabolism	14	0.228849	0.772933	0.816733	0.985158	3	5313/10007/10762	0.00649424
Symptomatic-Asymptomatic	REACTOME	R-HSA-1169408	ISG15 antiviral mechanism	11	-0.27929	-0.722302	0.818182	0.985158	7	9246/7175/1981/8672/8678/7706/5610	0.00649424
Symptomatic-Asymptomatic	REACTOME	R-HSA-5687128	MAPK6/MAPK4 signaling	10	0.25003	0.74415	0.823529	0.989353	3	3315/983/5682	0.00464863
Symptomatic-Asymptomatic	REACTOME	R-HSA-1474165	Reproduction	13	-0.267793	-0.725985	0.825798	0.989839	2	3306/652	0.00443545
Symptomatic-Asymptomatic	REACTOME	R-HSA-5673001	RAF/MAP kinase cascade	85	-0.201695	-0.798582	0.828004	0.990249	24	5702/9693/8823/3559/5906/5863/200734/2243/2250/284/9965/8831/1956/2335/598/3265/5154/7039/2323/2247/88/2064/2066/685	0.0042558
Symptomatic-Asymptomatic	REACTOME	R-HSA-1483206	Glycerophospholipid biosynthesis	17	-0.253915	-0.733596	0.831202	0.991839	11	80736/5319/54947/1457/8399/51205/23659/248/5833/162466/23259	0.00355889
Symptomatic-Asymptomatic	REACTOME	R-HSA-162587	HIV Life Cycle	23	0.198497	0.742786	0.833333	0.992152	22	2237/23327/10762/5045/1104/5905/5902/5430/5903/4331/7175/5435/6924/137492/79643/920/9525/7518/6923/51534/4836/51160	0.00342158
Symptomatic-Asymptomatic	REACTOME	R-HSA-1793185	Chondroitin sulfate/dermatan sulfate metabolism	16	-0.250463	-0.713041	0.842173	0.999112	8	10675/633/375790/6385/1463/411/3339/1464	0.000385983
Symptomatic-Asymptomatic	REACTOME	R-HSA-9711097	Cellular response to starvation	11	-0.273317	-0.706854	0.847107	0.999112	6	55364/8894/9296/9045/6204/1386	0.000385983
Symptomatic-Asymptomatic	REACTOME	R-HSA-2262752	Cellular responses to stress	139	-0.190264	-0.79769	0.847529	0.999112	61	4683/2309/55364/10113/8894/9530/56005/2289/1457/10540/50488/118/22872/4217/9261/55033/7013/246184/10000/3162/10671/9451/6923/3337/9296/2940/5702/5601/9045/996/335/2938/23411/571/3303/208/27429/6204/6907/3163/84335/1778/1386/2099/338/598/2056/2288/7353/5154/10294/2950/3306/5241/596/7157/54583/9531/3490/847/10488	0.000385983
Symptomatic-Asymptomatic	REACTOME	R-HSA-8953897	Cellular responses to stimuli	165	-0.186304	-0.797751	0.850823	0.999112	70	4683/2309/55364/10113/8894/9530/56005/2289/1457/10540/8517/8912/50488/118/22872/4217/9261/55033/7013/246184/10000/3162/10671/9451/6923/3337/9296/2940/5702/5601/9045/996/335/782/2938/23411/571/3303/25/208/27429/6204/6907/3163/84335/1778/3688/1386/2335/2099/338/598/2056/2288/7353/5154/784/10294/2950/3306/5241/596/7157/54583/3339/5576/9531/3490/847/10488	0.000385983
Symptomatic-Asymptomatic	REACTOME	R-HSA-1236975	Antigen processing-Cross presentation	29	0.184704	0.734337	0.852273	0.999112	29	1514/948/3105/5682/50489/2923/3133/4360/5707/23643/7099/1520/4688/8673/929/5721/5720/6890/7097/1515/3685/8517/8773/7096/5702/3693/2243/6810/567	0.000385983
Symptomatic-Asymptomatic	REACTOME	R-HSA-5684996	MAPK1/MAPK3 signaling	89	-0.196201	-0.780781	0.853524	0.999112	25	5702/9693/8823/3559/5906/5863/200734/3572/2243/2250/284/9965/8831/1956/2335/598/3265/5154/7039/2323/2247/88/2064/2066/685	0.000385983
Symptomatic-Asymptomatic	REACTOME	R-HSA-162909	Host Interactions of HIV factors	17	-0.244538	-0.706504	0.859335	0.999112	7	920/6923/5702/940/567/11168/163	0.000385983
Symptomatic-Asymptomatic	REACTOME	R-HSA-418555	G alpha (s) signalling events	31	-0.222706	-0.736277	0.859903	0.999112	10	117/3640/5443/3688/2740/2335/2488/170589/6019/5576	0.000385983
Symptomatic-Asymptomatic	REACTOME	R-HSA-2029482	Regulation of actin dynamics for phagocytic cup formation	11	0.226326	0.702112	0.862319	0.999112	3	8936/4627/7454	0.000385983
Symptomatic-Asymptomatic	REACTOME	R-HSA-5686938	Regulation of TLR by endogenous ligand	12	-0.259055	-0.684064	0.868564	0.999112	4	7096/6441/2243/338	0.000385983
Symptomatic-Asymptomatic	REACTOME	R-HSA-447115	Interleukin-12 family signaling	17	0.207913	0.71418	0.872727	0.999112	2	759/4282	0.000385983
Symptomatic-Asymptomatic	REACTOME	R-HSA-2024101	CS/DS degradation	10	-0.267264	-0.668476	0.873773	0.999112	5	10675/633/1463/411/1464	0.000385983
Symptomatic-Asymptomatic	REACTOME	R-HSA-68882	Mitotic Anaphase	27	-0.215994	-0.698969	0.877108	0.999112	11	4001/79643/10726/5525/246184/5702/8379/996/1778/9798/23332	0.000385983
Symptomatic-Asymptomatic	REACTOME	R-HSA-2555396	Mitotic Metaphase and Anaphase	27	-0.215994	-0.698969	0.877108	0.999112	11	4001/79643/10726/5525/246184/5702/8379/996/1778/9798/23332	0.000385983
Symptomatic-Asymptomatic	REACTOME	R-HSA-9730414	MITF-M-regulated melanocyte development	32	-0.217912	-0.724346	0.878166	0.999112	14	4233/5829/999/10000/10085/7306/23411/1000/5443/208/6662/7020/4141/596	0.000385983
Symptomatic-Asymptomatic	REACTOME	R-HSA-5693567	HDR through Homologous Recombination (HRR) or Single Strand Annealing (SSA)	12	0.218716	0.694417	0.878788	0.999112	12	5888/6047/63967/5984/165918/6118/29086/7158/4683/2067/5111/25	0.000385983
Symptomatic-Asymptomatic	REACTOME	R-HSA-69206	G1/S Transition	14	0.212056	0.716216	0.880478	0.999112	14	983/5682/6241/7083/5707/898/6118/1026/4331/4149/10000/5111/5702/208	0.000385983
Symptomatic-Asymptomatic	REACTOME	R-HSA-8856688	Golgi-to-ER retrograde transport	14	-0.248116	-0.679222	0.885486	0.999112	5	10540/10671/10749/2590/1778	0.000385983
Symptomatic-Asymptomatic	REACTOME	R-HSA-69620	Cell Cycle Checkpoints	27	-0.212425	-0.68742	0.885542	0.999112	12	7158/10971/4683/10726/5525/246184/5702/8379/996/1778/23332/7157	0.000385983
Symptomatic-Asymptomatic	REACTOME	R-HSA-5668541	TNFR2 non-canonical NF-kB pathway	36	-0.210374	-0.716501	0.885542	0.999112	6	51330/8741/958/8742/7187/356	0.000385983
Symptomatic-Asymptomatic	REACTOME	R-HSA-9772572	Early SARS-CoV-2 Infection Events	13	0.216788	0.704646	0.888	0.999112	3	1514/6382/26762	0.000385983
Symptomatic-Asymptomatic	REACTOME	R-HSA-9663891	Selective autophagy	11	-0.255965	-0.661978	0.88843	0.999112	7	6714/1457/5564/11315/9804/84557/1778	0.000385983
Symptomatic-Asymptomatic	REACTOME	R-HSA-74160	Gene expression (Transcription)	201	-0.182254	-0.790113	0.891529	0.999112	103	5435/1329/84661/54737/6741/605/5608/6924/57103/3458/4853/9540/581/4800/3654/7040/4869/1515/6714/6648/10971/123169/2821/4683/2309/8795/4088/10397/2308/2289/1436/51499/1457/6046/79447/9500/4149/4233/3683/84870/5728/246184/10000/11022/23439/5111/665/6923/5564/2571/5702/9314/4087/100506658/2660/3559/1121/3958/9734/355/6794/996/146713/23411/25/5443/208/3486/6907/8312/2625/6662/8794/22794/11168/50484/7525/7020/1386/1956/2099/7528/5816/9358/7039/8738/5241/181/2572/7157/894/348/4782/2064/8575/356/10474/2736/4854/632/283/847/1490	0.000385983
Symptomatic-Asymptomatic	REACTOME	R-HSA-5683057	MAPK family signaling cascades	95	-0.182608	-0.732275	0.898249	0.999112	47	2065/8315/4902/369/5037/8074/6464/4684/6714/2263/5604/2339/2309/3567/2308/5525/5159/4233/1438/5156/3337/5702/9693/8823/3559/5906/5863/200734/3572/2243/2250/284/9965/8831/1956/2335/598/3265/989/5154/7039/2323/2247/88/2064/2066/685	0.000385983
Symptomatic-Asymptomatic	REACTOME	R-HSA-3299685	Detoxification of Reactive Oxygen Species	18	-0.231053	-0.672581	0.900256	0.999112	2	2950/847	0.000385983
Symptomatic-Asymptomatic	REACTOME	R-HSA-70171	Glycolysis	13	-0.242985	-0.658731	0.900266	0.999112	3	5208/2027/132789	0.000385983
Symptomatic-Asymptomatic	REACTOME	R-HSA-2500257	Resolution of Sister Chromatid Cohesion	13	-0.243502	-0.660132	0.900266	0.999112	5	10726/5525/8379/1778/23332	0.000385983
Symptomatic-Asymptomatic	REACTOME	R-HSA-69306	DNA Replication	10	-0.254082	-0.635507	0.900421	0.999112	4	246184/5111/5702/996	0.000385983
Symptomatic-Asymptomatic	REACTOME	R-HSA-69239	Synthesis of DNA	10	-0.254082	-0.635507	0.900421	0.999112	4	246184/5111/5702/996	0.000385983
Symptomatic-Asymptomatic	REACTOME	R-HSA-9856651	MITF-M-dependent gene expression	21	-0.221259	-0.666565	0.904282	0.999112	10	4233/5829/999/10085/7306/23411/1000/208/7020/596	0.000385983
Symptomatic-Asymptomatic	REACTOME	R-HSA-5628897	TP53 Regulates Metabolic Genes	19	-0.230618	-0.677264	0.904337	0.999112	17	2936/7295/5052/25824/10542/1340/7296/1329/57103/10971/2821/5728/10000/5564/208/50484/7157	0.000385983
Symptomatic-Asymptomatic	REACTOME	R-HSA-216083	Integrin cell surface interactions	43	-0.197029	-0.694117	0.904481	0.999112	17	1311/375790/3683/3655/999/3693/2243/58494/3688/83700/2335/1298/1289/7412/22801/3339/80781	0.000385983
Symptomatic-Asymptomatic	REACTOME	R-HSA-1971475	A tetrasaccharide linker sequence is required for GAG synthesis	13	-0.239834	-0.650187	0.906915	0.999112	9	2262/2817/10675/633/375790/6385/1463/3339/1464	0.000385983
Symptomatic-Asymptomatic	REACTOME	R-HSA-4420332	Defective B3GALT6 causes EDSP2 and SEMDJL1	13	-0.239834	-0.650187	0.906915	0.999112	9	2262/2817/10675/633/375790/6385/1463/3339/1464	0.000385983
Symptomatic-Asymptomatic	REACTOME	R-HSA-3560801	Defective B3GAT3 causes JDSSDHD	13	-0.239834	-0.650187	0.906915	0.999112	9	2262/2817/10675/633/375790/6385/1463/3339/1464	0.000385983
Symptomatic-Asymptomatic	REACTOME	R-HSA-3560783	Defective B4GALT7 causes EDS, progeroid type	13	-0.239834	-0.650187	0.906915	0.999112	9	2262/2817/10675/633/375790/6385/1463/3339/1464	0.000385983
Symptomatic-Asymptomatic	REACTOME	R-HSA-375165	NCAM signaling for neurite out-growth	25	-0.208587	-0.662898	0.912727	1	12	1280/4902/4684/6714/8912/375790/1463/782/1298/3265/784/1289	0
Symptomatic-Asymptomatic	REACTOME	R-HSA-1236974	ER-Phagosome pathway	21	0.184173	0.666843	0.918269	1	21	948/3105/5682/2923/3133/5707/23643/7099/8673/929/5721/5720/6890/7097/8517/8773/7096/5702/2243/6810/567	0
Symptomatic-Asymptomatic	REACTOME	R-HSA-9694516	SARS-CoV-2 Infection	44	-0.190705	-0.674872	0.91844	1	30	7175/59272/2262/8829/2817/7097/3654/10971/57506/79643/8517/375790/6385/8678/3454/10000/7096/6441/6773/23118/7706/208/6204/6733/567/5777/6482/7187/3339/5648	0
Symptomatic-Asymptomatic	REACTOME	R-HSA-9725370	Signaling by ALK fusions and activated point mutants	23	-0.206511	-0.643385	0.924691	1	16	1051/1639/1026/3586/7175/5573/6464/4869/22872/9451/5601/3587/2335/5777/3092/7157	0
Symptomatic-Asymptomatic	REACTOME	R-HSA-9700206	Signaling by ALK in cancer	23	-0.206511	-0.643385	0.924691	1	16	1051/1639/1026/3586/7175/5573/6464/4869/22872/9451/5601/3587/2335/5777/3092/7157	0
Symptomatic-Asymptomatic	REACTOME	R-HSA-190236	Signaling by FGFR	26	-0.204343	-0.654626	0.926061	1	15	8074/6464/6714/2263/7072/83888/10253/8823/200734/2250/23768/9965/3265/2247/143282	0
Symptomatic-Asymptomatic	REACTOME	R-HSA-9662851	Anti-inflammatory response favouring Leishmania parasite infection	19	0.183753	0.652322	0.926606	1	5	1800/2792/4627/3569/2778	0
Symptomatic-Asymptomatic	REACTOME	R-HSA-9664433	Leishmania parasite growth and survival	19	0.183753	0.652322	0.926606	1	5	1800/2792/4627/3569/2778	0
Symptomatic-Asymptomatic	REACTOME	R-HSA-9020702	Interleukin-1 signaling	23	-0.203764	-0.634829	0.932099	1	13	5608/3654/4791/5604/7186/3556/8517/5702/23118/3554/351/7157/177	0
Symptomatic-Asymptomatic	REACTOME	R-HSA-499943	Interconversion of nucleotide di- and triphosphates	15	-0.222511	-0.626407	0.933938	1	4	4832/4830/50484/1635	0
Symptomatic-Asymptomatic	REACTOME	R-HSA-9615017	FOXO-mediated transcription of oxidative stress, metabolic and neuronal genes	13	0.202821	0.659249	0.936	1	2	56729/3484	0
Symptomatic-Asymptomatic	REACTOME	R-HSA-1632852	Macroautophagy	18	-0.216826	-0.631167	0.93734	1	11	6714/23710/79643/1457/8678/5564/11315/9804/84557/55054/1778	0
Symptomatic-Asymptomatic	REACTOME	R-HSA-983168	Antigen processing: Ubiquitination & Proteasome degradation	18	-0.217207	-0.632275	0.93734	1	8	246184/6923/5702/10193/996/65264/10324/7704	0
Symptomatic-Asymptomatic	REACTOME	R-HSA-8986944	Transcriptional Regulation by MECP2	16	-0.220886	-0.628837	0.937904	1	7	2289/4233/5728/2571/6907/5816/2572	0
Symptomatic-Asymptomatic	REACTOME	R-HSA-9705671	SARS-CoV-2 activates/modulates innate and adaptive immune responses	25	-0.194992	-0.619695	0.945455	1	12	8517/8678/3454/7096/6441/6773/23118/7706/567/5777/7187/5648	0
Symptomatic-Asymptomatic	REACTOME	R-HSA-2024096	HS-GAG degradation	11	-0.223633	-0.578361	0.947658	1	7	3425/2262/2817/375790/6385/6448/3339	0
Symptomatic-Asymptomatic	REACTOME	R-HSA-202403	TCR signaling	22	-0.196566	-0.603739	0.9525	1	13	2533/916/917/55824/920/8517/5728/5702/5788/23118/3122/3635/55740	0
Symptomatic-Asymptomatic	REACTOME	R-HSA-6804756	Regulation of TP53 Activity through Phosphorylation	10	-0.223549	-0.559138	0.953717	1	5	4683/1457/5564/6794/7157	0
Symptomatic-Asymptomatic	REACTOME	R-HSA-373760	L1CAM interactions	37	-0.184814	-0.630664	0.954272	1	18	4684/6714/3685/5604/1457/8828/23114/1463/6326/8650/55800/3912/3688/214/1956/1272/163/287	0
Symptomatic-Asymptomatic	REACTOME	R-HSA-381340	Transcriptional regulation of white adipocyte differentiation	15	-0.210023	-0.591251	0.955959	1	5	9967/9314/6907/3952/9412	0
Symptomatic-Asymptomatic	REACTOME	R-HSA-198933	Immunoregulatory interactions between a Lymphoid and a non-Lymphoid cell	84	-0.162907	-0.643373	0.962348	1	29	89790/3803/27036/3683/999/3903/10859/6441/4068/6402/9437/81035/126014/3811/4267/567/3688/51348/958/3820/4345/56654/7412/3812/933/27181/11126/3904/947	0
Symptomatic-Asymptomatic	REACTOME	R-HSA-9843745	Adipogenesis	16	-0.201398	-0.573356	0.962484	1	5	9967/9314/6907/3952/9412	0
Symptomatic-Asymptomatic	REACTOME	R-HSA-9860931	Response of endothelial cells to shear stress	22	-0.190718	-0.585777	0.965	1	4	25/3688/2335/5576	0
Symptomatic-Asymptomatic	REACTOME	R-HSA-75153	Apoptotic execution phase	18	-0.20247	-0.589377	0.966752	1	8	4001/2339/118/999/2934/100506658/1676/4137	0
Symptomatic-Asymptomatic	REACTOME	R-HSA-5693532	DNA Double-Strand Break Repair	20	-0.20134	-0.597824	0.966879	1	7	7518/2067/5111/51035/25/7157/64421	0
Symptomatic-Asymptomatic	REACTOME	R-HSA-162906	HIV Infection	31	-0.185196	-0.612267	0.967391	1	19	4331/7175/5435/6924/4869/137492/79643/920/9525/7518/6923/51534/4836/5702/51160/940/567/11168/163	0
Symptomatic-Asymptomatic	REACTOME	R-HSA-9755511	KEAP1-NFE2L2 pathway	31	-0.185839	-0.614392	0.967391	1	12	10000/3162/9451/2940/5702/2938/571/208/598/7353/5154/596	0
Symptomatic-Asymptomatic	REACTOME	R-HSA-5620971	Pyroptosis	10	0.193351	0.57546	0.972318	1	3	3552/3002/3553	0
Symptomatic-Asymptomatic	REACTOME	R-HSA-204005	COPII-mediated vesicle transport	14	-0.199408	-0.545882	0.973369	1	7	10113/22872/1075/8615/90411/6811/7039	0
Symptomatic-Asymptomatic	REACTOME	R-HSA-69473	G2/M DNA damage checkpoint	10	-0.208167	-0.520664	0.976157	1	8	5984/165918/6118/29086/7158/10971/4683/7157	0
Symptomatic-Asymptomatic	REACTOME	R-HSA-419037	NCAM1 interactions	22	-0.182531	-0.560632	0.98	1	10	1280/4902/4684/8912/375790/1463/782/1298/784/1289	0
Symptomatic-Asymptomatic	REACTOME	R-HSA-5633007	Regulation of TP53 Activity	18	0.155269	0.539586	0.981818	1	4	53632/983/23774/11200	0
Symptomatic-Asymptomatic	REACTOME	R-HSA-9664422	FCGR3A-mediated phagocytosis	14	-0.192386	-0.52666	0.98269	1	8	917/6714/4650/55845/25/4067/10810/7525	0
Symptomatic-Asymptomatic	REACTOME	R-HSA-9664417	Leishmania phagocytosis	14	-0.192386	-0.52666	0.98269	1	8	917/6714/4650/55845/25/4067/10810/7525	0
Symptomatic-Asymptomatic	REACTOME	R-HSA-9664407	Parasite infection	14	-0.192386	-0.52666	0.98269	1	8	917/6714/4650/55845/25/4067/10810/7525	0
Symptomatic-Asymptomatic	REACTOME	R-HSA-446652	Interleukin-1 family signaling	38	-0.16285	-0.558909	0.98568	1	16	3654/4791/5604/3606/7186/4088/3556/8517/5702/23118/3554/5780/351/5777/7157/177	0
Symptomatic-Asymptomatic	REACTOME	R-HSA-5663084	Diseases of carbohydrate metabolism	10	-0.198234	-0.495819	0.987377	1	5	3425/6888/3795/6448/411	0
Symptomatic-Asymptomatic	REACTOME	R-HSA-2424491	DAP12 signaling	10	-0.192324	-0.481037	0.990182	1	6	54209/3824/6464/22914/567/3265	0
Symptomatic-Asymptomatic	REACTOME	R-HSA-9711123	Cellular response to chemical stress	50	-0.149142	-0.537195	0.991803	1	16	10000/3162/9451/2940/5702/2938/571/208/6907/3163/598/7353/5154/2950/596/847	0
Symptomatic-Asymptomatic	REACTOME	R-HSA-451927	Interleukin-2 family signaling	22	-0.16328	-0.501502	0.9925	1	11	3636/3560/3965/50615/6464/3567/1438/3559/3600/5777/3635	0
Symptomatic-Asymptomatic	REACTOME	R-HSA-983169	Class I MHC mediated antigen processing & presentation	46	0.144529	0.6678	0.993377	1	6	10422/1514/948/3105/23327/6047	0
Symptomatic-Asymptomatic	REACTOME	R-HSA-1280215	Cytokine Signaling in Immune system	273	-0.149292	-0.660178	0.993915	1	56	6810/6356/163702/3303/5610/5780/1489/5443/351/208/3587/4067/10538/29760/2625/7726/5617/567/3688/7525/3122/3600/1386/51330/8741/2335/958/598/200081/5777/3265/3437/3635/133396/3306/2323/7412/596/2247/2690/7157/8742/7187/58985/3593/177/8575/356/6351/3598/4137/3574/684/5803/3627/6616	0
Symptomatic-Asymptomatic	REACTOME	R-HSA-912526	Interleukin receptor SHC signaling	15	-0.153957	-0.433416	0.994819	1	8	3636/3560/6464/3567/1438/3559/5777/3635	0
Symptomatic-Asymptomatic	REACTOME	R-HSA-111465	Apoptotic cleavage of cellular proteins	17	-0.162548	-0.469624	0.994885	1	9	840/28988/4001/2339/118/999/2934/100506658/4137	0
Symptomatic-Asymptomatic	REACTOME	R-HSA-5669034	TNFs bind their physiological receptors	21	0.137698	0.49857	0.995192	1	5	10913/943/8740/8771/970	0
Symptomatic-Asymptomatic	REACTOME	R-HSA-9658195	Leishmania infection	41	-0.143741	-0.499789	0.998811	1	19	917/6714/718/4791/3606/4650/10910/3162/2687/55845/957/25/351/4067/10810/7525/5576/4907/3708	0
Symptomatic-Asymptomatic	REACTOME	R-HSA-9824443	Parasitic Infection Pathways	41	-0.143741	-0.499789	0.998811	1	19	917/6714/718/4791/3606/4650/10910/3162/2687/55845/957/25/351/4067/10810/7525/5576/4907/3708	0
Symptomatic-Asymptomatic	REACTOME	R-HSA-69481	G2/M Checkpoints	14	0.146249	0.493953	1	1	3	983/5682/11200	0
Symptomatic-Asymptomatic	REACTOME	R-HSA-2995410	Nuclear Envelope (NE) Reassembly	10	0.156882	0.46692	1	1	9	983/3842/1104/5905/3930/22933/10381/4001/79643	0

### Sheet: STable5
STable 5. Plaque protein associations with histopathological features and plaque vulnerability index. Age- and sex-adjusted protein association results are shown for individual histopathological features, including fibrous cap thickness, and the plaque vulnerability index (PVI), using both multiply imputed and observed complete-case data. Data indicates the analysis dataset; Association type indicates whether the row refers to an individual histopathological feature or PVI; Transformation indicates how the feature entered the model, with raw_z denoting z-scored raw values and log1p_z denoting z-scored log1p-transformed values. Beta is the association coefficient for the transformed feature or per one-unit increase in PVI. P value and FDR were calculated within each feature or PVI analysis. m indicates the number of imputed datasets. Abbreviations: FDR, false discovery rate; PVI, plaque vulnerability index.
Data	Association type	Feature	Transformation	Protein	Beta	Average expression	t	P value	FDR	n	m
Imputed	Individual histopathological feature	CD68-positive (%)	raw_z	CXCL8	0.896177	8.44412	5.10574	3.33488e-07	0.000946106	88	50
Imputed	Individual histopathological feature	CD68-positive (%)	raw_z	AMBP	-0.223195	-0.640635	-4.32009	1.57734e-05	0.0193136	88	50
Imputed	Individual histopathological feature	CD68-positive (%)	raw_z	GUCA2A	-0.355495	-2.86248	-4.26114	2.04233e-05	0.0193136	88	50
Imputed	Individual histopathological feature	CD68-positive (%)	raw_z	VMO1	0.362843	0.762839	4.10518	4.05363e-05	0.0287504	88	50
Imputed	Individual histopathological feature	CD68-positive (%)	raw_z	CCL7	0.775128	6.47657	4.05316	5.11072e-05	0.0289982	88	50
Imputed	Individual histopathological feature	CD68-positive (%)	raw_z	GPR158	-0.213252	-2.13815	-3.77175	0.000162215	0.0720658	88	50
Imputed	Individual histopathological feature	CD68-positive (%)	raw_z	CHGB	-0.40364	-1.64874	-3.74941	0.000177815	0.0720658	88	50
Imputed	Individual histopathological feature	CD68-positive (%)	raw_z	CCL2	0.496802	2.70849	3.6862	0.00022799	0.0808511	77	50
Imputed	Individual histopathological feature	CD68-positive (%)	raw_z	GFRA3	-0.241391	-5.87768	-3.60785	0.000310403	0.0897049	77	50
Imputed	Individual histopathological feature	CD68-positive (%)	raw_z	CDH1	-0.243911	-1.36111	-3.60216	0.000316196	0.0897049	88	50
Imputed	Individual histopathological feature	CD68-positive (%)	raw_z	CPB2	-0.262066	4.03075	-3.55682	0.000376403	0.0970778	88	50
Imputed	Individual histopathological feature	CD68-positive (%)	raw_z	S100A12	0.445023	1.61311	3.51067	0.000448697	0.0989128	88	50
Imputed	Individual histopathological feature	CD68-positive (%)	raw_z	KLK14	-0.420657	-2.67546	-3.50725	0.000453249	0.0989128	88	50
Imputed	Individual histopathological feature	CD68-positive (%)	raw_z	MMP8	0.57896	3.68256	3.48071	0.000503485	0.102028	88	50
Imputed	Individual histopathological feature	CD68-positive (%)	raw_z	LPO	0.840595	0.328697	3.44559	0.000570654	0.103677	77	50
Imputed	Individual histopathological feature	CD68-positive (%)	raw_z	ANXA1	0.132707	4.64391	3.43082	0.000603544	0.103677	88	50
Imputed	Individual histopathological feature	CD68-positive (%)	raw_z	OSM	0.472969	0.162933	3.40636	0.000660757	0.103677	88	50
Imputed	Individual histopathological feature	CD68-positive (%)	raw_z	PINLYP	-0.365814	-2.85287	-3.37982	0.000726543	0.103677	88	50
Imputed	Individual histopathological feature	CD68-positive (%)	raw_z	PRAP1	-0.254679	-0.258131	-3.37792	0.000730697	0.103677	88	50
Imputed	Individual histopathological feature	CD68-positive (%)	raw_z	REG4	-0.364009	-0.626068	-3.37856	0.000730888	0.103677	88	50
Imputed	Individual histopathological feature	CD68-positive (%)	raw_z	IGFBP4	-0.25497	-1.58542	-3.33727	0.000846359	0.113761	88	50
Imputed	Individual histopathological feature	CD68-positive (%)	raw_z	APOA4	-0.278131	2.81256	-3.32579	0.000882175	0.113761	88	50
Imputed	Individual histopathological feature	CD68-positive (%)	raw_z	IL1B	0.538739	1.13226	3.27194	0.00106957	0.115745	88	50
Imputed	Individual histopathological feature	CD68-positive (%)	raw_z	F12	-0.282764	3.40104	-3.27132	0.00107186	0.115745	88	50
Imputed	Individual histopathological feature	CD68-positive (%)	raw_z	CRHBP	-0.236106	-5.36273	-3.26373	0.00110033	0.115745	88	50
Imputed	Individual histopathological feature	CD68-positive (%)	raw_z	VEGFA	0.518407	-1.51717	3.26115	0.00111138	0.115745	88	50
Imputed	Individual histopathological feature	CD68-positive (%)	raw_z	REN	-0.41364	-2.92812	-3.25586	0.00113369	0.115745	88	50
Imputed	Individual histopathological feature	CD68-positive (%)	raw_z	TFF1	-0.332685	-2.7711	-3.24851	0.00116535	0.115745	88	50
Imputed	Individual histopathological feature	CD68-positive (%)	raw_z	CXCL1	0.489058	4.32615	3.24495	0.00118316	0.115745	88	50
Imputed	Individual histopathological feature	CD68-positive (%)	raw_z	ANGPTL3	-0.255496	-3.8676	-3.15331	0.00161589	0.15281	88	50
Imputed	Individual histopathological feature	CD68-positive (%)	raw_z	STAB2	-0.309752	1.40928	-3.12033	0.00180728	0.160584	88	50
Imputed	Individual histopathological feature	CD68-positive (%)	raw_z	MMP7	0.462687	2.88469	3.11979	0.00181131	0.160584	88	50
Imputed	Individual histopathological feature	CD68-positive (%)	raw_z	SERPINA5	-0.232944	3.69118	-3.09766	0.00195621	0.168175	88	50
Imputed	Individual histopathological feature	CD68-positive (%)	raw_z	CA14	-0.172207	-6.05659	-3.08204	0.00205681	0.171623	88	50
Imputed	Individual histopathological feature	CD68-positive (%)	raw_z	DPP6	-0.365414	-2.42684	-3.03205	0.00243084	0.190434	88	50
Imputed	Individual histopathological feature	CD68-positive (%)	raw_z	S100P	0.453194	-0.406673	3.02379	0.00251283	0.190434	88	50
Imputed	Individual histopathological feature	CD68-positive (%)	raw_z	PRSS2	-0.291994	-1.90421	-3.01846	0.00254323	0.190434	88	50
Imputed	Individual histopathological feature	CD68-positive (%)	raw_z	MME	0.44044	-2.03876	3.00814	0.00263418	0.190434	88	50
Imputed	Individual histopathological feature	CD68-positive (%)	raw_z	FGF23	-0.226657	-4.6658	-3.0009	0.002693	0.190434	88	50
Imputed	Individual histopathological feature	CD68-positive (%)	raw_z	CSF1	0.29892	1.22237	2.99528	0.00274467	0.190434	88	50
Imputed	Individual histopathological feature	CD68-positive (%)	raw_z	ANXA5	0.31879	6.08717	2.99431	0.00275213	0.190434	88	50
Imputed	Individual histopathological feature	CD68-positive (%)	raw_z	CEACAM3	0.297674	-0.30031	2.98456	0.0028423	0.19199	88	50
Imputed	Individual histopathological feature	CD68-positive (%)	raw_z	CTSB	0.439873	3.57737	2.95804	0.00309807	0.202321	88	50
Imputed	Individual histopathological feature	CD68-positive (%)	raw_z	CXCL3	0.33853	2.32172	2.95666	0.00313786	0.202321	88	50
Imputed	Individual histopathological feature	CD68-positive (%)	raw_z	COCH	-0.333591	-1.44464	-2.93851	0.00329836	0.20612	88	50
Imputed	Individual histopathological feature	CD68-positive (%)	raw_z	PAMR1	-0.365377	-0.18876	-2.92967	0.0033934	0.20612	88	50
Imputed	Individual histopathological feature	CD68-positive (%)	raw_z	SERPINA11	-0.275076	-4.74881	-2.92772	0.00341474	0.20612	88	50
Imputed	Individual histopathological feature	CD68-positive (%)	raw_z	AGT	-0.197734	0.320724	-2.91094	0.00360575	0.211091	88	50
Imputed	Individual histopathological feature	CD68-positive (%)	raw_z	KLK6	-0.191968	-2.83632	-2.90735	0.00364592	0.211091	88	50
Imputed	Individual histopathological feature	CD68-positive (%)	raw_z	TFF3	-0.219414	-1.9334	-2.89963	0.00374942	0.212742	88	50
Imputed	Individual histopathological feature	CD68-positive (%)	raw_z	PPY	-0.3591	-2.26416	-2.88117	0.00397066	0.219574	88	50
Imputed	Individual histopathological feature	CD68-positive (%)	raw_z	ART3	-0.185105	-2.98511	-2.87355	0.00406097	0.219574	88	50
Imputed	Individual histopathological feature	CD68-positive (%)	raw_z	TFPI2	-0.366158	4.46999	-2.85952	0.00424505	0.219574	88	50
Imputed	Individual histopathological feature	CD68-positive (%)	raw_z	LCN2	0.368857	0.88868	2.85605	0.00430762	0.219574	88	50
Imputed	Individual histopathological feature	CD68-positive (%)	raw_z	FCRL5	-0.287061	-5.02142	-2.85126	0.00435734	0.219574	88	50
Imputed	Individual histopathological feature	CD68-positive (%)	raw_z	OLR1	0.298797	4.22006	2.84894	0.0043993	0.219574	88	50
Imputed	Individual histopathological feature	CD68-positive (%)	raw_z	NXPH1	0.0709306	-0.428597	2.84767	0.0044116	0.219574	88	50
Imputed	Individual histopathological feature	CD68-positive (%)	raw_z	HSPB6	-0.0933128	2.46624	-2.84101	0.00449745	0.219987	88	50
Imputed	Individual histopathological feature	CD68-positive (%)	raw_z	CFHR5	-0.240378	1.58989	-2.82529	0.00472403	0.227154	88	50
Imputed	Individual histopathological feature	CD68-positive (%)	raw_z	NPDC1	-0.21038	0.658727	-2.81884	0.00482082	0.227945	88	50
Imputed	Individual histopathological feature	CD68-positive (%)	raw_z	FCAR	0.462511	2.44775	2.80421	0.00505841	0.230565	88	50
Imputed	Individual histopathological feature	CD68-positive (%)	raw_z	IL1A	0.367504	2.56511	2.7967	0.00516459	0.230565	88	50
Imputed	Individual histopathological feature	CD68-positive (%)	raw_z	BGLAP	-0.359695	0.53577	-2.7968	0.00516534	0.230565	88	50
Imputed	Individual histopathological feature	CD68-positive (%)	raw_z	CFB	-0.120442	2.75495	-2.79446	0.00520132	0.230565	88	50
Imputed	Individual histopathological feature	CD68-positive (%)	raw_z	LECT2	-0.402201	0.00650341	-2.78136	0.00541499	0.236344	88	50
Imputed	Individual histopathological feature	CD68-positive (%)	raw_z	REG1A	-0.259142	-1.92594	-2.77074	0.00560285	0.240838	88	50
Imputed	Individual histopathological feature	CD68-positive (%)	raw_z	PDIA3	0.235753	4.24194	2.75325	0.00590353	0.249975	88	50
Imputed	Individual histopathological feature	CD68-positive (%)	raw_z	CHGA	-0.332027	0.909066	-2.74147	0.00612795	0.255662	88	50
Imputed	Individual histopathological feature	CD68-positive (%)	raw_z	GPHA2	-0.429548	-1.22956	-2.7262	0.00640971	0.261222	88	50
Imputed	Individual histopathological feature	CD68-positive (%)	raw_z	CXCL5	0.606552	3.10282	2.72483	0.00645005	0.261222	88	50
Imputed	Individual histopathological feature	CD68-positive (%)	raw_z	NCAN	-0.264581	-4.2428	-2.71964	0.00653745	0.261222	88	50
Imputed	Individual histopathological feature	CD68-positive (%)	raw_z	TNFRSF19	-0.170815	-4.59808	-2.71031	0.00673523	0.265387	88	50
Imputed	Individual histopathological feature	CD68-positive (%)	raw_z	ADAM8	0.387049	4.91884	2.69904	0.00696381	0.270431	88	50
Imputed	Individual histopathological feature	CD68-positive (%)	raw_z	FABP5	-0.0794278	6.24791	-2.69441	0.00705389	0.270431	88	50
Imputed	Individual histopathological feature	CD68-positive (%)	raw_z	CCL8	0.314831	1.24665	2.66692	0.00765698	0.286476	88	50
Imputed	Individual histopathological feature	CD68-positive (%)	raw_z	KIR2DS4	-0.348358	-5.75015	-2.66384	0.0077313	0.286476	88	50
Imputed	Individual histopathological feature	CD68-positive (%)	raw_z	PGLYRP1	0.353204	0.513072	2.66164	0.00781869	0.286476	88	50
Imputed	Individual histopathological feature	CD68-positive (%)	raw_z	CLEC5A	0.313817	6.50524	2.65778	0.00787633	0.286476	88	50
Imputed	Individual histopathological feature	CD68-positive (%)	raw_z	CALCA	-0.200357	-5.69362	-2.6446	0.00817897	0.293718	77	50
Imputed	Individual histopathological feature	CD68-positive (%)	raw_z	GC	-0.157922	0.657484	-2.64013	0.00829862	0.29429	88	50
Imputed	Individual histopathological feature	CD68-positive (%)	raw_z	PLA2G7	0.371615	-1.18166	2.61406	0.00894833	0.313412	88	50
Imputed	Individual histopathological feature	CD68-positive (%)	raw_z	SUSD5	-0.155504	2.19001	-2.60463	0.00919786	0.315669	88	50
Imputed	Individual histopathological feature	CD68-positive (%)	raw_z	EFHD1	-0.233221	7.12695	-2.60329	0.00923531	0.315669	88	50
Imputed	Individual histopathological feature	CD68-positive (%)	raw_z	CEACAM6	0.376792	4.38957	2.59719	0.00942612	0.318326	88	50
Imputed	Individual histopathological feature	CD68-positive (%)	raw_z	IL6	0.513547	5.17403	2.5916	0.00956089	0.318326	88	50
Imputed	Individual histopathological feature	CD68-positive (%)	raw_z	SERPINA4	-0.139197	3.7055	-2.58941	0.0096554	0.318326	88	50
Imputed	Individual histopathological feature	CD68-positive (%)	raw_z	VSIG10L	-0.298426	-1.66273	-2.58015	0.00987995	0.318326	88	50
Imputed	Individual histopathological feature	CD68-positive (%)	raw_z	NAMPT	0.228472	3.90453	2.57227	0.0101153	0.318326	88	50
Imputed	Individual histopathological feature	CD68-positive (%)	raw_z	CCL15	-0.219021	-1.40331	-2.56395	0.0103528	0.318326	88	50
Imputed	Individual histopathological feature	CD68-positive (%)	raw_z	MMP1	0.576284	2.33847	2.56205	0.0104112	0.318326	88	50
Imputed	Individual histopathological feature	CD68-positive (%)	raw_z	TF	-0.123365	2.59816	-2.56079	0.0104808	0.318326	88	50
Imputed	Individual histopathological feature	CD68-positive (%)	raw_z	CILP	-0.289311	2.11757	-2.55781	0.0105345	0.318326	88	50
Imputed	Individual histopathological feature	CD68-positive (%)	raw_z	PLAU	0.206941	4.37315	2.55766	0.0105466	0.318326	88	50
Imputed	Individual histopathological feature	CD68-positive (%)	raw_z	TNFRSF13B	-0.230283	-1.67476	-2.55477	0.0106359	0.318326	88	50
Imputed	Individual histopathological feature	CD68-positive (%)	raw_z	CST3	-0.177972	-0.804845	-2.54864	0.0108171	0.318326	88	50
Imputed	Individual histopathological feature	CD68-positive (%)	raw_z	ARG2	0.207229	2.08785	2.54552	0.0109567	0.318326	88	50
Imputed	Individual histopathological feature	CD68-positive (%)	raw_z	SCGB3A1	-0.0950643	-1.52603	-2.54303	0.0109979	0.318326	88	50
Imputed	Individual histopathological feature	CD68-positive (%)	raw_z	ANG	-0.191976	0.99197	-2.54261	0.0110088	0.318326	88	50
Imputed	Individual histopathological feature	CD68-positive (%)	raw_z	PNLIP	-0.275665	-0.575433	-2.53941	0.0111083	0.318326	88	50
Imputed	Individual histopathological feature	CD68-positive (%)	raw_z	EREG	0.17366	-2.17089	2.53549	0.0112873	0.32022	77	50
Imputed	Individual histopathological feature	CD68-positive (%)	raw_z	OSCAR	0.282323	-0.198517	2.5186	0.0117921	0.329105	88	50
Imputed	Individual histopathological feature	CD68-positive (%)	raw_z	CEACAM8	0.406385	0.0292455	2.51746	0.0118423	0.329105	88	50
Imputed	Individual histopathological feature	CD68-positive (%)	raw_z	HIF1A	0.303939	1.66226	2.51426	0.0119485	0.329105	88	50
Imputed	Individual histopathological feature	CD68-positive (%)	raw_z	GSN	-0.110284	-0.320153	-2.50732	0.0121921	0.330263	88	50
Imputed	Individual histopathological feature	CD68-positive (%)	raw_z	APLP1	-0.174647	-2.85028	-2.5021	0.0123499	0.330263	88	50
Imputed	Individual histopathological feature	CD68-positive (%)	raw_z	ELN	-0.246379	5.2399	-2.50116	0.01238	0.330263	88	50
Imputed	Individual histopathological feature	CD68-positive (%)	raw_z	OLFM4	0.597539	4.37054	2.49802	0.0124928	0.330263	88	50
Imputed	Individual histopathological feature	CD68-positive (%)	raw_z	COL18A1	-0.100685	1.44388	-2.49571	0.0125726	0.330263	88	50
Imputed	Individual histopathological feature	CD68-positive (%)	raw_z	DKK1	-0.244884	0.499997	-2.48939	0.0127971	0.333077	88	50
Imputed	Individual histopathological feature	CD68-positive (%)	raw_z	SLURP1	-0.150624	0.96327	-2.48595	0.0129553	0.334129	88	50
Imputed	Individual histopathological feature	CD68-positive (%)	raw_z	CPXM1	0.260099	0.940981	2.47256	0.0134328	0.343324	88	50
Imputed	Individual histopathological feature	CD68-positive (%)	raw_z	SERPIND1	-0.175754	2.36539	-2.46772	0.0136223	0.345058	88	50
Imputed	Individual histopathological feature	CD68-positive (%)	raw_z	TFF2	-0.217248	-2.59326	-2.46306	0.0137979	0.346414	88	50
Imputed	Individual histopathological feature	CD68-positive (%)	raw_z	CR1	0.290053	3.77798	2.4595	0.0139205	0.346426	88	50
Imputed	Individual histopathological feature	CD68-positive (%)	raw_z	GABARAPL1	0.267976	2.09928	2.45497	0.0141104	0.348098	88	50
Imputed	Individual histopathological feature	CD68-positive (%)	raw_z	CA4	0.302671	-1.06423	2.45095	0.0142738	0.349093	88	50
Imputed	Individual histopathological feature	CD68-positive (%)	raw_z	EPHA1	-0.183128	-3.20635	-2.44154	0.0146291	0.354724	88	50
Imputed	Individual histopathological feature	CD68-positive (%)	raw_z	TDO2	0.459464	2.40776	2.43718	0.0148324	0.35506	88	50
Imputed	Individual histopathological feature	CD68-positive (%)	raw_z	PLAUR	0.159073	3.24452	2.43507	0.0148932	0.35506	88	50
Imputed	Individual histopathological feature	CD68-positive (%)	raw_z	SPON2	-0.158043	-1.36765	-2.42718	0.0152172	0.355584	88	50
Imputed	Individual histopathological feature	CD68-positive (%)	raw_z	SLC51B	-0.367264	-5.48687	-2.4231	0.015417	0.355584	88	50
Imputed	Individual histopathological feature	CD68-positive (%)	raw_z	C7	-0.250108	2.5666	-2.42234	0.0154438	0.355584	88	50
Imputed	Individual histopathological feature	CD68-positive (%)	raw_z	PENK	-0.31085	-0.0397784	-2.41384	0.0157896	0.355584	88	50
Imputed	Individual histopathological feature	CD68-positive (%)	raw_z	CD79B	-0.259897	-5.28568	-2.41339	0.0158246	0.355584	88	50
Imputed	Individual histopathological feature	CD68-positive (%)	raw_z	PRTN3	0.333313	3.86345	2.41177	0.0159077	0.355584	88	50
Imputed	Individual histopathological feature	CD68-positive (%)	raw_z	ITGAM	0.273424	3.63541	2.41104	0.0159256	0.355584	88	50
Imputed	Individual histopathological feature	CD68-positive (%)	raw_z	AGR2	-0.575665	-1.98269	-2.40983	0.0159671	0.355584	88	50
Imputed	Individual histopathological feature	CD68-positive (%)	raw_z	TGFBR3	-0.143913	-1.87327	-2.40441	0.0162013	0.355584	88	50
Imputed	Individual histopathological feature	CD68-positive (%)	raw_z	AGER	-0.217947	-0.415234	-2.40285	0.0162737	0.355584	88	50
Imputed	Individual histopathological feature	CD68-positive (%)	raw_z	CELSR2	-0.251263	-1.25204	-2.39986	0.0164043	0.355584	88	50
Imputed	Individual histopathological feature	CD68-positive (%)	raw_z	MEPE	-0.222339	-5.48889	-2.39948	0.0164193	0.355584	88	50
Imputed	Individual histopathological feature	CD68-positive (%)	raw_z	CFD	-0.180088	5.82536	-2.38996	0.0168549	0.362252	88	50
Imputed	Individual histopathological feature	CD68-positive (%)	raw_z	DLK1	-0.187102	-3.5081	-2.38664	0.0170492	0.363674	88	50
Imputed	Individual histopathological feature	CD68-positive (%)	raw_z	AZU1	0.295146	4.20019	2.37998	0.0173808	0.36649	88	50
Imputed	Individual histopathological feature	CD68-positive (%)	raw_z	LY6D	-0.17935	-1.90995	-2.37832	0.0174444	0.36649	88	50
Imputed	Individual histopathological feature	CD68-positive (%)	raw_z	MN1	-0.279358	-0.0292511	-2.37376	0.0176254	0.36649	88	50
Imputed	Individual histopathological feature	CD68-positive (%)	raw_z	CADPS	-0.209957	0.860506	-2.37203	0.017698	0.36649	88	50
Imputed	Individual histopathological feature	CD68-positive (%)	raw_z	CLU	-0.133449	2.77833	-2.36877	0.0178496	0.366951	88	50
Imputed	Individual histopathological feature	CD68-positive (%)	raw_z	PCDH1	-0.0774066	-1.10497	-2.36275	0.0181435	0.369187	88	50
Imputed	Individual histopathological feature	CD68-positive (%)	raw_z	ITIH4	-0.188495	3.31548	-2.36084	0.0182357	0.369187	88	50
Imputed	Individual histopathological feature	CD68-positive (%)	raw_z	TFAP2A	-0.299484	0.464603	-2.359	0.0183488	0.369187	88	50
Imputed	Individual histopathological feature	CD68-positive (%)	raw_z	CST6	-0.195284	-1.91003	-2.35494	0.0185297	0.370202	88	50
Imputed	Individual histopathological feature	CD68-positive (%)	raw_z	RNASE4	-0.0701173	4.43757	-2.34486	0.0190398	0.37249	88	50
Imputed	Individual histopathological feature	CD68-positive (%)	raw_z	CD34	-0.164226	1.40015	-2.34136	0.0192196	0.37249	88	50
Imputed	Individual histopathological feature	CD68-positive (%)	raw_z	TGFBI	0.191194	1.21625	2.3394	0.0193226	0.37249	88	50
Imputed	Individual histopathological feature	CD68-positive (%)	raw_z	PSAP	-0.0786034	3.00852	-2.33838	0.0193856	0.37249	88	50
Imputed	Individual histopathological feature	CD68-positive (%)	raw_z	CELA3A	-0.260601	-2.17228	-2.33696	0.0194526	0.37249	88	50
Imputed	Individual histopathological feature	CD68-positive (%)	raw_z	VWF	-0.190803	-1.07523	-2.33399	0.0195976	0.37249	88	50
Imputed	Individual histopathological feature	CD68-positive (%)	raw_z	OPTC	-0.267496	-3.94079	-2.33275	0.0196859	0.37249	88	50
Imputed	Individual histopathological feature	CD68-positive (%)	raw_z	RGMA	-0.140324	-3.51756	-2.33168	0.0197222	0.37249	88	50
Imputed	Individual histopathological feature	CD68-positive (%)	raw_z	MFAP5	-0.19664	-0.285015	-2.32964	0.0198259	0.37249	88	50
Imputed	Individual histopathological feature	CD68-positive (%)	raw_z	BMP4	-0.390558	-4.29398	-2.3197	0.0203619	0.380045	77	50
Imputed	Individual histopathological feature	CD68-positive (%)	raw_z	NPC2	-0.0369729	4.80604	-2.31644	0.0205489	0.380945	88	50
Imputed	Individual histopathological feature	CD68-positive (%)	raw_z	LGALS4	-0.226171	-0.650878	-2.31413	0.0206787	0.380945	88	50
Imputed	Individual histopathological feature	CD68-positive (%)	raw_z	RRAS	-0.125566	5.62693	-2.31047	0.0208657	0.38191	88	50
Imputed	Individual histopathological feature	CD68-positive (%)	raw_z	RARRES2	-0.293078	-0.0925318	-2.30493	0.0211719	0.383472	88	50
Imputed	Individual histopathological feature	CD68-positive (%)	raw_z	IGFBP6	-0.237654	0.0439841	-2.30322	0.0212696	0.383472	88	50
Imputed	Individual histopathological feature	CD68-positive (%)	raw_z	NRP2	0.160245	-1.84758	2.30182	0.0213566	0.383472	88	50
Imputed	Individual histopathological feature	CD68-positive (%)	raw_z	TREM2	0.438244	3.50248	2.29645	0.0216607	0.38426	88	50
Imputed	Individual histopathological feature	CD68-positive (%)	raw_z	SERPINE1	0.228572	2.88392	2.29536	0.0217156	0.38426	88	50
Imputed	Individual histopathological feature	CD68-positive (%)	raw_z	FABP2	-0.243737	-2.08063	-2.29478	0.0218068	0.38426	88	50
Imputed	Individual histopathological feature	CD68-positive (%)	raw_z	STC1	0.394745	-0.652317	2.28135	0.022563	0.395132	88	50
Imputed	Individual histopathological feature	CD68-positive (%)	raw_z	GHRL	-0.297759	-3.58124	-2.27721	0.0227779	0.396447	88	50
Imputed	Individual histopathological feature	CD68-positive (%)	raw_z	TNFRSF12A	-0.159501	-0.956484	-2.26108	0.0237895	0.40956	88	50
Imputed	Individual histopathological feature	CD68-positive (%)	raw_z	HGFAC	-0.176689	0.104406	-2.25748	0.0239837	0.40956	88	50
Imputed	Individual histopathological feature	CD68-positive (%)	raw_z	PRSS8	-0.185629	-2.88912	-2.25662	0.0241027	0.40956	88	50
Imputed	Individual histopathological feature	CD68-positive (%)	raw_z	CD33	0.391468	0.812647	2.25594	0.0241087	0.40956	88	50
Imputed	Individual histopathological feature	CD68-positive (%)	raw_z	CCL25	-0.224983	-6.54089	-2.25211	0.0243174	0.410645	88	50
Imputed	Individual histopathological feature	CD68-positive (%)	raw_z	NT5C1A	-0.196923	7.7466	-2.24344	0.0248772	0.413689	88	50
Imputed	Individual histopathological feature	CD68-positive (%)	raw_z	CSF3	0.436529	-2.43427	2.24194	0.0249687	0.413689	88	50
Imputed	Individual histopathological feature	CD68-positive (%)	raw_z	KIAA0319	0.32308	-1.65156	2.24171	0.02499	0.413689	88	50
Imputed	Individual histopathological feature	CD68-positive (%)	raw_z	MMP9	0.306017	2.17001	2.2388	0.0251945	0.413689	88	50
Imputed	Individual histopathological feature	CD68-positive (%)	raw_z	WFIKKN2	-0.185429	-3.83579	-2.23799	0.0252267	0.413689	88	50
Imputed	Individual histopathological feature	CD68-positive (%)	raw_z	STXBP1	-0.147704	5.09188	-2.23409	0.0254793	0.414033	88	50
Imputed	Individual histopathological feature	CD68-positive (%)	raw_z	CKAP4	-0.0595737	4.52729	-2.23313	0.0255435	0.414033	88	50
Imputed	Individual histopathological feature	CD68-positive (%)	raw_z	CTRC	-0.28613	-0.99966	-2.23106	0.0256855	0.414033	88	50
Imputed	Individual histopathological feature	CD68-positive (%)	raw_z	SMTN	-0.226139	5.92063	-2.22477	0.0261032	0.415839	88	50
Imputed	Individual histopathological feature	CD68-positive (%)	raw_z	FBP1	0.362866	1.52956	2.22467	0.0261143	0.415839	88	50
Imputed	Individual histopathological feature	CD68-positive (%)	raw_z	C8B	-0.156582	4.06609	-2.22278	0.0262373	0.415839	88	50
Imputed	Individual histopathological feature	CD68-positive (%)	raw_z	GABARAP	0.207155	0.748676	2.21613	0.0266951	0.417749	88	50
Imputed	Individual histopathological feature	CD68-positive (%)	raw_z	SERPINI1	-0.188194	-0.42052	-2.21313	0.0268913	0.417749	88	50
Imputed	Individual histopathological feature	CD68-positive (%)	raw_z	LTBP2	-0.148315	6.19472	-2.21267	0.0269208	0.417749	88	50
Imputed	Individual histopathological feature	CD68-positive (%)	raw_z	LEPR	-0.116676	-2.23696	-2.21243	0.0269468	0.417749	88	50
Imputed	Individual histopathological feature	CD68-positive (%)	raw_z	SIRPB1	0.247655	-0.253139	2.20287	0.0276078	0.424971	88	50
Imputed	Individual histopathological feature	CD68-positive (%)	raw_z	NECTIN4	0.32443	2.09933	2.20064	0.0277834	0.424971	88	50
Imputed	Individual histopathological feature	CD68-positive (%)	raw_z	ITGB7	0.322809	-1.19388	2.19942	0.027862	0.424971	88	50
Imputed	Individual histopathological feature	CD68-positive (%)	raw_z	TNFRSF17	-0.194657	-2.51253	-2.18961	0.0285571	0.430996	88	50
Imputed	Individual histopathological feature	CD68-positive (%)	raw_z	TCN1	0.360536	2.63441	2.18845	0.0286793	0.430996	88	50
Imputed	Individual histopathological feature	CD68-positive (%)	raw_z	SPINK1	-0.200275	-1.76476	-2.18842	0.0287128	0.430996	88	50
Imputed	Individual histopathological feature	CD68-positive (%)	raw_z	WFDC2	-0.222154	-2.10913	-2.18391	0.0290054	0.432865	88	50
Imputed	Individual histopathological feature	CD68-positive (%)	raw_z	F11	-0.136643	3.5514	-2.18175	0.0291425	0.432865	88	50
Imputed	Individual histopathological feature	CD68-positive (%)	raw_z	DKK4	-0.265474	-3.04737	-2.17455	0.0296653	0.43344	77	50
Imputed	Individual histopathological feature	CD68-positive (%)	raw_z	EPHB4	-0.149286	-1.22696	-2.17399	0.0297122	0.43344	88	50
Imputed	Individual histopathological feature	CD68-positive (%)	raw_z	CFH	-0.133678	3.58411	-2.17236	0.0298329	0.43344	88	50
Imputed	Individual histopathological feature	CD68-positive (%)	raw_z	OGN	-0.404826	1.97669	-2.17237	0.0298393	0.43344	88	50
Imputed	Individual histopathological feature	CD68-positive (%)	raw_z	TEX101	-0.279246	-2.45061	-2.17087	0.0299451	0.43344	88	50
Imputed	Individual histopathological feature	CD68-positive (%)	raw_z	PGD	0.25316	0.453369	2.16437	0.0304508	0.436427	88	50
Imputed	Individual histopathological feature	CD68-positive (%)	raw_z	TPPP2	-0.352555	-0.435689	-2.16413	0.0304591	0.436427	88	50
Imputed	Individual histopathological feature	CD68-positive (%)	raw_z	CCL14	-0.156314	0.541785	-2.15719	0.0309952	0.441876	88	50
Imputed	Individual histopathological feature	CD68-positive (%)	raw_z	ADAMTSL2	-0.214943	0.393575	-2.15134	0.0314519	0.444629	88	50
Imputed	Individual histopathological feature	CD68-positive (%)	raw_z	KRT19	-0.284844	0.237598	-2.15079	0.0315017	0.444629	88	50
Imputed	Individual histopathological feature	CD68-positive (%)	raw_z	FRZB	-0.115518	0.308127	-2.14684	0.0318098	0.446503	77	50
Imputed	Individual histopathological feature	CD68-positive (%)	raw_z	PTPRN2	-0.135408	-4.52318	-2.14335	0.0321314	0.446503	77	50
Imputed	Individual histopathological feature	CD68-positive (%)	raw_z	PRKG1	-0.166491	5.59376	-2.14071	0.0323006	0.446503	88	50
Imputed	Individual histopathological feature	CD68-positive (%)	raw_z	TSPAN8	-0.287782	2.34562	-2.13917	0.0324368	0.446503	88	50
Imputed	Individual histopathological feature	CD68-positive (%)	raw_z	GAGE2A	-0.321324	0.187647	-2.14	0.0324756	0.446503	88	50
Imputed	Individual histopathological feature	CD68-positive (%)	raw_z	HK2	0.340708	6.75206	2.13738	0.0325788	0.446503	88	50
Imputed	Individual histopathological feature	CD68-positive (%)	raw_z	CLEC4D	0.347659	-1.8482	2.12787	0.0333977	0.455254	88	50
Imputed	Individual histopathological feature	CD68-positive (%)	raw_z	ENAH	-0.163971	6.32985	-2.12454	0.0336327	0.455254	88	50
Imputed	Individual histopathological feature	CD68-positive (%)	raw_z	CA12	0.33826	0.62361	2.12386	0.0336988	0.455254	88	50
Imputed	Individual histopathological feature	CD68-positive (%)	raw_z	SCRG1	-0.193478	-1.43374	-2.11939	0.0340598	0.457951	88	50
Imputed	Individual histopathological feature	CD68-positive (%)	raw_z	SCP2	0.165194	1.77637	2.11614	0.0343422	0.458168	88	50
Imputed	Individual histopathological feature	CD68-positive (%)	raw_z	WAS	0.173597	1.83731	2.11549	0.0343989	0.458168	88	50
Imputed	Individual histopathological feature	CD68-positive (%)	raw_z	CTRB1	-0.216439	-1.97556	-2.11062	0.0348228	0.459218	88	50
Imputed	Individual histopathological feature	CD68-positive (%)	raw_z	SERPING1	-0.0614453	1.76222	-2.10935	0.0349167	0.459218	88	50
Imputed	Individual histopathological feature	CD68-positive (%)	raw_z	CDHR2	0.0724998	-2.76166	2.10814	0.0350253	0.459218	88	50
Imputed	Individual histopathological feature	CD68-positive (%)	raw_z	MILR1	0.159015	-1.73457	2.10424	0.0353654	0.459218	88	50
Imputed	Individual histopathological feature	CD68-positive (%)	raw_z	APEX1	0.0750982	2.81113	2.09987	0.035746	0.459218	88	50
Imputed	Individual histopathological feature	CD68-positive (%)	raw_z	CRIP2	-0.0622434	6.8123	-2.09961	0.0357673	0.459218	77	50
Imputed	Individual histopathological feature	CD68-positive (%)	raw_z	TNR	-0.210487	-2.9233	-2.09455	0.0362199	0.459218	77	50
Imputed	Individual histopathological feature	CD68-positive (%)	raw_z	VNN2	0.272342	-0.423294	2.09359	0.036321	0.459218	88	50
Imputed	Individual histopathological feature	CD68-positive (%)	raw_z	SOST	-0.51098	5.11683	-2.09245	0.0364031	0.459218	88	50
Imputed	Individual histopathological feature	CD68-positive (%)	raw_z	TNFSF13B	0.18869	-0.225994	2.09061	0.0365718	0.459218	88	50
Imputed	Individual histopathological feature	CD68-positive (%)	raw_z	TNFRSF11B	0.0667992	5.9128	2.08727	0.0368658	0.459218	88	50
Imputed	Individual histopathological feature	CD68-positive (%)	raw_z	BHMT2	-0.0644874	2.15831	-2.08705	0.0368902	0.459218	88	50
Imputed	Individual histopathological feature	CD68-positive (%)	raw_z	PLXNB3	0.161373	0.129651	2.08633	0.0370138	0.459218	88	50
Imputed	Individual histopathological feature	CD68-positive (%)	raw_z	GDF2	-0.0943369	-3.70998	-2.08587	0.0370172	0.459218	88	50
Imputed	Individual histopathological feature	CD68-positive (%)	raw_z	CD84	0.20412	-3.47392	2.08466	0.0371062	0.459218	88	50
Imputed	Individual histopathological feature	CD68-positive (%)	raw_z	CELA2A	-0.172769	1.31764	-2.08401	0.0371715	0.459218	88	50
Imputed	Individual histopathological feature	CD68-positive (%)	raw_z	ADAM9	0.15656	-2.56386	2.08333	0.0372295	0.459218	88	50
Imputed	Individual histopathological feature	CD68-positive (%)	raw_z	DAPP1	0.275599	1.82944	2.07592	0.0379265	0.46579	88	50
Imputed	Individual histopathological feature	CD68-positive (%)	raw_z	CR2	-0.249664	-2.84512	-2.07346	0.0381532	0.466555	88	50
Imputed	Individual histopathological feature	CD68-positive (%)	raw_z	MUC13	-0.177041	-3.56304	-2.07143	0.0383313	0.46672	88	50
Imputed	Individual histopathological feature	CD68-positive (%)	raw_z	FGF19	-0.15092	-3.01452	-2.06452	0.0390457	0.473388	88	50
Imputed	Individual histopathological feature	CD68-positive (%)	raw_z	IL18BP	0.177957	-1.20484	2.06186	0.0392231	0.473515	88	50
Imputed	Individual histopathological feature	CD68-positive (%)	raw_z	CLEC12A	0.136967	-0.435265	2.05615	0.0397908	0.475505	88	50
Imputed	Individual histopathological feature	CD68-positive (%)	raw_z	SCARB2	0.168014	0.447696	2.05334	0.0400503	0.475505	77	50
Imputed	Individual histopathological feature	CD68-positive (%)	raw_z	PPP1R14A	-0.0958711	3.32257	-2.0509	0.0402793	0.475505	88	50
Imputed	Individual histopathological feature	CD68-positive (%)	raw_z	IL13RA2	-0.181429	2.03076	-2.04994	0.040374	0.475505	88	50
Imputed	Individual histopathological feature	CD68-positive (%)	raw_z	MPO	0.151417	3.20716	2.04928	0.0404664	0.475505	88	50
Imputed	Individual histopathological feature	CD68-positive (%)	raw_z	DEFA1_DEFA1B	0.341253	1.19962	2.0489	0.0404906	0.475505	88	50
Imputed	Individual histopathological feature	CD68-positive (%)	raw_z	SOX2	-0.187887	1.04774	-2.04802	0.0405612	0.475505	88	50
Imputed	Individual histopathological feature	CD68-positive (%)	raw_z	C2	-0.151099	-3.13854	-2.04368	0.0409902	0.475592	88	50
Imputed	Individual histopathological feature	CD68-positive (%)	raw_z	CEBPB	0.205586	2.52271	2.04063	0.0413001	0.475592	88	50
Imputed	Individual histopathological feature	CD68-positive (%)	raw_z	MARCO	0.215617	0.551077	2.03863	0.0415119	0.475592	88	50
Imputed	Individual histopathological feature	CD68-positive (%)	raw_z	VAV3	0.279001	2.64821	2.03866	0.0415233	0.475592	88	50
Imputed	Individual histopathological feature	CD68-positive (%)	raw_z	MIF	0.0632022	5.72425	2.0339	0.0419666	0.475592	88	50
Imputed	Individual histopathological feature	CD68-positive (%)	raw_z	HRG	-0.121501	2.61615	-2.03338	0.0420313	0.475592	88	50
Imputed	Individual histopathological feature	CD68-positive (%)	raw_z	SNAP25	-0.344084	4.02272	-2.03306	0.0420521	0.475592	88	50
Imputed	Individual histopathological feature	CD68-positive (%)	raw_z	CHI3L1	0.304643	1.94722	2.02897	0.0424782	0.475592	88	50
Imputed	Individual histopathological feature	CD68-positive (%)	raw_z	TNXB	-0.179451	-1.89465	-2.0284	0.0425199	0.475592	88	50
Imputed	Individual histopathological feature	CD68-positive (%)	raw_z	RETN	0.363637	0.870778	2.02822	0.0425879	0.475592	88	50
Imputed	Individual histopathological feature	CD68-positive (%)	raw_z	CPA1	-0.206485	-3.59956	-2.02695	0.0426713	0.475592	88	50
Imputed	Individual histopathological feature	CD68-positive (%)	raw_z	NOS1	-0.349347	0.369006	-2.02693	0.0426774	0.475592	88	50
Imputed	Individual histopathological feature	CD68-positive (%)	raw_z	IL17D	-0.370971	2.83144	-2.02621	0.0427479	0.475592	88	50
Imputed	Individual histopathological feature	CD68-positive (%)	raw_z	ENDOU	-0.100338	-3.88826	-2.01801	0.0436546	0.479148	88	50
Imputed	Individual histopathological feature	CD68-positive (%)	raw_z	CXADR	0.23363	-1.30952	2.0152	0.0439304	0.479148	88	50
Imputed	Individual histopathological feature	CD68-positive (%)	raw_z	CSPG5	-0.36995	-1.9968	-2.01464	0.0439436	0.479148	88	50
Imputed	Individual histopathological feature	CD68-positive (%)	raw_z	HMGCS1	0.0937441	0.355942	2.01454	0.0439639	0.479148	88	50
Imputed	Individual histopathological feature	CD68-positive (%)	raw_z	VEGFD	-0.156991	-6.54105	-2.01016	0.0444539	0.479148	88	50
Imputed	Individual histopathological feature	CD68-positive (%)	raw_z	SERPINF1	-0.0687155	3.88376	-2.00688	0.044763	0.479148	88	50
Imputed	Individual histopathological feature	CD68-positive (%)	raw_z	ENPP5	0.161673	-0.588618	2.00664	0.0447937	0.479148	88	50
Imputed	Individual histopathological feature	CD68-positive (%)	raw_z	MAP1LC3B2	0.101947	1.25553	2.00177	0.0453137	0.479148	88	50
Imputed	Individual histopathological feature	CD68-positive (%)	raw_z	SHBG	-0.190176	-0.142157	-2.00201	0.0453294	0.479148	88	50
Imputed	Individual histopathological feature	CD68-positive (%)	raw_z	PADI2	0.257259	0.949792	2.00111	0.0453928	0.479148	88	50
Imputed	Individual histopathological feature	CD68-positive (%)	raw_z	KLK11	-0.108921	-1.83892	-2.00084	0.0454549	0.479148	88	50
Imputed	Individual histopathological feature	CD68-positive (%)	raw_z	CYTL1	-0.208016	4.56885	-2.00041	0.0454568	0.479148	88	50
Imputed	Individual histopathological feature	CD68-positive (%)	raw_z	P4HB	0.06608	3.16257	1.99914	0.0455953	0.479148	88	50
Imputed	Individual histopathological feature	CD68-positive (%)	raw_z	PTGDS	-0.156493	-2.25984	-1.99733	0.0458008	0.479148	88	50
Imputed	Individual histopathological feature	CD68-positive (%)	raw_z	TPMT	0.159309	3.7528	1.99705	0.0458382	0.479148	88	50
Imputed	Individual histopathological feature	CD68-positive (%)	raw_z	GUK1	0.0917554	2.02461	1.99665	0.0458794	0.479148	88	50
Imputed	Individual histopathological feature	CD68-positive (%)	raw_z	CCL28	-0.139057	-3.60075	-1.99539	0.0460772	0.479148	88	50
Imputed	Individual histopathological feature	CD68-positive (%)	raw_z	DEFB103A_DEFB103B	-0.268265	-0.507162	-1.99452	0.0461076	0.479148	88	50
Imputed	Individual histopathological feature	CD68-positive (%)	raw_z	VSTM2L	-0.138975	-0.332628	-1.99083	0.0465027	0.480022	88	50
Imputed	Individual histopathological feature	CD68-positive (%)	raw_z	IGFBP3	-0.15279	-2.84337	-1.99058	0.0465302	0.480022	88	50
Imputed	Individual histopathological feature	CD68-positive (%)	raw_z	PTN	-0.327123	3.66828	-1.989	0.0467065	0.480095	88	50
Imputed	Individual histopathological feature	CD68-positive (%)	raw_z	FETUB	-0.158309	-4.23699	-1.9824	0.0474399	0.484998	88	50
Imputed	Individual histopathological feature	CD68-positive (%)	raw_z	CCL3	0.310571	4.64977	1.98177	0.0475253	0.484998	88	50
Imputed	Individual histopathological feature	CD68-positive (%)	raw_z	CD226	0.257255	-2.67546	1.97893	0.047864	0.486703	88	50
Imputed	Individual histopathological feature	CD68-positive (%)	raw_z	A1BG	-0.135823	2.29815	-1.97585	0.0481734	0.4881	88	50
Imputed	Individual histopathological feature	CD68-positive (%)	raw_z	FDX1	0.215431	3.76979	1.96974	0.0489068	0.493135	88	50
Imputed	Individual histopathological feature	CD68-positive (%)	raw_z	AMOT	-0.267011	3.11291	-1.96852	0.049018	0.493135	88	50
Imputed	Individual histopathological feature	CD68-positive (%)	raw_z	INSL4	-0.179383	-2.69871	-1.96721	0.0491942	0.493158	88	50
Imputed	Individual histopathological feature	CD68-positive (%)	raw_z	MMP3	-0.211767	-2.76688	-1.96374	0.0495858	0.494165	88	50
Imputed	Individual histopathological feature	CD68-positive (%)	raw_z	YY1	-0.219209	5.17689	-1.9631	0.049643	0.494165	88	50
Imputed	Individual histopathological feature	CD68-positive (%)	raw_z	SLMAP	-0.107226	8.6138	-1.95933	0.0500798	0.496771	88	50
Imputed	Individual histopathological feature	CD68-positive (%)	raw_z	TAFA5	-0.128998	-4.04115	-1.95785	0.05026	0.496821	88	50
Imputed	Individual histopathological feature	CD68-positive (%)	raw_z	AIF1L	-0.295076	4.69023	-1.95423	0.0506747	0.499181	88	50
Imputed	Individual histopathological feature	CD68-positive (%)	raw_z	MSLN	-0.271539	-4.77423	-1.95171	0.0509869	0.499815	88	50
Imputed	Individual histopathological feature	CD68-positive (%)	raw_z	BGN	-0.059864	3.81578	-1.94876	0.0513416	0.499815	88	50
Imputed	Individual histopathological feature	CD68-positive (%)	raw_z	GAL	0.417586	-0.770032	1.94773	0.0514491	0.499815	88	50
Imputed	Individual histopathological feature	CD68-positive (%)	raw_z	ZPR1	0.215401	1.14586	1.94497	0.0517956	0.499815	88	50
Imputed	Individual histopathological feature	CD68-positive (%)	raw_z	TNFRSF1B	0.209164	0.0678261	1.94464	0.0518263	0.499815	88	50
Imputed	Individual histopathological feature	CD68-positive (%)	raw_z	NINJ1	0.18839	2.65741	1.94425	0.0518773	0.499815	88	50
Imputed	Individual histopathological feature	CD68-positive (%)	raw_z	CD274	0.194766	0.836549	1.94342	0.0519724	0.499815	77	50
Imputed	Individual histopathological feature	CD68-positive (%)	raw_z	NOS2	0.282507	2.50804	1.93981	0.0524039	0.502263	88	50
Imputed	Individual histopathological feature	CD68-positive (%)	raw_z	OCLN	-0.238732	1.03024	-1.93642	0.0528172	0.502809	88	50
Imputed	Individual histopathological feature	CD68-positive (%)	raw_z	GIPC2	-0.176602	2.62113	-1.93628	0.0528383	0.502809	88	50
Imputed	Individual histopathological feature	CD68-positive (%)	raw_z	MAG	-0.10153	-0.988727	-1.93506	0.0529925	0.502809	88	50
Imputed	Individual histopathological feature	CD68-positive (%)	raw_z	CCN3	-0.252104	5.46645	-1.93098	0.0534962	0.505896	88	50
Imputed	Individual histopathological feature	CD68-positive (%)	raw_z	CD28	0.256572	0.543399	1.92721	0.053971	0.50632	88	50
Imputed	Individual histopathological feature	CD68-positive (%)	raw_z	ERBB3	-0.111193	-3.89398	-1.92679	0.0540158	0.50632	88	50
Imputed	Individual histopathological feature	CD68-positive (%)	raw_z	MMP13	0.398474	2.36484	1.92498	0.0542544	0.50632	88	50
Imputed	Individual histopathological feature	CD68-positive (%)	raw_z	TTR	-0.133435	2.58371	-1.92538	0.054255	0.50632	88	50
Imputed	Individual histopathological feature	CD68-positive (%)	raw_z	FGF2	-0.225022	6.83846	-1.92275	0.054521	0.507134	88	50
Imputed	Individual histopathological feature	CD68-positive (%)	raw_z	IGF2R	0.135729	0.648844	1.91758	0.0551868	0.51165	88	50
Imputed	Individual histopathological feature	CD68-positive (%)	raw_z	PPM1A	0.187925	0.337157	1.90749	0.0564655	0.521504	88	50
Imputed	Individual histopathological feature	CD68-positive (%)	raw_z	HYAL1	-0.128669	-2.1299	-1.90073	0.0573696	0.521504	88	50
Imputed	Individual histopathological feature	CD68-positive (%)	raw_z	PRTG	-0.131337	-4.93039	-1.89635	0.0579235	0.521504	88	50
Imputed	Individual histopathological feature	CD68-positive (%)	raw_z	CEACAM1	0.210146	-2.47516	1.89462	0.0581782	0.521504	88	50
Imputed	Individual histopathological feature	CD68-positive (%)	raw_z	KLK8	-0.134609	-3.03803	-1.8949	0.0582322	0.521504	88	50
Imputed	Individual histopathological feature	CD68-positive (%)	raw_z	SERPINA1	0.153089	4.50352	1.89206	0.0584853	0.521504	88	50
Imputed	Individual histopathological feature	CD68-positive (%)	raw_z	NPTXR	-0.249936	-0.0199534	-1.89026	0.0587325	0.521504	88	50
Imputed	Individual histopathological feature	CD68-positive (%)	raw_z	AHNAK	-0.0735832	5.53083	-1.88973	0.058816	0.521504	88	50
Imputed	Individual histopathological feature	CD68-positive (%)	raw_z	GNLY	-0.182379	0.283719	-1.88936	0.0588473	0.521504	88	50
Imputed	Individual histopathological feature	CD68-positive (%)	raw_z	FCGR3B	0.148176	-2.69341	1.88916	0.0588773	0.521504	88	50
Imputed	Individual histopathological feature	CD68-positive (%)	raw_z	DOCK9	-0.15656	-0.717398	-1.88883	0.0589275	0.521504	88	50
Imputed	Individual histopathological feature	CD68-positive (%)	raw_z	REG1B	-0.227951	-1.81238	-1.88841	0.0589904	0.521504	88	50
Imputed	Individual histopathological feature	CD68-positive (%)	raw_z	REG3A	-0.209603	-0.843648	-1.88818	0.0590016	0.521504	88	50
Imputed	Individual histopathological feature	CD68-positive (%)	raw_z	FCER2	-0.202277	-2.51087	-1.88657	0.0592223	0.521504	88	50
Imputed	Individual histopathological feature	CD68-positive (%)	raw_z	LGMN	0.158923	3.59963	1.88619	0.0592788	0.521504	88	50
Imputed	Individual histopathological feature	CD68-positive (%)	raw_z	IL17A	0.230115	-3.1851	1.88602	0.0593166	0.521504	88	50
Imputed	Individual histopathological feature	CD68-positive (%)	raw_z	DPP4	0.213014	-2.45548	1.88532	0.0594157	0.521504	88	50
Imputed	Individual histopathological feature	CD68-positive (%)	raw_z	ASGR2	-0.168498	0.875376	-1.88408	0.0595584	0.521504	88	50
Imputed	Individual histopathological feature	CD68-positive (%)	raw_z	PLG	-0.126803	2.93301	-1.87843	0.060338	0.525929	88	50
Imputed	Individual histopathological feature	CD68-positive (%)	raw_z	OMG	-0.187809	-5.0207	-1.87764	0.0604346	0.525929	88	50
Imputed	Individual histopathological feature	CD68-positive (%)	raw_z	EGFLAM	0.302301	0.845044	1.87453	0.0608754	0.528145	88	50
Imputed	Individual histopathological feature	CD68-positive (%)	raw_z	DPT	-0.0847362	1.54494	-1.87035	0.0614356	0.530852	88	50
Imputed	Individual histopathological feature	CD68-positive (%)	raw_z	ENPP2	-0.148654	-1.47026	-1.86956	0.0615616	0.530852	88	50
Imputed	Individual histopathological feature	CD68-positive (%)	raw_z	LBP	-0.150238	1.08518	-1.86214	0.0626061	0.537015	88	50
Imputed	Individual histopathological feature	CD68-positive (%)	raw_z	RLN2	-0.165756	-0.311101	-1.86085	0.0627889	0.537015	88	50
Imputed	Individual histopathological feature	CD68-positive (%)	raw_z	HSD17B14	0.27845	4.42524	1.86061	0.0628442	0.537015	88	50
Imputed	Individual histopathological feature	CD68-positive (%)	raw_z	MIA	-0.199555	-1.70735	-1.85329	0.0638448	0.543927	88	50
Imputed	Individual histopathological feature	CD68-positive (%)	raw_z	IFNL2	-0.122484	0.143493	-1.84921	0.0644373	0.546211	88	50
Imputed	Individual histopathological feature	CD68-positive (%)	raw_z	STEAP4	0.282018	4.43159	1.84877	0.064498	0.546211	88	50
Imputed	Individual histopathological feature	CD68-positive (%)	raw_z	MICB_MICA	0.280339	-2.97222	1.84584	0.0649228	0.547786	88	50
Imputed	Individual histopathological feature	CD68-positive (%)	raw_z	CLSTN2	-0.192298	-4.7429	-1.84501	0.0650701	0.547786	88	50
Imputed	Individual histopathological feature	CD68-positive (%)	raw_z	COL28A1	-0.375426	-4.25164	-1.83483	0.0665584	0.555957	88	50
Imputed	Individual histopathological feature	CD68-positive (%)	raw_z	SERPINE2	0.180732	5.1018	1.83433	0.0666212	0.555957	88	50
Imputed	Individual histopathological feature	CD68-positive (%)	raw_z	TPSD1	-0.178401	0.223992	-1.83294	0.0668191	0.555957	88	50
Imputed	Individual histopathological feature	CD68-positive (%)	raw_z	WNT9A	-0.082747	-1.83839	-1.83298	0.0668245	0.555957	88	50
Imputed	Individual histopathological feature	CD68-positive (%)	raw_z	IL12A_IL12B	-0.173084	-4.63365	-1.83159	0.0670483	0.556187	88	50
Imputed	Individual histopathological feature	CD68-positive (%)	raw_z	MUC16	-0.297056	-4.46271	-1.82716	0.0677268	0.558894	88	50
Imputed	Individual histopathological feature	CD68-positive (%)	raw_z	NTF3	-0.22154	-0.548851	-1.82662	0.0677686	0.558894	88	50
Imputed	Individual histopathological feature	CD68-positive (%)	raw_z	PNLIPRP1	-0.320183	-7.05937	-1.82454	0.068096	0.559966	88	50
Imputed	Individual histopathological feature	CD68-positive (%)	raw_z	SERPINB1	0.149563	5.00085	1.82155	0.0685506	0.560299	88	50
Imputed	Individual histopathological feature	CD68-positive (%)	raw_z	CA9	0.445942	1.99843	1.81985	0.0688027	0.560299	88	50
Imputed	Individual histopathological feature	CD68-positive (%)	raw_z	OMD	-0.124496	1.66553	-1.81944	0.0688478	0.560299	88	50
Imputed	Individual histopathological feature	CD68-positive (%)	raw_z	GPR101	-0.268138	-4.99164	-1.8195	0.0689265	0.560299	88	50
Imputed	Individual histopathological feature	CD68-positive (%)	raw_z	NGFR	-0.110722	0.654177	-1.81754	0.0691383	0.560416	88	50
Imputed	Individual histopathological feature	CD68-positive (%)	raw_z	CST1	-0.317655	-1.95955	-1.81299	0.0698617	0.563858	88	50
Imputed	Individual histopathological feature	CD68-positive (%)	raw_z	ASPN	-0.209891	3.03223	-1.81222	0.0699605	0.563858	88	50
Imputed	Individual histopathological feature	CD68-positive (%)	raw_z	HLA-A	0.127471	0.222998	1.80626	0.0708854	0.566487	88	50
Imputed	Individual histopathological feature	CD68-positive (%)	raw_z	FGF5	-0.139383	-1.68112	-1.80551	0.0710548	0.566487	88	50
Imputed	Individual histopathological feature	CD68-positive (%)	raw_z	SYTL4	0.221714	0.944191	1.80594	0.0710706	0.566487	88	50
Imputed	Individual histopathological feature	CD68-positive (%)	raw_z	VWC2L	-0.160551	-3.34797	-1.80497	0.0710855	0.566487	88	50
Imputed	Individual histopathological feature	CD68-positive (%)	raw_z	CTSL	0.131344	4.84531	1.80242	0.0714872	0.568093	88	50
Imputed	Individual histopathological feature	CD68-positive (%)	raw_z	CRISP2	-0.18176	-4.43048	-1.79772	0.0722294	0.571897	88	50
Imputed	Individual histopathological feature	CD68-positive (%)	raw_z	RBFOX3	-0.170234	5.79847	-1.79681	0.072369	0.571897	88	50
Imputed	Individual histopathological feature	CD68-positive (%)	raw_z	SORBS1	-0.15946	7.41931	-1.79362	0.0728812	0.572772	88	50
Imputed	Individual histopathological feature	CD68-positive (%)	raw_z	PROK1	-0.141289	-3.35029	-1.79302	0.0730034	0.572772	88	50
Imputed	Individual histopathological feature	CD68-positive (%)	raw_z	HTR1B	-0.113107	-5.21234	-1.7926	0.0730854	0.572772	88	50
Imputed	Individual histopathological feature	CD68-positive (%)	raw_z	IGFBP2	-0.140154	1.35772	-1.78645	0.0740364	0.578626	88	50
Imputed	Individual histopathological feature	CD68-positive (%)	raw_z	COL4A4	0.110115	1.11172	1.77825	0.0753672	0.58668	88	50
Imputed	Individual histopathological feature	CD68-positive (%)	raw_z	EDN1	-0.176019	-2.1514	-1.77758	0.0754805	0.58668	88	50
Imputed	Individual histopathological feature	CD68-positive (%)	raw_z	TPPP3	-0.282585	3.63017	-1.7727	0.0762879	0.58874	88	50
Imputed	Individual histopathological feature	CD68-positive (%)	raw_z	SERPINA6	-0.1194	2.32607	-1.77229	0.0763511	0.58874	88	50
Imputed	Individual histopathological feature	CD68-positive (%)	raw_z	XPNPEP2	0.206867	-4.03607	1.77158	0.0764712	0.58874	88	50
Imputed	Individual histopathological feature	CD68-positive (%)	raw_z	PALM	-0.246844	0.500645	-1.77083	0.0766004	0.58874	88	50
Imputed	Individual histopathological feature	CD68-positive (%)	raw_z	XG	-0.248773	1.31176	-1.76972	0.0767832	0.58874	88	50
Imputed	Individual histopathological feature	CD68-positive (%)	raw_z	DMD	-0.204537	7.19996	-1.7685	0.0769971	0.588789	88	50
Imputed	Individual histopathological feature	CD68-positive (%)	raw_z	CREG1	-0.10013	2.62635	-1.76498	0.0776099	0.59188	88	50
Imputed	Individual histopathological feature	CD68-positive (%)	raw_z	THSD1	-0.247992	-0.984606	-1.75905	0.0785726	0.597615	88	50
Imputed	Individual histopathological feature	CD68-positive (%)	raw_z	GGT5	-0.154482	-0.484513	-1.75649	0.079013	0.598906	77	50
Imputed	Individual histopathological feature	CD68-positive (%)	raw_z	ANXA2	-0.0677516	7.16758	-1.75332	0.0795602	0.598906	88	50
Imputed	Individual histopathological feature	CD68-positive (%)	raw_z	MYO6	-0.191167	5.74433	-1.75089	0.0799677	0.598906	88	50
Imputed	Individual histopathological feature	CD68-positive (%)	raw_z	CTSV	0.139081	-3.63921	1.75074	0.0799972	0.598906	88	50
Imputed	Individual histopathological feature	CD68-positive (%)	raw_z	BRME1	-0.0727826	-1.63182	-1.74865	0.0804438	0.598906	88	50
Imputed	Individual histopathological feature	CD68-positive (%)	raw_z	HDAC9	-0.403811	-2.68091	-1.74786	0.0805046	0.598906	88	50
Imputed	Individual histopathological feature	CD68-positive (%)	raw_z	AMPD3	0.179998	3.85972	1.74641	0.0807845	0.598906	88	50
Imputed	Individual histopathological feature	CD68-positive (%)	raw_z	PTPRF	-0.116849	-2.29993	-1.74572	0.0808621	0.598906	88	50
Imputed	Individual histopathological feature	CD68-positive (%)	raw_z	FLRT2	-0.223713	0.66153	-1.74567	0.0808685	0.598906	77	50
Imputed	Individual histopathological feature	CD68-positive (%)	raw_z	BCL2L15	0.274447	-3.74617	1.74477	0.0810909	0.598906	88	50
Imputed	Individual histopathological feature	CD68-positive (%)	raw_z	ZNRF4	0.13054	2.84372	1.74353	0.0812463	0.598906	88	50
Imputed	Individual histopathological feature	CD68-positive (%)	raw_z	ABO	-0.55223	-1.0181	-1.74342	0.0812755	0.598906	88	50
Imputed	Individual histopathological feature	CD68-positive (%)	raw_z	XCL1	-0.179595	-1.50986	-1.74085	0.0817283	0.600682	88	50
Imputed	Individual histopathological feature	CD68-positive (%)	raw_z	CPA2	-0.171813	-4.90915	-1.73582	0.0826273	0.604999	88	50
Imputed	Individual histopathological feature	CD68-positive (%)	raw_z	FABP1	-0.262469	-3.60649	-1.73512	0.0827421	0.604999	88	50
Imputed	Individual histopathological feature	CD68-positive (%)	raw_z	CCL16	-0.167955	0.173327	-1.72892	0.0838586	0.609359	88	50
Imputed	Individual histopathological feature	CD68-positive (%)	raw_z	TNFSF14	0.259981	1.8918	1.7279	0.0840151	0.609359	77	50
Imputed	Individual histopathological feature	CD68-positive (%)	raw_z	CKB	-0.0784284	2.95622	-1.72705	0.0841703	0.609359	88	50
Imputed	Individual histopathological feature	CD68-positive (%)	raw_z	HIP1R	-0.231201	4.65355	-1.7269	0.0841977	0.609359	88	50
Imputed	Individual histopathological feature	CD68-positive (%)	raw_z	CMIP	0.138549	1.97295	1.72347	0.0849509	0.613246	88	50
Imputed	Individual histopathological feature	CD68-positive (%)	raw_z	FCGR2A	0.180215	-0.0932761	1.72129	0.0852141	0.613585	88	50
Imputed	Individual histopathological feature	CD68-positive (%)	raw_z	IL17RA	0.156556	1.50653	1.71474	0.0863994	0.620545	88	50
Imputed	Individual histopathological feature	CD68-positive (%)	raw_z	LACRT	-0.13426	-1.78397	-1.71173	0.0869491	0.622916	88	50
Imputed	Individual histopathological feature	CD68-positive (%)	raw_z	FCRL2	-0.218779	-5.61943	-1.71047	0.0871974	0.623121	88	50
Imputed	Individual histopathological feature	CD68-positive (%)	raw_z	SFRP1	-0.369509	3.70276	-1.70699	0.0878311	0.626072	77	50
Imputed	Individual histopathological feature	CD68-positive (%)	raw_z	GART	0.103584	3.708	1.70365	0.0884652	0.629012	88	50
Imputed	Individual histopathological feature	CD68-positive (%)	raw_z	CXCL16	0.150246	2.01139	1.69777	0.0895638	0.635232	88	50
Imputed	Individual histopathological feature	CD68-positive (%)	raw_z	CDON	-0.16903	-3.80844	-1.6941	0.0902572	0.637835	88	50
Imputed	Individual histopathological feature	CD68-positive (%)	raw_z	NCR3LG1	0.147394	-5.35578	1.69341	0.0903806	0.637835	88	50
Imputed	Individual histopathological feature	CD68-positive (%)	raw_z	NPPB	-0.273515	0.45034	-1.68942	0.0911528	0.641689	88	50
Imputed	Individual histopathological feature	CD68-positive (%)	raw_z	CCL27	-0.153364	0.167116	-1.68634	0.0918118	0.644165	88	50
Imputed	Individual histopathological feature	CD68-positive (%)	raw_z	C1R	-0.0922835	3.40344	-1.68459	0.0920846	0.644165	88	50
Imputed	Individual histopathological feature	CD68-positive (%)	raw_z	RANGAP1	0.0657336	0.39808	1.681	0.0928345	0.644165	88	50
Imputed	Individual histopathological feature	CD68-positive (%)	raw_z	CFHR2	-0.172023	4.05656	-1.68049	0.0928807	0.644165	88	50
Imputed	Individual histopathological feature	CD68-positive (%)	raw_z	CXCL17	-0.17323	-4.25145	-1.68029	0.0929212	0.644165	88	50
Imputed	Individual histopathological feature	CD68-positive (%)	raw_z	COL2A1	0.142367	-3.08123	1.67974	0.0930097	0.644165	88	50
Imputed	Individual histopathological feature	CD68-positive (%)	raw_z	CSTB	-0.0185227	5.49802	-1.67772	0.0934044	0.644165	88	50
Imputed	Individual histopathological feature	CD68-positive (%)	raw_z	UNC5D	-0.0930891	-1.14806	-1.67725	0.0935031	0.644165	88	50
Imputed	Individual histopathological feature	CD68-positive (%)	raw_z	IGFBP7	-0.111259	4.40151	-1.67664	0.0936136	0.644165	88	50
Imputed	Individual histopathological feature	CD68-positive (%)	raw_z	MAP2	-0.158503	4.16247	-1.67493	0.0939572	0.644165	88	50
Imputed	Individual histopathological feature	CD68-positive (%)	raw_z	SUMF1	0.13336	0.477293	1.67431	0.0941078	0.644165	88	50
Imputed	Individual histopathological feature	CD68-positive (%)	raw_z	CD177	0.362506	4.87488	1.67353	0.0942293	0.644165	88	50
Imputed	Individual histopathological feature	CD68-positive (%)	raw_z	KLKB1	-0.125574	2.55338	-1.67213	0.0945255	0.644505	88	50
Imputed	Individual histopathological feature	CD68-positive (%)	raw_z	ADGRG2	-0.130339	-4.07609	-1.67036	0.094922	0.644505	88	50
Imputed	Individual histopathological feature	CD68-positive (%)	raw_z	EBI3_IL27	-0.145905	-3.18637	-1.66992	0.0949606	0.644505	88	50
Imputed	Individual histopathological feature	CD68-positive (%)	raw_z	CLEC11A	0.152257	3.55381	1.66749	0.0954195	0.645249	88	50
Imputed	Individual histopathological feature	CD68-positive (%)	raw_z	NMRK2	0.121867	0.409611	1.66669	0.0956201	0.645249	88	50
Imputed	Individual histopathological feature	CD68-positive (%)	raw_z	KAZALD1	-0.147971	-3.90167	-1.66584	0.0957526	0.645249	88	50
Imputed	Individual histopathological feature	CD68-positive (%)	raw_z	CORO6	-0.0952031	0.668311	-1.66187	0.0965484	0.647148	88	50
Imputed	Individual histopathological feature	CD68-positive (%)	raw_z	SSC5D	-0.262976	-0.420415	-1.66115	0.0966837	0.647148	88	50
Imputed	Individual histopathological feature	CD68-positive (%)	raw_z	TIE1	-0.107663	-3.23388	-1.66105	0.0967187	0.647148	88	50
Imputed	Individual histopathological feature	CD68-positive (%)	raw_z	PALLD	-0.189518	2.71287	-1.65618	0.0977042	0.649772	88	50
Imputed	Individual histopathological feature	CD68-positive (%)	raw_z	IL5RA	-0.19596	-4.68922	-1.65606	0.0977225	0.649772	88	50
Imputed	Individual histopathological feature	CD68-positive (%)	raw_z	EPHA10	-0.105525	0.00249091	-1.65564	0.0977979	0.649772	88	50
Imputed	Individual histopathological feature	CD68-positive (%)	raw_z	CDH15	-0.0753055	-1.55721	-1.6537	0.0981971	0.6509	88	50
Imputed	Individual histopathological feature	CD68-positive (%)	raw_z	TCN2	0.17861	-0.356525	1.64647	0.099684	0.657351	88	50
Imputed	Individual histopathological feature	CD68-positive (%)	raw_z	ALDH2	-0.17882	5.5909	-1.64615	0.0997361	0.657351	88	50
Imputed	Individual histopathological feature	CD68-positive (%)	raw_z	INSL3	-0.210091	-5.32406	-1.64423	0.100131	0.657351	88	50
Imputed	Individual histopathological feature	CD68-positive (%)	raw_z	FN1	0.134536	0.946594	1.64409	0.100163	0.657351	88	50
Imputed	Individual histopathological feature	CD68-positive (%)	raw_z	CFI	-0.0953927	2.73769	-1.64336	0.100329	0.657351	88	50
Imputed	Individual histopathological feature	CD68-positive (%)	raw_z	BAG3	-0.274653	3.05039	-1.6417	0.100663	0.658021	77	50
Imputed	Individual histopathological feature	CD68-positive (%)	raw_z	OXT	-0.265777	-2.3795	-1.63912	0.101193	0.659965	88	50
Imputed	Individual histopathological feature	CD68-positive (%)	raw_z	IL12B	-0.147799	-4.6196	-1.63218	0.102734	0.668481	88	50
Imputed	Individual histopathological feature	CD68-positive (%)	raw_z	CXCL6	0.217125	-1.07369	1.63033	0.103038	0.668919	88	50
Imputed	Individual histopathological feature	CD68-positive (%)	raw_z	SERPINC1	-0.078673	2.82596	-1.62715	0.10373	0.671001	88	50
Imputed	Individual histopathological feature	CD68-positive (%)	raw_z	CTSZ	0.106835	3.03923	1.62561	0.104042	0.671001	88	50
Imputed	Individual histopathological feature	CD68-positive (%)	raw_z	PGLYRP2	-0.0887945	3.22412	-1.6243	0.104354	0.671001	88	50
Imputed	Individual histopathological feature	CD68-positive (%)	raw_z	NEXN	-0.128786	6.78592	-1.62394	0.104397	0.671001	88	50
Imputed	Individual histopathological feature	CD68-positive (%)	raw_z	BCAM	-0.157404	3.39109	-1.62326	0.104541	0.671001	88	50
Imputed	Individual histopathological feature	CD68-positive (%)	raw_z	TLR2	0.187773	6.15508	1.62118	0.104997	0.671234	88	50
Imputed	Individual histopathological feature	CD68-positive (%)	raw_z	B4GAT1	-0.101232	-2.8848	-1.62092	0.10505	0.671234	88	50
Imputed	Individual histopathological feature	CD68-positive (%)	raw_z	VIM	-0.0500181	5.8084	-1.61821	0.105623	0.671933	88	50
Imputed	Individual histopathological feature	CD68-positive (%)	raw_z	SIGLEC15	0.180933	-0.307893	1.61819	0.105633	0.671933	88	50
Imputed	Individual histopathological feature	CD68-positive (%)	raw_z	ITGAX	0.243307	2.65268	1.61667	0.105958	0.672492	88	50
Imputed	Individual histopathological feature	CD68-positive (%)	raw_z	RNASET2	0.133704	3.5249	1.61476	0.106394	0.673751	88	50
Imputed	Individual histopathological feature	CD68-positive (%)	raw_z	DDAH1	-0.167584	4.50115	-1.61253	0.106849	0.675126	88	50
Imputed	Individual histopathological feature	CD68-positive (%)	raw_z	APOD	0.162311	4.71427	1.61141	0.107093	0.67516	88	50
Imputed	Individual histopathological feature	CD68-positive (%)	raw_z	F11R	0.133326	3.70054	1.60958	0.107596	0.676827	88	50
Imputed	Individual histopathological feature	CD68-positive (%)	raw_z	FGFBP3	-0.274492	-0.316564	-1.60205	0.109152	0.685094	88	50
Imputed	Individual histopathological feature	CD68-positive (%)	raw_z	GLI2	-0.203928	3.88355	-1.60055	0.109486	0.685094	88	50
Imputed	Individual histopathological feature	CD68-positive (%)	raw_z	MATN2	-0.186539	1.64139	-1.59787	0.110073	0.685094	88	50
Imputed	Individual histopathological feature	CD68-positive (%)	raw_z	B3GNT7	0.213154	-5.81518	1.59765	0.110124	0.685094	88	50
Imputed	Individual histopathological feature	CD68-positive (%)	raw_z	PRL	-0.13108	-2.79809	-1.59696	0.110284	0.685094	88	50
Imputed	Individual histopathological feature	CD68-positive (%)	raw_z	VTCN1	0.0879408	-0.158358	1.59684	0.110359	0.685094	88	50
Imputed	Individual histopathological feature	CD68-positive (%)	raw_z	BIN2	0.220376	4.72895	1.59558	0.110722	0.685846	88	50
Imputed	Individual histopathological feature	CD68-positive (%)	raw_z	INSL5	-0.114821	-5.26004	-1.59169	0.111461	0.688922	88	50
Imputed	Individual histopathological feature	CD68-positive (%)	raw_z	DPEP1	-0.1887	-5.13917	-1.58513	0.112988	0.696594	77	50
Imputed	Individual histopathological feature	CD68-positive (%)	raw_z	FKBP1B	0.0864709	-0.431007	1.58346	0.11333	0.696594	88	50
Imputed	Individual histopathological feature	CD68-positive (%)	raw_z	SRPX	-0.180515	4.45709	-1.58186	0.113682	0.696594	88	50
Imputed	Individual histopathological feature	CD68-positive (%)	raw_z	INHBC	-0.0999165	-2.9363	-1.58112	0.113853	0.696594	88	50
Imputed	Individual histopathological feature	CD68-positive (%)	raw_z	PLCB1	-0.0951236	-0.454866	-1.57967	0.114207	0.696594	88	50
Imputed	Individual histopathological feature	CD68-positive (%)	raw_z	KRT6C	0.0687996	1.5352	1.57912	0.114342	0.696594	88	50
Imputed	Individual histopathological feature	CD68-positive (%)	raw_z	CSPG4	-0.0605287	5.38742	-1.57841	0.114486	0.696594	88	50
Imputed	Individual histopathological feature	CD68-positive (%)	raw_z	LILRA6	0.203594	1.81994	1.57762	0.114667	0.696594	88	50
Imputed	Individual histopathological feature	CD68-positive (%)	raw_z	C9	-0.194219	1.78913	-1.57007	0.116407	0.705654	88	50
Imputed	Individual histopathological feature	CD68-positive (%)	raw_z	USP47	0.131695	2.2626	1.56594	0.117365	0.708748	88	50
Imputed	Individual histopathological feature	CD68-positive (%)	raw_z	IL17C	-0.125365	-3.44742	-1.56383	0.11787	0.708748	88	50
Imputed	Individual histopathological feature	CD68-positive (%)	raw_z	CNTNAP2	-0.110207	-3.07496	-1.55984	0.11881	0.708748	88	50
Imputed	Individual histopathological feature	CD68-positive (%)	raw_z	CD36	0.198557	1.84507	1.55984	0.118817	0.708748	88	50
Imputed	Individual histopathological feature	CD68-positive (%)	raw_z	RSPO1	-0.17978	-2.24978	-1.55791	0.119258	0.708748	77	50
Imputed	Individual histopathological feature	CD68-positive (%)	raw_z	ADGRE1	0.119625	-3.84312	1.55482	0.119991	0.708748	88	50
Imputed	Individual histopathological feature	CD68-positive (%)	raw_z	SELL	-0.0984785	2.57629	-1.55327	0.120372	0.708748	88	50
Imputed	Individual histopathological feature	CD68-positive (%)	raw_z	PALM2	-0.137266	6.57812	-1.55214	0.120638	0.708748	88	50
Imputed	Individual histopathological feature	CD68-positive (%)	raw_z	MSLNL	-0.20915	-1.63747	-1.55207	0.120651	0.708748	88	50
Imputed	Individual histopathological feature	CD68-positive (%)	raw_z	RAB10	0.0982728	6.94632	1.55168	0.120754	0.708748	88	50
Imputed	Individual histopathological feature	CD68-positive (%)	raw_z	SPOCK1	0.195886	0.817686	1.55161	0.120759	0.708748	77	50
Imputed	Individual histopathological feature	CD68-positive (%)	raw_z	TINAGL1	-0.0822648	4.79899	-1.55153	0.12078	0.708748	88	50
Imputed	Individual histopathological feature	CD68-positive (%)	raw_z	IL1RN	0.165835	3.31427	1.55113	0.120909	0.708748	88	50
Imputed	Individual histopathological feature	CD68-positive (%)	raw_z	NAGA	-0.131587	2.08709	-1.54937	0.121294	0.708748	88	50
Imputed	Individual histopathological feature	CD68-positive (%)	raw_z	FGF21	-0.211848	-6.44873	-1.55131	0.121355	0.708748	88	50
Imputed	Individual histopathological feature	CD68-positive (%)	raw_z	DKK3	-0.174632	1.64802	-1.54901	0.121382	0.708748	88	50
Imputed	Individual histopathological feature	CD68-positive (%)	raw_z	KLB	0.20435	-3.55811	1.54895	0.121399	0.708748	88	50
Imputed	Individual histopathological feature	CD68-positive (%)	raw_z	HRC	-0.203272	-1.35044	-1.54888	0.121414	0.708748	88	50
Imputed	Individual histopathological feature	CD68-positive (%)	raw_z	COPB2	0.110616	0.230965	1.54224	0.123021	0.716657	88	50
Imputed	Individual histopathological feature	CD68-positive (%)	raw_z	GNPDA2	-0.0995485	4.74544	-1.54018	0.123518	0.718077	88	50
Imputed	Individual histopathological feature	CD68-positive (%)	raw_z	EVI2B	0.17504	2.62943	1.53837	0.123989	0.718817	88	50
Imputed	Individual histopathological feature	CD68-positive (%)	raw_z	DCDC2C	0.2559	-1.1242	1.53721	0.124255	0.718817	88	50
Imputed	Individual histopathological feature	CD68-positive (%)	raw_z	NLGN1	-0.116628	-0.576452	-1.53651	0.124423	0.718817	88	50
Imputed	Individual histopathological feature	CD68-positive (%)	raw_z	SERPINA9	0.290607	-3.0992	1.53513	0.124763	0.718817	88	50
Imputed	Individual histopathological feature	CD68-positive (%)	raw_z	APOL1	0.20033	0.884853	1.53344	0.125169	0.718817	88	50
Imputed	Individual histopathological feature	CD68-positive (%)	raw_z	TAP1	0.138322	1.41857	1.53212	0.125495	0.718817	88	50
Imputed	Individual histopathological feature	CD68-positive (%)	raw_z	SEMA3F	-0.114888	-1.63794	-1.53186	0.12556	0.718817	88	50
Imputed	Individual histopathological feature	CD68-positive (%)	raw_z	HS6ST2	-0.0690716	-3.483	-1.53141	0.125673	0.718817	88	50
Imputed	Individual histopathological feature	CD68-positive (%)	raw_z	LRPAP1	-0.0308172	6.20652	-1.52952	0.126136	0.720017	88	50
Imputed	Individual histopathological feature	CD68-positive (%)	raw_z	CD300E	0.203401	-1.67235	1.52657	0.126882	0.722819	88	50
Imputed	Individual histopathological feature	CD68-positive (%)	raw_z	FCRL6	-0.126084	-6.2627	-1.52451	0.127383	0.724217	88	50
Imputed	Individual histopathological feature	CD68-positive (%)	raw_z	ALPI	0.145138	-6.15804	1.5232	0.127721	0.72469	88	50
Imputed	Individual histopathological feature	CD68-positive (%)	raw_z	TNFSF8	0.170146	3.96205	1.52027	0.128467	0.724702	88	50
Imputed	Individual histopathological feature	CD68-positive (%)	raw_z	AMN	0.144988	-0.960089	1.52017	0.128476	0.724702	88	50
Imputed	Individual histopathological feature	CD68-positive (%)	raw_z	PRG2	-0.162106	0.153624	-1.52016	0.12849	0.724702	88	50
Imputed	Individual histopathological feature	CD68-positive (%)	raw_z	FBN2	0.36294	-2.64128	1.51832	0.128942	0.72581	88	50
Imputed	Individual histopathological feature	CD68-positive (%)	raw_z	TMOD4	0.197916	-0.287886	1.51719	0.12922	0.725933	88	50
Imputed	Individual histopathological feature	CD68-positive (%)	raw_z	ICAM3	0.155263	-1.03607	1.51501	0.129788	0.726464	88	50
Imputed	Individual histopathological feature	CD68-positive (%)	raw_z	IL10RB	0.0910143	-1.04399	1.51433	0.129979	0.726464	88	50
Imputed	Individual histopathological feature	CD68-positive (%)	raw_z	IL33	-0.226986	6.75105	-1.51271	0.130356	0.726464	88	50
Imputed	Individual histopathological feature	CD68-positive (%)	raw_z	EFNA1	-0.0953649	-1.86012	-1.51189	0.130565	0.726464	88	50
Imputed	Individual histopathological feature	CD68-positive (%)	raw_z	BRK1	0.117669	2.34384	1.5118	0.130595	0.726464	88	50
Imputed	Individual histopathological feature	CD68-positive (%)	raw_z	S100A14	-0.126932	-2.71267	-1.51002	0.131051	0.727575	88	50
Imputed	Individual histopathological feature	CD68-positive (%)	raw_z	OXCT1	-0.0997977	5.0709	-1.50834	0.131469	0.728473	88	50
Imputed	Individual histopathological feature	CD68-positive (%)	raw_z	TMSB10	-0.0357736	4.40609	-1.50325	0.132793	0.734373	88	50
Imputed	Individual histopathological feature	CD68-positive (%)	raw_z	TPP1	0.117668	2.6726	1.50164	0.133209	0.734542	88	50
Imputed	Individual histopathological feature	CD68-positive (%)	raw_z	PILRA	0.165589	1.66153	1.50018	0.133627	0.734542	88	50
Imputed	Individual histopathological feature	CD68-positive (%)	raw_z	EPHA2	-0.16417	2.23646	-1.49807	0.134118	0.734542	88	50
Imputed	Individual histopathological feature	CD68-positive (%)	raw_z	ATP6V1D	0.150269	2.61069	1.49733	0.134326	0.734542	88	50
Imputed	Individual histopathological feature	CD68-positive (%)	raw_z	MYBPC1	-0.198753	-1.61519	-1.49727	0.134327	0.734542	88	50
Imputed	Individual histopathological feature	CD68-positive (%)	raw_z	GPD1	-0.147323	-2.67566	-1.49555	0.134866	0.734542	88	50
Imputed	Individual histopathological feature	CD68-positive (%)	raw_z	FAM3D	-0.143835	-6.39469	-1.49399	0.135183	0.734542	88	50
Imputed	Individual histopathological feature	CD68-positive (%)	raw_z	NAPRT	0.096048	1.32826	1.49331	0.135365	0.734542	88	50
Imputed	Individual histopathological feature	CD68-positive (%)	raw_z	ZBTB16	-0.194542	7.6733	-1.49279	0.135519	0.734542	88	50
Imputed	Individual histopathological feature	CD68-positive (%)	raw_z	ADGRB3	-0.236386	-1.41503	-1.49237	0.135604	0.734542	77	50
Imputed	Individual histopathological feature	CD68-positive (%)	raw_z	LGALS3BP	0.140109	4.87592	1.49095	0.135984	0.734542	88	50
Imputed	Individual histopathological feature	CD68-positive (%)	raw_z	ATP1B1	-0.139588	-1.52117	-1.49036	0.136132	0.734542	88	50
Imputed	Individual histopathological feature	CD68-positive (%)	raw_z	NPTX1	0.110254	-1.86825	1.48909	0.136475	0.734542	88	50
Imputed	Individual histopathological feature	CD68-positive (%)	raw_z	F7	-0.120178	-2.4623	-1.48841	0.136698	0.734542	88	50
Imputed	Individual histopathological feature	CD68-positive (%)	raw_z	M6PR	0.089601	0.184473	1.48827	0.136707	0.734542	88	50
Imputed	Individual histopathological feature	CD68-positive (%)	raw_z	TEK	-0.100872	-2.45996	-1.48641	0.137175	0.734757	88	50
Imputed	Individual histopathological feature	CD68-positive (%)	raw_z	MAMDC2	-0.0742261	5.88501	-1.48595	0.137294	0.734757	88	50
Imputed	Individual histopathological feature	CD68-positive (%)	raw_z	SPTBN2	-0.0943873	1.72421	-1.48478	0.137665	0.734757	88	50
Imputed	Individual histopathological feature	CD68-positive (%)	raw_z	ADM	0.150787	-6.05101	1.48317	0.13803	0.734757	88	50
Imputed	Individual histopathological feature	CD68-positive (%)	raw_z	IL6ST	-0.0911212	-2.46628	-1.48316	0.138042	0.734757	88	50
Imputed	Individual histopathological feature	CD68-positive (%)	raw_z	TNFRSF9	0.239036	0.344378	1.48203	0.138341	0.734969	77	50
Imputed	Individual histopathological feature	CD68-positive (%)	raw_z	TYRP1	0.0561264	0.00328636	1.48057	0.138794	0.735949	88	50
Imputed	Individual histopathological feature	CD68-positive (%)	raw_z	SPINK2	-0.162777	0.0352159	-1.47935	0.139162	0.735949	88	50
Imputed	Individual histopathological feature	CD68-positive (%)	raw_z	IL3RA	-0.0546191	0.0397182	-1.47739	0.139576	0.735949	88	50
Imputed	Individual histopathological feature	CD68-positive (%)	raw_z	CLEC6A	0.192131	-0.274358	1.47731	0.139602	0.735949	88	50
Imputed	Individual histopathological feature	CD68-positive (%)	raw_z	GHR	-0.0541519	-3.69554	-1.47654	0.139822	0.735949	88	50
Imputed	Individual histopathological feature	CD68-positive (%)	raw_z	CD276	0.137812	-1.7543	1.47346	0.140632	0.737717	88	50
Imputed	Individual histopathological feature	CD68-positive (%)	raw_z	ITGB2	0.139539	3.42544	1.47334	0.140678	0.737717	88	50
Imputed	Individual histopathological feature	CD68-positive (%)	raw_z	IL4	0.38159	-0.81692	1.47146	0.14121	0.739137	88	50
Imputed	Individual histopathological feature	CD68-positive (%)	raw_z	ID4	-0.227201	6.12602	-1.46965	0.141662	0.739728	88	50
Imputed	Individual histopathological feature	CD68-positive (%)	raw_z	PHLDB1	-0.192707	6.44897	-1.46647	0.142529	0.739728	88	50
Imputed	Individual histopathological feature	CD68-positive (%)	raw_z	MYBPC2	-0.223437	-4.12788	-1.46563	0.142749	0.739728	88	50
Imputed	Individual histopathological feature	CD68-positive (%)	raw_z	LILRA5	0.156833	-1.02174	1.46396	0.143211	0.739728	88	50
Imputed	Individual histopathological feature	CD68-positive (%)	raw_z	DAG1	-0.0421613	4.21511	-1.46389	0.143241	0.739728	88	50
Imputed	Individual histopathological feature	CD68-positive (%)	raw_z	CLEC14A	-0.139677	1.47062	-1.4638	0.143249	0.739728	88	50
Imputed	Individual histopathological feature	CD68-positive (%)	raw_z	CTRL	-0.204822	-5.28249	-1.46363	0.143331	0.739728	88	50
Imputed	Individual histopathological feature	CD68-positive (%)	raw_z	TBR1	-0.0946778	-0.627999	-1.46331	0.143409	0.739728	88	50
Imputed	Individual histopathological feature	CD68-positive (%)	raw_z	LAMA4	0.097662	4.55303	1.46175	0.143816	0.739757	88	50
Imputed	Individual histopathological feature	CD68-positive (%)	raw_z	AFP	-0.117984	-6.15983	-1.4613	0.14398	0.739757	77	50
Imputed	Individual histopathological feature	CD68-positive (%)	raw_z	TMEM132A	-0.163755	-3.29183	-1.46036	0.144196	0.739757	88	50
Imputed	Individual histopathological feature	CD68-positive (%)	raw_z	CES2	-0.128166	-1.3534	-1.4576	0.144953	0.740476	88	50
Imputed	Individual histopathological feature	CD68-positive (%)	raw_z	ITM2A	-0.120932	-2.90549	-1.45317	0.146183	0.740476	88	50
Imputed	Individual histopathological feature	CD68-positive (%)	raw_z	HPGDS	-0.148955	2.92213	-1.45181	0.146559	0.740476	88	50
Imputed	Individual histopathological feature	CD68-positive (%)	raw_z	CD48	0.153666	0.193247	1.45109	0.146765	0.740476	88	50
Imputed	Individual histopathological feature	CD68-positive (%)	raw_z	C1QTNF9	-0.126395	-2.31724	-1.45098	0.14679	0.740476	88	50
Imputed	Individual histopathological feature	CD68-positive (%)	raw_z	SIGLEC9	0.12871	0.230794	1.45097	0.146792	0.740476	88	50
Imputed	Individual histopathological feature	CD68-positive (%)	raw_z	MEP1B	0.0921917	-3.09019	1.45055	0.146923	0.740476	88	50
Imputed	Individual histopathological feature	CD68-positive (%)	raw_z	CCL20	0.268687	-0.284558	1.45027	0.146983	0.740476	88	50
Imputed	Individual histopathological feature	CD68-positive (%)	raw_z	SLAMF8	0.244058	4.96216	1.44978	0.14713	0.740476	88	50
Imputed	Individual histopathological feature	CD68-positive (%)	raw_z	IL17F	0.087236	-0.862384	1.44932	0.147287	0.740476	88	50
Imputed	Individual histopathological feature	CD68-positive (%)	raw_z	CHP1	0.144045	3.09926	1.44794	0.147645	0.740476	88	50
Imputed	Individual histopathological feature	CD68-positive (%)	raw_z	GCHFR	0.0624358	6.04415	1.44785	0.147699	0.740476	88	50
Imputed	Individual histopathological feature	CD68-positive (%)	raw_z	EPB41L5	-0.223848	0.775267	-1.44763	0.14773	0.740476	88	50
Imputed	Individual histopathological feature	CD68-positive (%)	raw_z	TEF	-0.136224	2.98009	-1.4448	0.148519	0.743121	88	50
Imputed	Individual histopathological feature	CD68-positive (%)	raw_z	GJA8	-0.132587	0.0254136	-1.44252	0.149172	0.743963	88	50
Imputed	Individual histopathological feature	CD68-positive (%)	raw_z	DDC	-0.15198	-4.25283	-1.4424	0.149212	0.743963	88	50
Imputed	Individual histopathological feature	CD68-positive (%)	raw_z	MSTN	-0.110284	-5.39974	-1.44098	0.149687	0.74502	88	50
Imputed	Individual histopathological feature	CD68-positive (%)	raw_z	PILRB	0.164799	1.71633	1.43795	0.150551	0.746208	88	50
Imputed	Individual histopathological feature	CD68-positive (%)	raw_z	DCTN1	-0.0431034	5.15249	-1.437	0.150727	0.746208	88	50
Imputed	Individual histopathological feature	CD68-positive (%)	raw_z	CD27	-0.168397	-0.866833	-1.43687	0.150777	0.746208	88	50
Imputed	Individual histopathological feature	CD68-positive (%)	raw_z	CDKN2D	0.143279	-0.479701	1.43592	0.15116	0.746208	88	50
Imputed	Individual histopathological feature	CD68-positive (%)	raw_z	CLUL1	-0.139465	-3.4403	-1.43436	0.151476	0.746208	88	50
Imputed	Individual histopathological feature	CD68-positive (%)	raw_z	TIMP1	0.149999	3.05981	1.43426	0.151504	0.746208	88	50
Imputed	Individual histopathological feature	CD68-positive (%)	raw_z	LEFTY2	-0.318882	-1.9761	-1.43214	0.152113	0.747911	88	50
Imputed	Individual histopathological feature	CD68-positive (%)	raw_z	PAFAH2	0.124665	2.43531	1.42488	0.154201	0.754001	88	50
Imputed	Individual histopathological feature	CD68-positive (%)	raw_z	IQGAP2	0.139731	1.6487	1.42397	0.154472	0.754001	88	50
Imputed	Individual histopathological feature	CD68-positive (%)	raw_z	LEO1	0.16834	1.34262	1.42212	0.155029	0.754001	88	50
Imputed	Individual histopathological feature	CD68-positive (%)	raw_z	NT-proBNP	-0.188648	-2.60363	-1.42095	0.155349	0.754001	88	50
Imputed	Individual histopathological feature	CD68-positive (%)	raw_z	F9	-0.237302	-1.42367	-1.42076	0.155395	0.754001	88	50
Imputed	Individual histopathological feature	CD68-positive (%)	raw_z	PM20D1	0.199639	-5.97491	1.41993	0.155648	0.754001	88	50
Imputed	Individual histopathological feature	CD68-positive (%)	raw_z	CDCP1	0.176658	2.10837	1.41959	0.155729	0.754001	77	50
Imputed	Individual histopathological feature	CD68-positive (%)	raw_z	CD80	0.169442	4.19471	1.41955	0.155752	0.754001	88	50
Imputed	Individual histopathological feature	CD68-positive (%)	raw_z	CPA4	-0.0804887	-2.12725	-1.41809	0.156168	0.754001	88	50
Imputed	Individual histopathological feature	CD68-positive (%)	raw_z	NME1	-0.0526876	1.68118	-1.41584	0.156823	0.754001	88	50
Imputed	Individual histopathological feature	CD68-positive (%)	raw_z	LMOD1	-0.100695	7.57448	-1.41509	0.157044	0.754001	88	50
Imputed	Individual histopathological feature	CD68-positive (%)	raw_z	PODXL2	-0.0883755	-1.95453	-1.41486	0.157118	0.754001	88	50
Imputed	Individual histopathological feature	CD68-positive (%)	raw_z	MET	-0.0834797	-2.98893	-1.41433	0.157269	0.754001	88	50
Imputed	Individual histopathological feature	CD68-positive (%)	raw_z	IL20RB	-0.0632029	0.346397	-1.41397	0.157378	0.754001	88	50
Imputed	Individual histopathological feature	CD68-positive (%)	raw_z	EPHA4	-0.147423	-2.86836	-1.41337	0.15755	0.754001	88	50
Imputed	Individual histopathological feature	CD68-positive (%)	raw_z	CD207	0.133343	-2.98463	1.41356	0.157604	0.754001	88	50
Imputed	Individual histopathological feature	CD68-positive (%)	raw_z	BMPER	-0.154763	0.979548	-1.41151	0.158113	0.755163	88	50
Imputed	Individual histopathological feature	CD68-positive (%)	raw_z	PRND	0.270872	-2.53669	1.41047	0.158416	0.755337	88	50
Imputed	Individual histopathological feature	CD68-positive (%)	raw_z	ACTN2	-0.223036	-0.407824	-1.40938	0.158762	0.75572	88	50
Imputed	Individual histopathological feature	CD68-positive (%)	raw_z	PTGES2	0.0856326	4.75372	1.40812	0.159101	0.756063	88	50
Imputed	Individual histopathological feature	CD68-positive (%)	raw_z	MAMDC4	-0.0561239	-2.21218	-1.40492	0.160054	0.756925	88	50
Imputed	Individual histopathological feature	CD68-positive (%)	raw_z	CD69	0.15556	4.74815	1.40397	0.160358	0.756925	88	50
Imputed	Individual histopathological feature	CD68-positive (%)	raw_z	DARS1	0.0655172	6.61738	1.40095	0.161241	0.756925	77	50
Imputed	Individual histopathological feature	CD68-positive (%)	raw_z	LAMA1	0.0453448	0.0376261	1.40025	0.161447	0.756925	88	50
Imputed	Individual histopathological feature	CD68-positive (%)	raw_z	ICAM1	0.147171	-0.184699	1.40019	0.161461	0.756925	88	50
Imputed	Individual histopathological feature	CD68-positive (%)	raw_z	APOF	-0.11142	0.111014	-1.39891	0.161841	0.756925	88	50
Imputed	Individual histopathological feature	CD68-positive (%)	raw_z	PDE5A	-0.130599	6.63885	-1.39863	0.161925	0.756925	88	50
Imputed	Individual histopathological feature	CD68-positive (%)	raw_z	ROR1	-0.187282	1.12761	-1.3984	0.162004	0.756925	88	50
Imputed	Individual histopathological feature	CD68-positive (%)	raw_z	CPB1	-0.116005	-3.44728	-1.39831	0.162029	0.756925	88	50
Imputed	Individual histopathological feature	CD68-positive (%)	raw_z	RBPMS	-0.146574	8.56862	-1.39817	0.162068	0.756925	88	50
Imputed	Individual histopathological feature	CD68-positive (%)	raw_z	CHAD	-0.130195	-2.04628	-1.39718	0.162361	0.756925	88	50
Imputed	Individual histopathological feature	CD68-positive (%)	raw_z	DGKZ	0.112489	2.22058	1.39681	0.162484	0.756925	88	50
Imputed	Individual histopathological feature	CD68-positive (%)	raw_z	IZUMO1	-0.156015	0.714431	-1.3944	0.163214	0.759078	88	50
Imputed	Individual histopathological feature	CD68-positive (%)	raw_z	SCARA5	-0.126527	-0.41809	-1.39251	0.16377	0.760266	88	50
Imputed	Individual histopathological feature	CD68-positive (%)	raw_z	PPP1R14D	-0.0680843	-2.10025	-1.39245	0.164005	0.760266	88	50
Imputed	Individual histopathological feature	CD68-positive (%)	raw_z	PEBP1	-0.0157766	5.79852	-1.38797	0.165167	0.764403	88	50
Imputed	Individual histopathological feature	CD68-positive (%)	raw_z	EPCAM	0.200929	-1.22113	1.38496	0.16611	0.765988	88	50
Imputed	Individual histopathological feature	CD68-positive (%)	raw_z	SAT1	0.117491	-0.0440773	1.38444	0.166256	0.765988	88	50
Imputed	Individual histopathological feature	CD68-positive (%)	raw_z	SPINK6	-0.0967736	-6.02112	-1.38422	0.16632	0.765988	88	50
Imputed	Individual histopathological feature	CD68-positive (%)	raw_z	WWP2	-0.137463	1.91773	-1.38181	0.167033	0.768025	77	50
Imputed	Individual histopathological feature	CD68-positive (%)	raw_z	FGFR4	-0.117172	-3.11267	-1.3805	0.167448	0.76869	88	50
Imputed	Individual histopathological feature	CD68-positive (%)	raw_z	EGF	0.211795	-0.250908	1.37746	0.168448	0.772032	88	50
Imputed	Individual histopathological feature	CD68-positive (%)	raw_z	MYOC	-0.250107	-0.938005	-1.37467	0.169244	0.772686	88	50
Imputed	Individual histopathological feature	CD68-positive (%)	raw_z	NAGPA	0.106821	-0.694317	1.37451	0.169297	0.772686	88	50
Imputed	Individual histopathological feature	CD68-positive (%)	raw_z	NRP1	0.0819519	-0.702473	1.37353	0.169596	0.772686	88	50
Imputed	Individual histopathological feature	CD68-positive (%)	raw_z	MINDY1	0.127457	2.38274	1.37279	0.169822	0.772686	88	50
Imputed	Individual histopathological feature	CD68-positive (%)	raw_z	CRIM1	-0.141449	6.21293	-1.37238	0.169953	0.772686	88	50
Imputed	Individual histopathological feature	CD68-positive (%)	raw_z	SIRT5	0.1068	3.61457	1.37106	0.170364	0.773315	88	50
Imputed	Individual histopathological feature	CD68-positive (%)	raw_z	GLRX	0.0520633	4.05233	1.37001	0.170701	0.77361	88	50
Imputed	Individual histopathological feature	CD68-positive (%)	raw_z	ENO1	-0.0647843	4.71641	-1.36801	0.171314	0.774047	88	50
Imputed	Individual histopathological feature	CD68-positive (%)	raw_z	RNASE3	0.209486	4.09587	1.3676	0.171466	0.774047	88	50
Imputed	Individual histopathological feature	CD68-positive (%)	raw_z	GP1BA	0.147264	-2.49952	1.36756	0.171616	0.774047	88	50
Imputed	Individual histopathological feature	CD68-positive (%)	raw_z	CRTAM	-0.0751906	-5.72611	-1.36277	0.173027	0.77912	77	50
Imputed	Individual histopathological feature	CD68-positive (%)	raw_z	IL21R	-0.0624331	-0.534026	-1.36178	0.17329	0.77912	88	50
Imputed	Individual histopathological feature	CD68-positive (%)	raw_z	FBLN2	-0.0577662	6.22245	-1.35945	0.174009	0.780918	88	50
Imputed	Individual histopathological feature	CD68-positive (%)	raw_z	PRRT3	-0.10332	-5.56584	-1.35874	0.174241	0.780918	88	50
Imputed	Individual histopathological feature	CD68-positive (%)	raw_z	GALNT5	-0.129243	2.76738	-1.35573	0.175188	0.782734	88	50
Imputed	Individual histopathological feature	CD68-positive (%)	raw_z	FGA	-0.154816	1.65677	-1.35365	0.17585	0.782734	88	50
Imputed	Individual histopathological feature	CD68-positive (%)	raw_z	MANSC1	-0.115117	-1.24219	-1.35177	0.176451	0.782734	88	50
Imputed	Individual histopathological feature	CD68-positive (%)	raw_z	L1CAM	0.152729	-2.07299	1.35128	0.176612	0.782734	88	50
Imputed	Individual histopathological feature	CD68-positive (%)	raw_z	SPAG1	-0.181964	1.60816	-1.34998	0.177027	0.782734	88	50
Imputed	Individual histopathological feature	CD68-positive (%)	raw_z	CCL19	0.238162	1.70464	1.34953	0.17717	0.782734	88	50
Imputed	Individual histopathological feature	CD68-positive (%)	raw_z	AIF1	0.0883259	2.70796	1.34926	0.17727	0.782734	88	50
Imputed	Individual histopathological feature	CD68-positive (%)	raw_z	AMOTL2	-0.172174	5.75438	-1.3492	0.177281	0.782734	88	50
Imputed	Individual histopathological feature	CD68-positive (%)	raw_z	ALDH5A1	-0.108541	4.31894	-1.34872	0.177437	0.782734	88	50
Imputed	Individual histopathological feature	CD68-positive (%)	raw_z	NUP50	0.117222	1.03979	1.34732	0.177892	0.782734	88	50
Imputed	Individual histopathological feature	CD68-positive (%)	raw_z	SULT2A1	-0.032373	-0.396949	-1.34681	0.178047	0.782734	88	50
Imputed	Individual histopathological feature	CD68-positive (%)	raw_z	ATP6AP2	0.0985322	-0.493172	1.34606	0.178359	0.782734	88	50
Imputed	Individual histopathological feature	CD68-positive (%)	raw_z	ATP1B2	0.151898	-4.11458	1.34475	0.178708	0.782734	88	50
Imputed	Individual histopathological feature	CD68-positive (%)	raw_z	STX3	0.0542327	0.93958	1.34224	0.179535	0.782734	88	50
Imputed	Individual histopathological feature	CD68-positive (%)	raw_z	C3	-0.0856206	2.42321	-1.34215	0.179561	0.782734	88	50
Imputed	Individual histopathological feature	CD68-positive (%)	raw_z	C1QA	-0.0819774	0.860058	-1.34167	0.179711	0.782734	88	50
Imputed	Individual histopathological feature	CD68-positive (%)	raw_z	HPSE	0.191105	4.05752	1.34069	0.180104	0.782734	88	50
Imputed	Individual histopathological feature	CD68-positive (%)	raw_z	SOD2	0.0359694	4.69173	1.33995	0.180265	0.782734	88	50
Imputed	Individual histopathological feature	CD68-positive (%)	raw_z	GAPDH	-0.0325496	0.817657	-1.33993	0.180276	0.782734	88	50
Imputed	Individual histopathological feature	CD68-positive (%)	raw_z	CSF3R	0.174792	-2.57625	1.33967	0.180396	0.782734	88	50
Imputed	Individual histopathological feature	CD68-positive (%)	raw_z	CD14	0.192071	-1.97472	1.33945	0.18044	0.782734	88	50
Imputed	Individual histopathological feature	CD68-positive (%)	raw_z	PRAME	-0.0928208	0.701345	-1.33838	0.180942	0.783715	88	50
Imputed	Individual histopathological feature	CD68-positive (%)	raw_z	GSTA1	-0.265545	0.789968	-1.3367	0.18135	0.783826	88	50
Imputed	Individual histopathological feature	CD68-positive (%)	raw_z	CLPS	-0.181281	-1.14844	-1.33621	0.18152	0.783826	88	50
Imputed	Individual histopathological feature	CD68-positive (%)	raw_z	PLTP	0.229476	-1.99495	1.33456	0.182029	0.784828	88	50
Imputed	Individual histopathological feature	CD68-positive (%)	raw_z	COL15A1	0.0446923	5.86526	1.33076	0.183303	0.786852	88	50
Imputed	Individual histopathological feature	CD68-positive (%)	raw_z	PCYT2	-0.112322	5.19774	-1.33048	0.183367	0.786852	88	50
Imputed	Individual histopathological feature	CD68-positive (%)	raw_z	SPRING1	0.210368	-1.62956	1.33017	0.183466	0.786852	88	50
Imputed	Individual histopathological feature	CD68-positive (%)	raw_z	TREH	-0.17517	-1.12136	-1.32979	0.183608	0.786852	88	50
Imputed	Individual histopathological feature	CD68-positive (%)	raw_z	SKAP2	0.226347	2.40709	1.32788	0.184285	0.788564	88	50
Imputed	Individual histopathological feature	CD68-positive (%)	raw_z	GBA	0.138382	0.609112	1.32511	0.185148	0.791061	88	50
Imputed	Individual histopathological feature	CD68-positive (%)	raw_z	APBB1IP	0.145659	1.21035	1.32396	0.185537	0.791453	88	50
Imputed	Individual histopathological feature	CD68-positive (%)	raw_z	GAS2	-0.147745	-0.0235205	-1.32313	0.185798	0.791453	88	50
Imputed	Individual histopathological feature	CD68-positive (%)	raw_z	DCUN1D2	-0.143359	2.56569	-1.32087	0.186548	0.793459	88	50
Imputed	Individual histopathological feature	CD68-positive (%)	raw_z	EHD3	0.128045	1.07384	1.31793	0.187542	0.796491	88	50
Imputed	Individual histopathological feature	CD68-positive (%)	raw_z	REEP4	0.181776	4.328	1.31434	0.188766	0.799909	88	50
Imputed	Individual histopathological feature	CD68-positive (%)	raw_z	CASP8	0.111417	0.833395	1.31307	0.189201	0.799909	88	50
Imputed	Individual histopathological feature	CD68-positive (%)	raw_z	ATP6V1G1	0.0410996	6.7111	1.31233	0.189419	0.799909	88	50
Imputed	Individual histopathological feature	CD68-positive (%)	raw_z	SHISA5	-0.074435	2.88837	-1.31218	0.189474	0.799909	88	50
Imputed	Individual histopathological feature	CD68-positive (%)	raw_z	JAM2	-0.150003	3.07157	-1.30953	0.190358	0.802443	88	50
Imputed	Individual histopathological feature	CD68-positive (%)	raw_z	SIRPA	0.116531	1.43535	1.30735	0.191108	0.804411	88	50
Imputed	Individual histopathological feature	CD68-positive (%)	raw_z	ANPEP	0.112052	0.0536682	1.3039	0.192285	0.807516	88	50
Imputed	Individual histopathological feature	CD68-positive (%)	raw_z	GRN	0.10003	0.939167	1.30353	0.192415	0.807516	88	50
Imputed	Individual histopathological feature	CD68-positive (%)	raw_z	SPINT1	0.124354	-1.64283	1.30173	0.193024	0.808573	88	50
Imputed	Individual histopathological feature	CD68-positive (%)	raw_z	MTPN	0.0783125	1.31947	1.301	0.193262	0.808573	88	50
Imputed	Individual histopathological feature	CD68-positive (%)	raw_z	WASF1	0.097099	1.66805	1.30038	0.193522	0.808573	88	50
Imputed	Individual histopathological feature	CD68-positive (%)	raw_z	SERPINF2	-0.122194	3.37259	-1.29829	0.194192	0.808774	88	50
Imputed	Individual histopathological feature	CD68-positive (%)	raw_z	EDDM3B	-0.0755582	-2.31825	-1.29615	0.194928	0.808774	88	50
Imputed	Individual histopathological feature	CD68-positive (%)	raw_z	PTPRH	0.06709	-3.23998	1.29492	0.195512	0.808774	88	50
Imputed	Individual histopathological feature	CD68-positive (%)	raw_z	LEG1	-0.135814	-3.54267	-1.29404	0.195661	0.808774	88	50
Imputed	Individual histopathological feature	CD68-positive (%)	raw_z	EPS8L2	-0.14095	3.602	-1.29382	0.195733	0.808774	88	50
Imputed	Individual histopathological feature	CD68-positive (%)	raw_z	SCARF2	-0.152219	3.26314	-1.29277	0.196096	0.808774	88	50
Imputed	Individual histopathological feature	CD68-positive (%)	raw_z	BAMBI	-0.070395	0.17384	-1.29246	0.196198	0.808774	88	50
Imputed	Individual histopathological feature	CD68-positive (%)	raw_z	ACOX1	0.110512	5.45669	1.29162	0.196493	0.808774	88	50
Imputed	Individual histopathological feature	CD68-positive (%)	raw_z	DNMBP	-0.144174	4.03245	-1.29096	0.196721	0.808774	77	50
Imputed	Individual histopathological feature	CD68-positive (%)	raw_z	CD302	-0.121808	-2.19682	-1.29049	0.196883	0.808774	88	50
Imputed	Individual histopathological feature	CD68-positive (%)	raw_z	SOX9	-0.145188	3.84023	-1.29023	0.196983	0.808774	88	50
Imputed	Individual histopathological feature	CD68-positive (%)	raw_z	ANGPTL1	-0.183518	2.24595	-1.2902	0.196991	0.808774	88	50
Imputed	Individual histopathological feature	CD68-positive (%)	raw_z	ADA	-0.119706	3.05738	-1.28867	0.197519	0.809163	88	50
Imputed	Individual histopathological feature	CD68-positive (%)	raw_z	PTPRS	-0.105159	-1.14341	-1.28742	0.197951	0.809163	88	50
Imputed	Individual histopathological feature	CD68-positive (%)	raw_z	PAPPA	-0.127687	1.62423	-1.28583	0.198505	0.809163	88	50
Imputed	Individual histopathological feature	CD68-positive (%)	raw_z	ISLR2	-0.0902726	-2.99141	-1.28494	0.198815	0.809163	88	50
Imputed	Individual histopathological feature	CD68-positive (%)	raw_z	SEMA7A	0.0957091	-1.14653	1.28486	0.198905	0.809163	88	50
Imputed	Individual histopathological feature	CD68-positive (%)	raw_z	PRG3	-0.197496	0.459315	-1.28388	0.199183	0.809163	88	50
Imputed	Individual histopathological feature	CD68-positive (%)	raw_z	KIF1C	-0.136485	2.50503	-1.28387	0.199192	0.809163	88	50
Imputed	Individual histopathological feature	CD68-positive (%)	raw_z	BTC	-0.196747	2.58608	-1.28337	0.199367	0.809163	88	50
Imputed	Individual histopathological feature	CD68-positive (%)	raw_z	KIF22	0.15359	0.536212	1.28168	0.199983	0.810382	88	50
Imputed	Individual histopathological feature	CD68-positive (%)	raw_z	LRRC25	0.148095	-1.1281	1.28096	0.200239	0.810382	88	50
Imputed	Individual histopathological feature	CD68-positive (%)	raw_z	FGF6	0.117878	-1.64055	1.28003	0.200551	0.810489	88	50
Imputed	Individual histopathological feature	CD68-positive (%)	raw_z	SPINT3	-0.131354	-6.61102	-1.27718	0.201547	0.813355	88	50
Imputed	Individual histopathological feature	CD68-positive (%)	raw_z	COL9A1	0.0789958	-1.67339	1.27589	0.201994	0.813374	88	50
Imputed	Individual histopathological feature	CD68-positive (%)	raw_z	SEMA4C	-0.106249	-1.09409	-1.27552	0.202125	0.813374	88	50
Imputed	Individual histopathological feature	CD68-positive (%)	raw_z	OBP2B	-0.114624	-5.55659	-1.27416	0.202653	0.813492	77	50
Imputed	Individual histopathological feature	CD68-positive (%)	raw_z	ADAMTSL5	-0.154511	-0.330909	-1.27383	0.202728	0.813492	88	50
Imputed	Individual histopathological feature	CD68-positive (%)	raw_z	SPP1	0.0718281	2.12214	1.27225	0.203303	0.813689	88	50
Imputed	Individual histopathological feature	CD68-positive (%)	raw_z	DTX3	-0.158521	6.58709	-1.27208	0.20335	0.813689	88	50
Imputed	Individual histopathological feature	CD68-positive (%)	raw_z	DPP7	0.0630643	5.4783	1.26983	0.204152	0.815746	88	50
Imputed	Individual histopathological feature	CD68-positive (%)	raw_z	AOC3	-0.06378	2.54539	-1.26884	0.2045	0.815988	88	50
Imputed	Individual histopathological feature	CD68-positive (%)	raw_z	STC2	0.103315	-2.80637	1.26682	0.205222	0.817271	88	50
Imputed	Individual histopathological feature	CD68-positive (%)	raw_z	AREG	0.168855	-2.62644	1.26577	0.205596	0.817271	88	50
Imputed	Individual histopathological feature	CD68-positive (%)	raw_z	IGLC2	-0.129366	4.65786	-1.26555	0.205686	0.817271	88	50
Imputed	Individual histopathological feature	CD68-positive (%)	raw_z	MST1	-0.172373	0.460549	-1.264	0.206235	0.817315	88	50
Imputed	Individual histopathological feature	CD68-positive (%)	raw_z	SCGB1A1	-0.132933	-3.02117	-1.26318	0.206532	0.817315	88	50
Imputed	Individual histopathological feature	CD68-positive (%)	raw_z	AFM	-0.0907723	2.24003	-1.26223	0.206928	0.817315	88	50
Imputed	Individual histopathological feature	CD68-positive (%)	raw_z	ENPP7	-0.143259	-4.36631	-1.25953	0.207854	0.817315	88	50
Imputed	Individual histopathological feature	CD68-positive (%)	raw_z	DCBLD2	-0.158095	-0.810927	-1.25944	0.207876	0.817315	88	50
Imputed	Individual histopathological feature	CD68-positive (%)	raw_z	RAD51	0.133028	3.37351	1.25938	0.207904	0.817315	88	50
Imputed	Individual histopathological feature	CD68-positive (%)	raw_z	DYNLT3	-0.0904226	7.96758	-1.25741	0.208611	0.817315	88	50
Imputed	Individual histopathological feature	CD68-positive (%)	raw_z	COL4A1	0.0538966	6.65742	1.25717	0.2087	0.817315	88	50
Imputed	Individual histopathological feature	CD68-positive (%)	raw_z	POF1B	-0.176821	0.257031	-1.25425	0.209754	0.817315	88	50
Imputed	Individual histopathological feature	CD68-positive (%)	raw_z	CBLN4	0.11324	-6.98543	1.25334	0.210113	0.817315	88	50
Imputed	Individual histopathological feature	CD68-positive (%)	raw_z	AMIGO2	-0.16443	-3.33431	-1.25284	0.210264	0.817315	88	50
Imputed	Individual histopathological feature	CD68-positive (%)	raw_z	ITGA5	0.0881641	1.8362	1.25277	0.210291	0.817315	88	50
Imputed	Individual histopathological feature	CD68-positive (%)	raw_z	CPQ	-0.0634877	3.66177	-1.25167	0.210696	0.817315	88	50
Imputed	Individual histopathological feature	CD68-positive (%)	raw_z	TRIM58	-0.148642	1.66237	-1.25167	0.210707	0.817315	88	50
Imputed	Individual histopathological feature	CD68-positive (%)	raw_z	ITPA	0.11658	4.05055	1.25129	0.210851	0.817315	88	50
Imputed	Individual histopathological feature	CD68-positive (%)	raw_z	CDHR5	-0.107108	-4.33505	-1.25081	0.21103	0.817315	88	50
Imputed	Individual histopathological feature	CD68-positive (%)	raw_z	ANGPT1	-0.117363	2.52361	-1.25053	0.211109	0.817315	88	50
Imputed	Individual histopathological feature	CD68-positive (%)	raw_z	BMP10	-0.0561742	-3.72111	-1.25046	0.211136	0.817315	88	50
Imputed	Individual histopathological feature	CD68-positive (%)	raw_z	SELENOP	-0.0988176	2.96453	-1.25032	0.21126	0.817315	88	50
Imputed	Individual histopathological feature	CD68-positive (%)	raw_z	MSR1	-0.0326486	4.70406	-1.24957	0.211459	0.817315	88	50
Imputed	Individual histopathological feature	CD68-positive (%)	raw_z	LEP	-0.17414	-2.5757	-1.24813	0.211983	0.818227	88	50
Imputed	Individual histopathological feature	CD68-positive (%)	raw_z	PCOLCE	-0.108378	1.86726	-1.24667	0.212519	0.81918	88	50
Imputed	Individual histopathological feature	CD68-positive (%)	raw_z	MDGA1	-0.176679	-4.91844	-1.24407	0.213481	0.821012	77	50
Imputed	Individual histopathological feature	CD68-positive (%)	raw_z	PAG1	0.142997	2.4664	1.24384	0.213584	0.821012	88	50
Imputed	Individual histopathological feature	CD68-positive (%)	raw_z	PAM	-0.124556	-0.230169	-1.24209	0.214206	0.821012	88	50
Imputed	Individual histopathological feature	CD68-positive (%)	raw_z	FOXO1	-0.138822	4.64336	-1.24133	0.214484	0.821012	88	50
Imputed	Individual histopathological feature	CD68-positive (%)	raw_z	CERT1	0.155576	4.76074	1.24046	0.214815	0.821012	88	50
Imputed	Individual histopathological feature	CD68-positive (%)	raw_z	PSMD9	0.0866572	2.54945	1.23937	0.215215	0.821012	88	50
Imputed	Individual histopathological feature	CD68-positive (%)	raw_z	CHIT1	0.269622	2.37649	1.23925	0.215292	0.821012	88	50
Imputed	Individual histopathological feature	CD68-positive (%)	raw_z	SOWAHA	-0.13493	2.10619	-1.23831	0.215604	0.821012	88	50
Imputed	Individual histopathological feature	CD68-positive (%)	raw_z	SLITRK2	-0.0797568	-6.38306	-1.23802	0.215716	0.821012	88	50
Imputed	Individual histopathological feature	CD68-positive (%)	raw_z	CTSC	-0.0808523	2.71623	-1.23754	0.215888	0.821012	88	50
Imputed	Individual histopathological feature	CD68-positive (%)	raw_z	LAG3	-0.0870704	-3.18574	-1.23433	0.217091	0.824247	88	50
Imputed	Individual histopathological feature	CD68-positive (%)	raw_z	PDLIM5	-0.0603644	5.97386	-1.23311	0.217537	0.824247	88	50
Imputed	Individual histopathological feature	CD68-positive (%)	raw_z	FUT1	0.265864	-2.08911	1.23291	0.217626	0.824247	88	50
Imputed	Individual histopathological feature	CD68-positive (%)	raw_z	BTD	-0.0617778	2.51018	-1.23218	0.217901	0.824247	88	50
Imputed	Individual histopathological feature	CD68-positive (%)	raw_z	ROBO2	-0.149865	1.33962	-1.23089	0.218375	0.82494	88	50
Imputed	Individual histopathological feature	CD68-positive (%)	raw_z	EHBP1	-0.131622	5.54556	-1.22891	0.219111	0.826621	88	50
Imputed	Individual histopathological feature	CD68-positive (%)	raw_z	PRSS53	-0.0764412	-3.1076	-1.22728	0.219739	0.827887	88	50
Imputed	Individual histopathological feature	CD68-positive (%)	raw_z	CCN4	0.115807	-0.859207	1.22521	0.220514	0.829707	88	50
Imputed	Individual histopathological feature	CD68-positive (%)	raw_z	NPTX2	-0.166236	4.70798	-1.22377	0.221064	0.829881	88	50
Imputed	Individual histopathological feature	CD68-positive (%)	raw_z	HRAS	-0.15283	3.34433	-1.2231	0.221298	0.829881	88	50
Imputed	Individual histopathological feature	CD68-positive (%)	raw_z	HAVCR2	0.131434	1.53735	1.22279	0.221438	0.829881	88	50
Imputed	Individual histopathological feature	CD68-positive (%)	raw_z	CHCHD6	-0.109588	5.50413	-1.22037	0.222326	0.83009	88	50
Imputed	Individual histopathological feature	CD68-positive (%)	raw_z	IL20	0.0540948	-0.289886	1.22075	0.222379	0.83009	88	50
Imputed	Individual histopathological feature	CD68-positive (%)	raw_z	SIGLEC7	0.137462	2.71724	1.21949	0.222672	0.83009	88	50
Imputed	Individual histopathological feature	CD68-positive (%)	raw_z	REG3G	-0.116429	-2.41147	-1.21897	0.222858	0.83009	88	50
Imputed	Individual histopathological feature	CD68-positive (%)	raw_z	TLR3	-0.113288	3.5713	-1.21845	0.223059	0.83009	88	50
Imputed	Individual histopathological feature	CD68-positive (%)	raw_z	DEFB4A_DEFB4B	-0.229195	-0.689395	-1.21796	0.22325	0.83009	88	50
Imputed	Individual histopathological feature	CD68-positive (%)	raw_z	CNTN4	-0.177434	-1.18624	-1.21497	0.224383	0.833214	88	50
Imputed	Individual histopathological feature	CD68-positive (%)	raw_z	TACSTD2	0.12244	-0.792806	1.21226	0.225417	0.834937	88	50
Imputed	Individual histopathological feature	CD68-positive (%)	raw_z	CALY	0.0708072	0.343016	1.21138	0.225785	0.834937	88	50
Imputed	Individual histopathological feature	CD68-positive (%)	raw_z	LTBR	0.0857898	2.68492	1.21054	0.22608	0.834937	88	50
Imputed	Individual histopathological feature	CD68-positive (%)	raw_z	NCAM2	-0.10173	-3.95981	-1.20981	0.226353	0.834937	88	50
Imputed	Individual histopathological feature	CD68-positive (%)	raw_z	PCSK9	-0.119813	-2.18068	-1.20941	0.226515	0.834937	88	50
Imputed	Individual histopathological feature	CD68-positive (%)	raw_z	ADAM23	-0.112341	-5.6415	-1.20792	0.227085	0.834937	88	50
Imputed	Individual histopathological feature	CD68-positive (%)	raw_z	CRACR2A	0.144625	2.46829	1.20748	0.227288	0.834937	88	50
Imputed	Individual histopathological feature	CD68-positive (%)	raw_z	LIFR	-0.106431	-3.68521	-1.20694	0.227458	0.834937	88	50
Imputed	Individual histopathological feature	CD68-positive (%)	raw_z	LILRB4	0.161695	1.40384	1.20691	0.227496	0.834937	88	50
Imputed	Individual histopathological feature	CD68-positive (%)	raw_z	ANGPTL4	0.106266	0.119778	1.20363	0.228737	0.838122	88	50
Imputed	Individual histopathological feature	CD68-positive (%)	raw_z	LAT	0.175391	0.634577	1.20323	0.228955	0.838122	88	50
Imputed	Individual histopathological feature	CD68-positive (%)	raw_z	MAPK13	0.147646	3.68611	1.20153	0.229554	0.838432	88	50
Imputed	Individual histopathological feature	CD68-positive (%)	raw_z	CXCL12	-0.138722	-0.268024	-1.20016	0.230079	0.838432	88	50
Imputed	Individual histopathological feature	CD68-positive (%)	raw_z	IL32	0.14604	-0.5388	1.19952	0.23033	0.838432	88	50
Imputed	Individual histopathological feature	CD68-positive (%)	raw_z	QPCT	0.0893234	-0.221486	1.19951	0.230346	0.838432	88	50
Imputed	Individual histopathological feature	CD68-positive (%)	raw_z	RNF43	0.0863581	-3.12929	1.19904	0.230517	0.838432	88	50
Imputed	Individual histopathological feature	CD68-positive (%)	raw_z	DDT	-0.016934	4.48451	-1.19567	0.231852	0.842207	88	50
Imputed	Individual histopathological feature	CD68-positive (%)	raw_z	TMED8	0.128098	2.7421	1.19434	0.232364	0.842987	88	50
Imputed	Individual histopathological feature	CD68-positive (%)	raw_z	SPINK5	-0.0368643	-1.79945	-1.19209	0.233437	0.843778	88	50
Imputed	Individual histopathological feature	CD68-positive (%)	raw_z	TP53INP1	-0.1074	-0.26011	-1.19099	0.23381	0.843778	88	50
Imputed	Individual histopathological feature	CD68-positive (%)	raw_z	PLCB2	0.166586	1.5941	1.19055	0.233858	0.843778	88	50
Imputed	Individual histopathological feature	CD68-positive (%)	raw_z	GFAP	-0.318904	3.24704	-1.19025	0.23397	0.843778	88	50
Imputed	Individual histopathological feature	CD68-positive (%)	raw_z	CYTH3	-0.232013	7.53069	-1.18996	0.234069	0.843778	88	50
Imputed	Individual histopathological feature	CD68-positive (%)	raw_z	GFRA1	-0.131668	-3.53118	-1.18828	0.23473	0.845086	88	50
Imputed	Individual histopathological feature	CD68-positive (%)	raw_z	SBSN	-0.0873075	0.771226	-1.18645	0.235475	0.845561	88	50
Imputed	Individual histopathological feature	CD68-positive (%)	raw_z	SCARF1	0.0877794	1.24394	1.18632	0.235528	0.845561	88	50
Imputed	Individual histopathological feature	CD68-positive (%)	raw_z	NEFL	-0.175115	-2.3145	-1.18494	0.236045	0.845561	88	50
Imputed	Individual histopathological feature	CD68-positive (%)	raw_z	SCGB3A2	-0.163366	0.92124	-1.18457	0.23619	0.845561	88	50
Imputed	Individual histopathological feature	CD68-positive (%)	raw_z	CCL5	0.151455	-0.142605	1.18431	0.236352	0.845561	88	50
Imputed	Individual histopathological feature	CD68-positive (%)	raw_z	BCAT1	0.0781459	5.95483	1.18204	0.237202	0.847534	88	50
Imputed	Individual histopathological feature	CD68-positive (%)	raw_z	TGFB2	-0.133719	1.12121	-1.18122	0.237516	0.84759	88	50
Imputed	Individual histopathological feature	CD68-positive (%)	raw_z	CPOX	0.135561	1.56647	1.1793	0.238278	0.84924	88	50
Imputed	Individual histopathological feature	CD68-positive (%)	raw_z	RHOC	-0.078559	7.09032	-1.17781	0.238874	0.849675	77	50
Imputed	Individual histopathological feature	CD68-positive (%)	raw_z	ATP1B4	-0.0468208	0.80035	-1.1772	0.239129	0.849675	88	50
Imputed	Individual histopathological feature	CD68-positive (%)	raw_z	SERPINA7	-0.0816691	2.3064	-1.17465	0.240142	0.849675	88	50
Imputed	Individual histopathological feature	CD68-positive (%)	raw_z	C1QTNF1	-0.105732	-0.182143	-1.17418	0.240334	0.849675	88	50
Imputed	Individual histopathological feature	CD68-positive (%)	raw_z	FLT3LG	-0.106157	-1.52505	-1.17384	0.240465	0.849675	88	50
Imputed	Individual histopathological feature	CD68-positive (%)	raw_z	MXRA8	-0.0716415	2.54695	-1.1736	0.240559	0.849675	88	50
Imputed	Individual histopathological feature	CD68-positive (%)	raw_z	CCDC50	-0.104087	5.8993	-1.17097	0.241615	0.849675	88	50
Imputed	Individual histopathological feature	CD68-positive (%)	raw_z	CTSS	0.0778514	2.47826	1.17076	0.241701	0.849675	88	50
Imputed	Individual histopathological feature	CD68-positive (%)	raw_z	DNAJA2	-0.100238	4.79746	-1.1703	0.241887	0.849675	88	50
Imputed	Individual histopathological feature	CD68-positive (%)	raw_z	NCF2	0.134739	1.45538	1.17	0.242022	0.849675	88	50
Imputed	Individual histopathological feature	CD68-positive (%)	raw_z	WIF1	-0.313155	-4.29742	-1.16982	0.242083	0.849675	88	50
Imputed	Individual histopathological feature	CD68-positive (%)	raw_z	RGMB	-0.0530072	-1.74045	-1.16807	0.242786	0.849675	88	50
Imputed	Individual histopathological feature	CD68-positive (%)	raw_z	LPP	0.0525083	5.20673	1.16795	0.242831	0.849675	88	50
Imputed	Individual histopathological feature	CD68-positive (%)	raw_z	SFTPD	-0.140285	-2.07034	-1.16783	0.242885	0.849675	88	50
Imputed	Individual histopathological feature	CD68-positive (%)	raw_z	TSPAN7	-0.106242	-0.373653	-1.16538	0.243879	0.849675	88	50
Imputed	Individual histopathological feature	CD68-positive (%)	raw_z	CSF2RB	0.126655	-1.10786	1.16517	0.243965	0.849675	88	50
Imputed	Individual histopathological feature	CD68-positive (%)	raw_z	TNFSF11	-0.106876	-1.8313	-1.16393	0.244458	0.849675	88	50
Imputed	Individual histopathological feature	CD68-positive (%)	raw_z	PRDX6	0.0759886	3.83145	1.16297	0.244846	0.849675	88	50
Imputed	Individual histopathological feature	CD68-positive (%)	raw_z	FURIN	0.0829194	0.433574	1.1623	0.245122	0.849675	88	50
Imputed	Individual histopathological feature	CD68-positive (%)	raw_z	NFASC	-0.0701132	-0.412106	-1.16049	0.245865	0.849675	88	50
Imputed	Individual histopathological feature	CD68-positive (%)	raw_z	ISM1	0.0983284	-5.94113	1.1603	0.245953	0.849675	88	50
Imputed	Individual histopathological feature	CD68-positive (%)	raw_z	GOLM2	-0.0779735	3.44782	-1.15937	0.24631	0.849675	88	50
Imputed	Individual histopathological feature	CD68-positive (%)	raw_z	ARHGAP30	0.134851	1.25572	1.15911	0.246426	0.849675	88	50
Imputed	Individual histopathological feature	CD68-positive (%)	raw_z	PAEP	0.122407	-3.88806	1.15873	0.246569	0.849675	77	50
Imputed	Individual histopathological feature	CD68-positive (%)	raw_z	RNF149	0.083609	-0.857335	1.15812	0.246837	0.849675	88	50
Imputed	Individual histopathological feature	CD68-positive (%)	raw_z	CD164	0.0643877	5.23514	1.15771	0.246994	0.849675	88	50
Imputed	Individual histopathological feature	CD68-positive (%)	raw_z	IL18	0.131683	0.702658	1.15746	0.247122	0.849675	88	50
Imputed	Individual histopathological feature	CD68-positive (%)	raw_z	CNTF	-0.126907	1.82219	-1.15742	0.24713	0.849675	88	50
Imputed	Individual histopathological feature	CD68-positive (%)	raw_z	PROCR	-0.0535036	0.263847	-1.15627	0.247646	0.849675	88	50
Imputed	Individual histopathological feature	CD68-positive (%)	raw_z	RAC3	-0.0406236	-1.16709	-1.15614	0.247648	0.849675	88	50
Imputed	Individual histopathological feature	CD68-positive (%)	raw_z	PPP3R1	-0.0615013	1.84258	-1.156	0.247685	0.849675	77	50
Imputed	Individual histopathological feature	CD68-positive (%)	raw_z	CCND2	-0.132267	6.11605	-1.15519	0.248019	0.849794	88	50
Imputed	Individual histopathological feature	CD68-positive (%)	raw_z	CA8	-0.047752	0.086292	-1.15314	0.248857	0.851638	88	50
Imputed	Individual histopathological feature	CD68-positive (%)	raw_z	TBCC	-0.123025	3.59565	-1.15229	0.249206	0.851803	77	50
Imputed	Individual histopathological feature	CD68-positive (%)	raw_z	SUSD2	-0.147059	4.85633	-1.14867	0.250693	0.85562	88	50
Imputed	Individual histopathological feature	CD68-positive (%)	raw_z	IL9	0.0898238	0.547323	1.14742	0.251231	0.85562	88	50
Imputed	Individual histopathological feature	CD68-positive (%)	raw_z	CD74	-0.0200621	2.61196	-1.14692	0.251415	0.85562	88	50
Imputed	Individual histopathological feature	CD68-positive (%)	raw_z	DSG3	0.0976383	-5.77199	1.14686	0.251529	0.85562	88	50
Imputed	Individual histopathological feature	CD68-positive (%)	raw_z	DFFA	-0.0784255	5.59455	-1.14535	0.252068	0.855655	88	50
Imputed	Individual histopathological feature	CD68-positive (%)	raw_z	SLC34A3	0.0982909	-0.274074	1.14543	0.252142	0.855655	88	50
Imputed	Individual histopathological feature	CD68-positive (%)	raw_z	GRHPR	-0.025803	5.8086	-1.14214	0.253395	0.856297	88	50
Imputed	Individual histopathological feature	CD68-positive (%)	raw_z	PGR	-0.232459	2.15365	-1.14179	0.253558	0.856297	88	50
Imputed	Individual histopathological feature	CD68-positive (%)	raw_z	DMP1	-0.105341	-6.96832	-1.14066	0.254011	0.856297	88	50
Imputed	Individual histopathological feature	CD68-positive (%)	raw_z	CASP7	0.0792207	5.19897	1.14052	0.254072	0.856297	88	50
Imputed	Individual histopathological feature	CD68-positive (%)	raw_z	CCL26	0.158809	-0.327768	1.14017	0.25422	0.856297	88	50
Imputed	Individual histopathological feature	CD68-positive (%)	raw_z	CXCL10	0.126256	3.75648	1.1401	0.254276	0.856297	88	50
Imputed	Individual histopathological feature	CD68-positive (%)	raw_z	SNX18	-0.0630176	2.98215	-1.13795	0.255146	0.856297	88	50
Imputed	Individual histopathological feature	CD68-positive (%)	raw_z	ARNTL	0.0780774	0.361324	1.1377	0.255254	0.856297	88	50
Imputed	Individual histopathological feature	CD68-positive (%)	raw_z	NME3	-0.103921	1.04778	-1.13767	0.255262	0.856297	88	50
Imputed	Individual histopathological feature	CD68-positive (%)	raw_z	C4BPB	0.164042	-1.2174	1.13707	0.255515	0.856297	88	50
Imputed	Individual histopathological feature	CD68-positive (%)	raw_z	EGFL7	0.108449	-0.877994	1.13621	0.255869	0.856297	88	50
Imputed	Individual histopathological feature	CD68-positive (%)	raw_z	NOTCH3	-0.159048	0.347049	-1.13604	0.255954	0.856297	88	50
Imputed	Individual histopathological feature	CD68-positive (%)	raw_z	SELP	0.181678	-0.379494	1.13329	0.257122	0.859192	88	50
Imputed	Individual histopathological feature	CD68-positive (%)	raw_z	AKAP12	-0.0897832	4.26559	-1.13232	0.257502	0.859408	88	50
Imputed	Individual histopathological feature	CD68-positive (%)	raw_z	BABAM1	0.0805734	1.5716	1.13166	0.257792	0.859408	88	50
Imputed	Individual histopathological feature	CD68-positive (%)	raw_z	SULT1A1	0.088093	5.8407	1.12904	0.258899	0.862084	88	50
Imputed	Individual histopathological feature	CD68-positive (%)	raw_z	ANP32C	0.031888	-0.482787	1.12407	0.26099	0.867469	88	50
Imputed	Individual histopathological feature	CD68-positive (%)	raw_z	PDCD1LG2	0.0544447	-2.93633	1.12326	0.261379	0.867469	88	50
Imputed	Individual histopathological feature	CD68-positive (%)	raw_z	CLEC1B	0.190141	0.890587	1.1232	0.261433	0.867469	88	50
Imputed	Individual histopathological feature	CD68-positive (%)	raw_z	PIGR	-0.104115	-2.44959	-1.12166	0.262017	0.8678	88	50
Imputed	Individual histopathological feature	CD68-positive (%)	raw_z	PDZD2	-0.198184	4.31985	-1.1211	0.262264	0.8678	88	50
Imputed	Individual histopathological feature	CD68-positive (%)	raw_z	CD300LG	-0.086777	-2.70938	-1.12062	0.262451	0.8678	88	50
Imputed	Individual histopathological feature	CD68-positive (%)	raw_z	EPHB6	-0.126629	-4.42948	-1.11956	0.262909	0.868303	77	50
Imputed	Individual histopathological feature	CD68-positive (%)	raw_z	CEACAM20	0.172604	-0.952069	1.11654	0.264192	0.869456	88	50
Imputed	Individual histopathological feature	CD68-positive (%)	raw_z	PARP1	0.153437	5.87505	1.11633	0.264287	0.869456	88	50
Imputed	Individual histopathological feature	CD68-positive (%)	raw_z	FCER1A	0.0692522	0.0204614	1.11582	0.264522	0.869456	88	50
Imputed	Individual histopathological feature	CD68-positive (%)	raw_z	IL4R	0.0845108	-3.33805	1.11463	0.265017	0.869456	88	50
Imputed	Individual histopathological feature	CD68-positive (%)	raw_z	MAPT	-0.157378	0.602008	-1.11459	0.265047	0.869456	88	50
Imputed	Individual histopathological feature	CD68-positive (%)	raw_z	GATD3	0.0878682	5.76958	1.11443	0.265097	0.869456	88	50
Imputed	Individual histopathological feature	CD68-positive (%)	raw_z	HSPA1A	-0.0254892	6.24088	-1.11151	0.266378	0.870937	88	50
Imputed	Individual histopathological feature	CD68-positive (%)	raw_z	PIK3AP1	0.144906	4.71326	1.11136	0.266445	0.870937	88	50
Imputed	Individual histopathological feature	CD68-positive (%)	raw_z	SEZ6L	-0.0536661	-4.18948	-1.11124	0.266469	0.870937	88	50
Imputed	Individual histopathological feature	CD68-positive (%)	raw_z	CPXM2	-0.104542	5.83191	-1.10856	0.267621	0.872797	88	50
Imputed	Individual histopathological feature	CD68-positive (%)	raw_z	MTHFD2	0.0698311	7.56902	1.10662	0.268462	0.872797	88	50
Imputed	Individual histopathological feature	CD68-positive (%)	raw_z	CRADD	-0.131052	4.57194	-1.10654	0.268493	0.872797	77	50
Imputed	Individual histopathological feature	CD68-positive (%)	raw_z	CDKL5	-0.0745332	-0.124412	-1.10637	0.268571	0.872797	88	50
Imputed	Individual histopathological feature	CD68-positive (%)	raw_z	FUOM	0.100244	1.74663	1.1064	0.268577	0.872797	88	50
Imputed	Individual histopathological feature	CD68-positive (%)	raw_z	IGFBP1	-0.164357	-0.286285	-1.1041	0.269552	0.873025	88	50
Imputed	Individual histopathological feature	CD68-positive (%)	raw_z	LRP11	-0.0773628	-1.6832	-1.10201	0.270461	0.873025	88	50
Imputed	Individual histopathological feature	CD68-positive (%)	raw_z	ITGA2	0.0686219	0.781593	1.10156	0.270678	0.873025	88	50
Imputed	Individual histopathological feature	CD68-positive (%)	raw_z	UPB1	0.133071	-4.47909	1.1009	0.270952	0.873025	88	50
Imputed	Individual histopathological feature	CD68-positive (%)	raw_z	FAM20A	0.0838579	-1.09984	1.10073	0.271016	0.873025	88	50
Imputed	Individual histopathological feature	CD68-positive (%)	raw_z	HMCN2	-0.119115	-4.34819	-1.10006	0.271314	0.873025	88	50
Imputed	Individual histopathological feature	CD68-positive (%)	raw_z	PDE4D	-0.0495414	-0.511637	-1.09886	0.271832	0.873025	88	50
Imputed	Individual histopathological feature	CD68-positive (%)	raw_z	BHLHE40	0.136036	3.57274	1.09805	0.272194	0.873025	88	50
Imputed	Individual histopathological feature	CD68-positive (%)	raw_z	FAM171B	-0.134922	-0.291538	-1.09757	0.272392	0.873025	88	50
Imputed	Individual histopathological feature	CD68-positive (%)	raw_z	IL13	-0.127956	-0.973373	-1.09739	0.272481	0.873025	88	50
Imputed	Individual histopathological feature	CD68-positive (%)	raw_z	HADH	-0.10576	-2.29783	-1.0974	0.272484	0.873025	88	50
Imputed	Individual histopathological feature	CD68-positive (%)	raw_z	FOLR2	-0.0457712	2.54573	-1.09716	0.272573	0.873025	88	50
Imputed	Individual histopathological feature	CD68-positive (%)	raw_z	SPON1	-0.154159	1.81189	-1.09568	0.273224	0.873025	88	50
Imputed	Individual histopathological feature	CD68-positive (%)	raw_z	GGT1	0.0971738	0.0469	1.09565	0.27324	0.873025	88	50
Imputed	Individual histopathological feature	CD68-positive (%)	raw_z	VWC2	-0.101672	-6.73718	-1.0935	0.274203	0.873025	77	50
Imputed	Individual histopathological feature	CD68-positive (%)	raw_z	DBH	-0.181804	-1.82922	-1.09341	0.27422	0.873025	88	50
Imputed	Individual histopathological feature	CD68-positive (%)	raw_z	ATOX1	0.0236438	5.16649	1.09285	0.274483	0.873025	88	50
Imputed	Individual histopathological feature	CD68-positive (%)	raw_z	TREML1	0.161268	2.94024	1.09291	0.274503	0.873025	88	50
Imputed	Individual histopathological feature	CD68-positive (%)	raw_z	IL22RA1	-0.0748311	0.933295	-1.09229	0.27471	0.873025	88	50
Imputed	Individual histopathological feature	CD68-positive (%)	raw_z	PLIN3	0.0334075	5.32647	1.09168	0.274979	0.873025	88	50
Imputed	Individual histopathological feature	CD68-positive (%)	raw_z	AGR3	0.160539	-1.81678	1.09138	0.275109	0.873025	88	50
Imputed	Individual histopathological feature	CD68-positive (%)	raw_z	HSPA2	-0.0782531	5.58818	-1.09029	0.27559	0.873574	88	50
Imputed	Individual histopathological feature	CD68-positive (%)	raw_z	LIF	0.172706	4.52416	1.08882	0.276236	0.874644	88	50
Imputed	Individual histopathological feature	CD68-positive (%)	raw_z	TDP1	0.162045	3.36724	1.08764	0.276776	0.875378	88	50
Imputed	Individual histopathological feature	CD68-positive (%)	raw_z	PTGR1	-0.0413227	5.28714	-1.08647	0.277275	0.875651	88	50
Imputed	Individual histopathological feature	CD68-positive (%)	raw_z	CYB5A	0.0586432	-1.26941	1.085	0.277969	0.875651	88	50
Imputed	Individual histopathological feature	CD68-positive (%)	raw_z	ADGRF5	-0.0672758	-0.528306	-1.08484	0.278001	0.875651	88	50
Imputed	Individual histopathological feature	CD68-positive (%)	raw_z	VASN	-0.0714181	-2.55227	-1.08461	0.278097	0.875651	88	50
Imputed	Individual histopathological feature	CD68-positive (%)	raw_z	TMED4	0.0374807	0.441845	1.08322	0.278765	0.876698	88	50
Imputed	Individual histopathological feature	CD68-positive (%)	raw_z	TWF2	0.0381621	8.81116	1.08148	0.279489	0.876698	88	50
Imputed	Individual histopathological feature	CD68-positive (%)	raw_z	PCDH7	-0.129347	0.862637	-1.08125	0.279589	0.876698	88	50
Imputed	Individual histopathological feature	CD68-positive (%)	raw_z	BPIFB2	0.0810351	-2.81783	1.08112	0.279666	0.876698	88	50
Imputed	Individual histopathological feature	CD68-positive (%)	raw_z	DLL4	0.157845	1.01239	1.07922	0.280492	0.878316	88	50
Imputed	Individual histopathological feature	CD68-positive (%)	raw_z	GBP2	0.0873493	5.79215	1.078	0.281034	0.878505	88	50
Imputed	Individual histopathological feature	CD68-positive (%)	raw_z	SDC1	-0.118934	-1.30574	-1.07772	0.281171	0.878505	88	50
Imputed	Individual histopathological feature	CD68-positive (%)	raw_z	PLA2G1B	-0.0971537	-2.03287	-1.07543	0.282211	0.880278	88	50
Imputed	Individual histopathological feature	CD68-positive (%)	raw_z	RNASE10	0.0641382	-3.28804	1.07482	0.282462	0.880278	88	50
Imputed	Individual histopathological feature	CD68-positive (%)	raw_z	DCUN1D1	0.0647807	0.46225	1.07444	0.282669	0.880278	88	50
Imputed	Individual histopathological feature	CD68-positive (%)	raw_z	EDNRB	0.0643026	-0.516619	1.07352	0.283067	0.88055	88	50
Imputed	Individual histopathological feature	CD68-positive (%)	raw_z	NMI	0.12511	3.2162	1.07196	0.283771	0.881771	88	50
Imputed	Individual histopathological feature	CD68-positive (%)	raw_z	LTBP3	-0.134759	1.03244	-1.06876	0.28518	0.88518	88	50
Imputed	Individual histopathological feature	CD68-positive (%)	raw_z	SLC27A4	0.0810596	5.04789	1.06718	0.2859	0.886448	88	50
Imputed	Individual histopathological feature	CD68-positive (%)	raw_z	OTUD7B	-0.134224	5.44926	-1.06406	0.287309	0.886691	88	50
Imputed	Individual histopathological feature	CD68-positive (%)	raw_z	RASSF2	0.140242	2.11444	1.06393	0.287367	0.886691	88	50
Imputed	Individual histopathological feature	CD68-positive (%)	raw_z	CA13	0.0982906	4.75115	1.063	0.287843	0.886691	88	50
Imputed	Individual histopathological feature	CD68-positive (%)	raw_z	RAB44	0.1529	-1.65104	1.062	0.288252	0.886691	88	50
Imputed	Individual histopathological feature	CD68-positive (%)	raw_z	SDK2	-0.161155	-0.839551	-1.06146	0.288483	0.886691	88	50
Imputed	Individual histopathological feature	CD68-positive (%)	raw_z	APOC1	-0.0467213	1.85526	-1.0608	0.288782	0.886691	88	50
Imputed	Individual histopathological feature	CD68-positive (%)	raw_z	CALB1	-0.0935982	-2.87098	-1.06008	0.289156	0.886691	88	50
Imputed	Individual histopathological feature	CD68-positive (%)	raw_z	MOG	-0.0631298	-2.8123	-1.0593	0.289467	0.886691	88	50
Imputed	Individual histopathological feature	CD68-positive (%)	raw_z	NIT1	-0.020519	3.41096	-1.05852	0.289841	0.886691	88	50
Imputed	Individual histopathological feature	CD68-positive (%)	raw_z	FCRL1	-0.109364	-3.79567	-1.05715	0.29046	0.886691	88	50
Imputed	Individual histopathological feature	CD68-positive (%)	raw_z	DSCAM	0.07668	-1.58692	1.05685	0.2906	0.886691	88	50
Imputed	Individual histopathological feature	CD68-positive (%)	raw_z	DGKA	-0.0863358	3.37121	-1.05635	0.290813	0.886691	88	50
Imputed	Individual histopathological feature	CD68-positive (%)	raw_z	PRELP	-0.0246676	4.32644	-1.055	0.291427	0.886691	88	50
Imputed	Individual histopathological feature	CD68-positive (%)	raw_z	ITGAL	0.134495	-1.62669	1.05494	0.29146	0.886691	88	50
Imputed	Individual histopathological feature	CD68-positive (%)	raw_z	ATP6V1F	0.080813	6.04547	1.05471	0.291571	0.886691	88	50
Imputed	Individual histopathological feature	CD68-positive (%)	raw_z	CAT	-0.0401597	5.64335	-1.0546	0.291613	0.886691	88	50
Imputed	Individual histopathological feature	CD68-positive (%)	raw_z	PDXDC1	0.0417786	0.809728	1.05427	0.291773	0.886691	88	50
Imputed	Individual histopathological feature	CD68-positive (%)	raw_z	TLR1	0.119351	6.10607	1.05407	0.29186	0.886691	88	50
Imputed	Individual histopathological feature	CD68-positive (%)	raw_z	PDZK1	-0.0784544	-2.28431	-1.05256	0.292553	0.886691	88	50
Imputed	Individual histopathological feature	CD68-positive (%)	raw_z	IDI2	-0.0643628	-0.460534	-1.05232	0.292664	0.886691	88	50
Imputed	Individual histopathological feature	CD68-positive (%)	raw_z	FOSB	-0.148787	4.11982	-1.0522	0.292708	0.886691	88	50
Imputed	Individual histopathological feature	CD68-positive (%)	raw_z	FABP3	-0.0516142	7.54132	-1.05189	0.292855	0.886691	88	50
Imputed	Individual histopathological feature	CD68-positive (%)	raw_z	GCLM	0.0857056	3.6748	1.05085	0.293358	0.887267	88	50
Imputed	Individual histopathological feature	CD68-positive (%)	raw_z	BRSK2	-0.103971	2.37616	-1.04837	0.294473	0.889577	88	50
Imputed	Individual histopathological feature	CD68-positive (%)	raw_z	DNPH1	-0.0168549	4.48492	-1.04781	0.294749	0.889577	88	50
Imputed	Individual histopathological feature	CD68-positive (%)	raw_z	PKN3	-0.17517	4.14886	-1.04659	0.295292	0.89027	88	50
Imputed	Individual histopathological feature	CD68-positive (%)	raw_z	PLB1	0.0904901	-2.08464	1.04307	0.296937	0.892847	88	50
Imputed	Individual histopathological feature	CD68-positive (%)	raw_z	COL9A2	-0.11079	1.60477	-1.0428	0.297041	0.892847	88	50
Imputed	Individual histopathological feature	CD68-positive (%)	raw_z	LONP1	0.0579059	8.12661	1.04149	0.297652	0.892847	88	50
Imputed	Individual histopathological feature	CD68-positive (%)	raw_z	LILRB2	0.108587	1.11339	1.04078	0.297985	0.892847	88	50
Imputed	Individual histopathological feature	CD68-positive (%)	raw_z	TSPYL1	-0.0922224	3.23338	-1.03767	0.299424	0.892847	88	50
Imputed	Individual histopathological feature	CD68-positive (%)	raw_z	LXN	0.107338	5.1969	1.03609	0.300177	0.892847	77	50
Imputed	Individual histopathological feature	CD68-positive (%)	raw_z	HSD11B1	-0.0480929	-3.23216	-1.03609	0.300179	0.892847	88	50
Imputed	Individual histopathological feature	CD68-positive (%)	raw_z	PPL	-0.142131	5.14075	-1.03605	0.300188	0.892847	88	50
Imputed	Individual histopathological feature	CD68-positive (%)	raw_z	PODXL	-0.0954924	-4.14179	-1.03585	0.300272	0.892847	88	50
Imputed	Individual histopathological feature	CD68-positive (%)	raw_z	LRP2BP	-0.097901	-0.689867	-1.03561	0.300391	0.892847	88	50
Imputed	Individual histopathological feature	CD68-positive (%)	raw_z	EDA2R	-0.102218	-0.393891	-1.03559	0.300399	0.892847	88	50
Imputed	Individual histopathological feature	CD68-positive (%)	raw_z	ERBB4	-0.138733	0.62865	-1.03554	0.300421	0.892847	88	50
Imputed	Individual histopathological feature	CD68-positive (%)	raw_z	DPP10	0.141676	-2.41666	1.03531	0.300533	0.892847	88	50
Imputed	Individual histopathological feature	CD68-positive (%)	raw_z	MMP15	-0.0337645	0.194718	-1.03416	0.301065	0.892847	88	50
Imputed	Individual histopathological feature	CD68-positive (%)	raw_z	PARK7	-0.0262282	5.69776	-1.03381	0.301227	0.892847	88	50
Imputed	Individual histopathological feature	CD68-positive (%)	raw_z	SETMAR	-0.128653	4.87529	-1.03365	0.301302	0.892847	77	50
Imputed	Individual histopathological feature	CD68-positive (%)	raw_z	TRIM40	0.300813	-1.5496	1.03252	0.301828	0.892847	88	50
Imputed	Individual histopathological feature	CD68-positive (%)	raw_z	PTPN1	0.0834263	4.16202	1.03137	0.30237	0.892847	77	50
Imputed	Individual histopathological feature	CD68-positive (%)	raw_z	DCXR	0.0377274	1.94654	1.03124	0.302432	0.892847	88	50
Imputed	Individual histopathological feature	CD68-positive (%)	raw_z	TOP2B	0.18982	3.73143	1.02957	0.303242	0.892847	88	50
Imputed	Individual histopathological feature	CD68-positive (%)	raw_z	METAP1	-0.0428297	0.31595	-1.02825	0.303853	0.892847	88	50
Imputed	Individual histopathological feature	CD68-positive (%)	raw_z	ICAM5	0.125857	-0.699218	1.0265	0.30466	0.892847	88	50
Imputed	Individual histopathological feature	CD68-positive (%)	raw_z	NXPH3	-0.152926	-0.48309	-1.02647	0.304674	0.892847	88	50
Imputed	Individual histopathological feature	CD68-positive (%)	raw_z	HEPH	-0.0970652	2.55795	-1.02646	0.304675	0.892847	88	50
Imputed	Individual histopathological feature	CD68-positive (%)	raw_z	NRN1	-0.04669	0.413207	-1.02562	0.305071	0.892847	88	50
Imputed	Individual histopathological feature	CD68-positive (%)	raw_z	PGM2	0.0916481	0.499678	1.02501	0.305368	0.892847	88	50
Imputed	Individual histopathological feature	CD68-positive (%)	raw_z	DHPS	0.087091	3.75913	1.02382	0.305925	0.892847	88	50
Imputed	Individual histopathological feature	CD68-positive (%)	raw_z	TACC3	0.136711	1.5984	1.02337	0.306175	0.892847	88	50
Imputed	Individual histopathological feature	CD68-positive (%)	raw_z	RNF168	-0.123219	3.02861	-1.02125	0.30714	0.892847	88	50
Imputed	Individual histopathological feature	CD68-positive (%)	raw_z	EIF4EBP1	0.0389003	6.85609	1.02081	0.307356	0.892847	88	50
Imputed	Individual histopathological feature	CD68-positive (%)	raw_z	CD248	-0.0742157	2.33952	-1.0207	0.307404	0.892847	88	50
Imputed	Individual histopathological feature	CD68-positive (%)	raw_z	FGR	0.147493	4.15228	1.02025	0.307625	0.892847	88	50
Imputed	Individual histopathological feature	CD68-positive (%)	raw_z	CDH2	-0.12233	-1.61681	-1.01892	0.308254	0.892847	88	50
Imputed	Individual histopathological feature	CD68-positive (%)	raw_z	PTK7	0.0859656	-0.449352	1.01877	0.308314	0.892847	88	50
Imputed	Individual histopathological feature	CD68-positive (%)	raw_z	CCN2	-0.0669694	2.84282	-1.01859	0.308405	0.892847	88	50
Imputed	Individual histopathological feature	CD68-positive (%)	raw_z	DBN1	-0.0788831	2.53454	-1.01814	0.308618	0.892847	88	50
Imputed	Individual histopathological feature	CD68-positive (%)	raw_z	AHCY	0.116935	3.31719	1.01777	0.308804	0.892847	88	50
Imputed	Individual histopathological feature	CD68-positive (%)	raw_z	ERBB2	-0.110763	0.933424	-1.01769	0.308831	0.892847	88	50
Imputed	Individual histopathological feature	CD68-positive (%)	raw_z	CEP164	-0.0987356	4.926	-1.01757	0.30889	0.892847	88	50
Imputed	Individual histopathological feature	CD68-positive (%)	raw_z	PGF	-0.134734	2.36912	-1.0169	0.309207	0.892847	88	50
Imputed	Individual histopathological feature	CD68-positive (%)	raw_z	CDH6	0.0536055	-2.22155	1.01686	0.309238	0.892847	88	50
Imputed	Individual histopathological feature	CD68-positive (%)	raw_z	CBS	0.0787982	-1.67215	1.01641	0.309493	0.892847	88	50
Imputed	Individual histopathological feature	CD68-positive (%)	raw_z	CD300A	0.0802749	1.78607	1.01501	0.310109	0.892847	88	50
Imputed	Individual histopathological feature	CD68-positive (%)	raw_z	SUMF2	-0.0267917	3.4855	-1.01429	0.310443	0.892847	88	50
Imputed	Individual histopathological feature	CD68-positive (%)	raw_z	PRSS27	-0.0677839	-2.70962	-1.01401	0.310661	0.892847	88	50
Imputed	Individual histopathological feature	CD68-positive (%)	raw_z	ACP5	0.156585	4.20626	1.01356	0.310813	0.892847	88	50
Imputed	Individual histopathological feature	CD68-positive (%)	raw_z	CHRDL1	-0.107903	-1.74641	-1.01327	0.310938	0.892847	88	50
Imputed	Individual histopathological feature	CD68-positive (%)	raw_z	FGF9	0.236437	-1.00185	1.01214	0.311503	0.893527	88	50
Imputed	Individual histopathological feature	CD68-positive (%)	raw_z	IFNGR1	0.0603588	2.14009	1.01111	0.311971	0.893527	88	50
Imputed	Individual histopathological feature	CD68-positive (%)	raw_z	KLK13	-0.0656401	-3.26612	-1.01024	0.312412	0.893527	88	50
Imputed	Individual histopathological feature	CD68-positive (%)	raw_z	GALNT10	0.0841955	-3.07818	1.01018	0.312435	0.893527	88	50
Imputed	Individual histopathological feature	CD68-positive (%)	raw_z	VSIG4	0.102905	2.26248	1.0051	0.314864	0.897083	88	50
Imputed	Individual histopathological feature	CD68-positive (%)	raw_z	CD300C	0.103719	1.9955	1.00476	0.315022	0.897083	88	50
Imputed	Individual histopathological feature	CD68-positive (%)	raw_z	AK2	0.0810984	3.39622	1.0044	0.31519	0.897083	88	50
Imputed	Individual histopathological feature	CD68-positive (%)	raw_z	PADI4	0.161695	1.1963	1.00436	0.315223	0.897083	88	50
Imputed	Individual histopathological feature	CD68-positive (%)	raw_z	PI3	-0.113692	-1.40247	-1.00429	0.31526	0.897083	88	50
Imputed	Individual histopathological feature	CD68-positive (%)	raw_z	STK4	0.0922521	3.67275	1.00339	0.315686	0.897395	88	50
Imputed	Individual histopathological feature	CD68-positive (%)	raw_z	PLA2G4A	0.088846	5.57648	1.00132	0.316681	0.899314	88	50
Imputed	Individual histopathological feature	CD68-positive (%)	raw_z	TNFRSF10A	0.119647	3.05789	1.00054	0.317051	0.899314	77	50
Imputed	Individual histopathological feature	CD68-positive (%)	raw_z	IFNL1	0.0872981	-0.509352	1.00003	0.317312	0.899314	88	50
Imputed	Individual histopathological feature	CD68-positive (%)	raw_z	WFIKKN1	-0.072137	-5.25094	-0.997715	0.318474	0.901707	77	50
Imputed	Individual histopathological feature	CD68-positive (%)	raw_z	DUOX2	0.015892	0.1032	0.995052	0.319724	0.904343	88	50
Imputed	Individual histopathological feature	CD68-positive (%)	raw_z	DKKL1	-0.0578475	-4.55814	-0.993778	0.320334	0.904618	88	50
Imputed	Individual histopathological feature	CD68-positive (%)	raw_z	CANT1	0.0651185	0.337485	0.99328	0.320585	0.904618	88	50
Imputed	Individual histopathological feature	CD68-positive (%)	raw_z	KRT18	-0.127196	2.1939	-0.99235	0.321032	0.904618	88	50
Imputed	Individual histopathological feature	CD68-positive (%)	raw_z	EDIL3	-0.0446334	6.95152	-0.992068	0.321166	0.904618	88	50
Imputed	Individual histopathological feature	CD68-positive (%)	raw_z	ANXA3	0.0484014	0.795051	0.989864	0.322243	0.904618	88	50
Imputed	Individual histopathological feature	CD68-positive (%)	raw_z	FCN1	0.136192	1.67523	0.989218	0.322573	0.904618	88	50
Imputed	Individual histopathological feature	CD68-positive (%)	raw_z	SLAMF6	0.163454	-1.35374	0.98727	0.323515	0.904618	88	50
Imputed	Individual histopathological feature	CD68-positive (%)	raw_z	PDGFRB	-0.0944688	0.530136	-0.986546	0.32387	0.904618	88	50
Imputed	Individual histopathological feature	CD68-positive (%)	raw_z	KIRREL2	-0.0548354	-2.95137	-0.98623	0.324029	0.904618	88	50
Imputed	Individual histopathological feature	CD68-positive (%)	raw_z	SESTD1	-0.107384	4.13989	-0.986084	0.324097	0.904618	88	50
Imputed	Individual histopathological feature	CD68-positive (%)	raw_z	CREB3	-0.0874503	-0.226534	-0.985317	0.324491	0.904618	88	50
Imputed	Individual histopathological feature	CD68-positive (%)	raw_z	TMPRSS5	-0.0957569	-5.55752	-0.98511	0.324576	0.904618	77	50
Imputed	Individual histopathological feature	CD68-positive (%)	raw_z	SCG2	-0.062142	-2.77101	-0.985091	0.324579	0.904618	88	50
Imputed	Individual histopathological feature	CD68-positive (%)	raw_z	PTX3	0.0902895	-0.33355	0.984105	0.325076	0.904618	88	50
Imputed	Individual histopathological feature	CD68-positive (%)	raw_z	MAP1LC3A	-0.0680549	3.17151	-0.983919	0.325168	0.904618	88	50
Imputed	Individual histopathological feature	CD68-positive (%)	raw_z	KIR3DL2	-0.0856063	-2.28144	-0.983114	0.325552	0.904618	88	50
Imputed	Individual histopathological feature	CD68-positive (%)	raw_z	PLIN1	-0.0897111	-0.344195	-0.983022	0.325645	0.904618	88	50
Imputed	Individual histopathological feature	CD68-positive (%)	raw_z	TMEM25	-0.0930825	-2.92046	-0.981772	0.326282	0.904618	88	50
Imputed	Individual histopathological feature	CD68-positive (%)	raw_z	CDH5	-0.0623693	-3.6109	-0.981162	0.326519	0.904618	88	50
Imputed	Individual histopathological feature	CD68-positive (%)	raw_z	GIPC3	0.0925641	3.28339	0.980999	0.326601	0.904618	88	50
Imputed	Individual histopathological feature	CD68-positive (%)	raw_z	FCRL3	-0.0957666	-2.4452	-0.98093	0.326637	0.904618	88	50
Imputed	Individual histopathological feature	CD68-positive (%)	raw_z	ANK2	-0.124146	4.95706	-0.980543	0.326836	0.904618	88	50
Imputed	Individual histopathological feature	CD68-positive (%)	raw_z	TYRO3	-0.0605687	-3.85898	-0.978579	0.327804	0.904949	88	50
Imputed	Individual histopathological feature	CD68-positive (%)	raw_z	BRD1	-0.0648818	-3.32228	-0.978468	0.32785	0.904949	88	50
Imputed	Individual histopathological feature	CD68-positive (%)	raw_z	EXTL1	-0.216593	-5.57798	-0.978082	0.32804	0.904949	88	50
Imputed	Individual histopathological feature	CD68-positive (%)	raw_z	TNFRSF21	0.0788703	-1.2913	0.977699	0.328231	0.904949	88	50
Imputed	Individual histopathological feature	CD68-positive (%)	raw_z	RAB3GAP1	0.0918599	1.61767	0.975382	0.329385	0.907249	88	50
Imputed	Individual histopathological feature	CD68-positive (%)	raw_z	ITPR1	-0.101584	6.38515	-0.973112	0.330507	0.909456	88	50
Imputed	Individual histopathological feature	CD68-positive (%)	raw_z	KIAA1549	-0.205211	-1.69068	-0.970633	0.331731	0.911745	88	50
Imputed	Individual histopathological feature	CD68-positive (%)	raw_z	MAGED1	-0.090421	5.44973	-0.970132	0.331982	0.911745	88	50
Imputed	Individual histopathological feature	CD68-positive (%)	raw_z	METAP1D	-0.0937608	7.07627	-0.968421	0.332838	0.912865	88	50
Imputed	Individual histopathological feature	CD68-positive (%)	raw_z	CASP3	0.0789522	6.06091	0.967788	0.33317	0.912865	88	50
Imputed	Individual histopathological feature	CD68-positive (%)	raw_z	VSNL1	-0.11295	1.43814	-0.966711	0.333696	0.912865	88	50
Imputed	Individual histopathological feature	CD68-positive (%)	raw_z	NPPC	-0.177399	-4.46428	-0.966615	0.333741	0.912865	88	50
Imputed	Individual histopathological feature	CD68-positive (%)	raw_z	SMPDL3A	0.134986	-0.883425	0.965733	0.334224	0.912865	88	50
Imputed	Individual histopathological feature	CD68-positive (%)	raw_z	CTSD	0.0300265	4.42254	0.965471	0.33432	0.912865	88	50
Imputed	Individual histopathological feature	CD68-positive (%)	raw_z	CTBS	-0.0721537	2.55663	-0.964049	0.335027	0.913321	88	50
Imputed	Individual histopathological feature	CD68-positive (%)	raw_z	SORD	0.07295	0.608878	0.963819	0.335141	0.913321	88	50
Imputed	Individual histopathological feature	CD68-positive (%)	raw_z	KLK1	0.1342	-3.93427	0.962763	0.33567	0.913321	88	50
Imputed	Individual histopathological feature	CD68-positive (%)	raw_z	FKBP5	-0.0591175	5.17517	-0.962585	0.335775	0.913321	77	50
Imputed	Individual histopathological feature	CD68-positive (%)	raw_z	SUSD4	-0.144941	-3.31514	-0.959835	0.337155	0.916197	88	50
Imputed	Individual histopathological feature	CD68-positive (%)	raw_z	ADD1	-0.0418456	6.2933	-0.958973	0.337575	0.916458	88	50
Imputed	Individual histopathological feature	CD68-positive (%)	raw_z	RSPO3	0.097203	-0.680159	0.957423	0.338374	0.91775	88	50
Imputed	Individual histopathological feature	CD68-positive (%)	raw_z	LYPD8	0.123732	-3.66046	0.955949	0.339104	0.91864	88	50
Imputed	Individual histopathological feature	CD68-positive (%)	raw_z	LDLR	-0.0936191	-0.120905	-0.955165	0.3395	0.91864	88	50
Imputed	Individual histopathological feature	CD68-positive (%)	raw_z	AOC1	0.101531	-1.37142	0.954831	0.339673	0.91864	88	50
Imputed	Individual histopathological feature	CD68-positive (%)	raw_z	CDH17	-0.0606815	-3.37805	-0.952557	0.340833	0.919479	88	50
Imputed	Individual histopathological feature	CD68-positive (%)	raw_z	AHNAK2	-0.064639	5.07375	-0.952239	0.340981	0.919479	88	50
Imputed	Individual histopathological feature	CD68-positive (%)	raw_z	CCL4	0.124151	3.8409	0.952165	0.341034	0.919479	88	50
Imputed	Individual histopathological feature	CD68-positive (%)	raw_z	F3	0.0772799	3.21663	0.951475	0.341369	0.919479	88	50
Imputed	Individual histopathological feature	CD68-positive (%)	raw_z	RNF41	-0.0784928	5.45375	-0.951008	0.341604	0.919479	88	50
Imputed	Individual histopathological feature	CD68-positive (%)	raw_z	KLK7	-0.0724444	-1.16864	-0.94819	0.343041	0.922471	88	50
Imputed	Individual histopathological feature	CD68-positive (%)	raw_z	GP6	0.116904	-0.06755	0.946826	0.343854	0.923639	88	50
Imputed	Individual histopathological feature	CD68-positive (%)	raw_z	NFKBIE	0.103396	5.41974	0.945093	0.34462	0.923639	88	50
Imputed	Individual histopathological feature	CD68-positive (%)	raw_z	DECR1	-0.0799093	3.54463	-0.945053	0.344637	0.923639	88	50
Imputed	Individual histopathological feature	CD68-positive (%)	raw_z	NPHS1	-0.0664571	-2.07163	-0.944304	0.345037	0.923639	88	50
Imputed	Individual histopathological feature	CD68-positive (%)	raw_z	CSNK2A1	0.0620727	3.28895	0.943399	0.345533	0.923639	88	50
Imputed	Individual histopathological feature	CD68-positive (%)	raw_z	CES3	-0.0744877	-1.85204	-0.943082	0.345646	0.923639	88	50
Imputed	Individual histopathological feature	CD68-positive (%)	raw_z	ESYT2	-0.0921043	8.72084	-0.942531	0.345926	0.923639	88	50
Imputed	Individual histopathological feature	CD68-positive (%)	raw_z	LILRB1	0.110263	0.912652	0.941437	0.346488	0.923639	88	50
Imputed	Individual histopathological feature	CD68-positive (%)	raw_z	GGA1	0.0628631	1.84615	0.940682	0.346891	0.923639	88	50
Imputed	Individual histopathological feature	CD68-positive (%)	raw_z	THBS2	0.0316446	6.48113	0.940511	0.346957	0.923639	88	50
Imputed	Individual histopathological feature	CD68-positive (%)	raw_z	DSC2	0.0904629	-2.07108	0.938722	0.347881	0.923639	88	50
Imputed	Individual histopathological feature	CD68-positive (%)	raw_z	RBM25	0.0913227	0.738016	0.938233	0.348154	0.923639	88	50
Imputed	Individual histopathological feature	CD68-positive (%)	raw_z	RYR1	-0.0845427	0.280285	-0.93784	0.348341	0.923639	88	50
Imputed	Individual histopathological feature	CD68-positive (%)	raw_z	RAB37	0.120492	2.99197	0.937838	0.348371	0.923639	88	50
Imputed	Individual histopathological feature	CD68-positive (%)	raw_z	SLIT2	-0.146726	1.9397	-0.937234	0.348644	0.923639	88	50
Imputed	Individual histopathological feature	CD68-positive (%)	raw_z	ELAVL4	0.108017	3.91767	0.936537	0.349002	0.923639	88	50
Imputed	Individual histopathological feature	CD68-positive (%)	raw_z	RCC1	0.0826519	2.02532	0.936404	0.349073	0.923639	88	50
Imputed	Individual histopathological feature	CD68-positive (%)	raw_z	CLNS1A	0.0706639	4.10989	0.935674	0.349476	0.923639	88	50
Imputed	Individual histopathological feature	CD68-positive (%)	raw_z	CD3G	-0.060801	0.00662045	-0.933972	0.350322	0.923639	88	50
Imputed	Individual histopathological feature	CD68-positive (%)	raw_z	GPRC5C	-0.0862149	-0.328627	-0.933345	0.350646	0.923639	88	50
Imputed	Individual histopathological feature	CD68-positive (%)	raw_z	RAP1A	-0.0717894	-2.33073	-0.931065	0.351826	0.923639	88	50
Imputed	Individual histopathological feature	CD68-positive (%)	raw_z	LAP3	0.0599942	5.23437	0.930702	0.352019	0.923639	88	50
Imputed	Individual histopathological feature	CD68-positive (%)	raw_z	LRTM2	-0.06409	-2.91268	-0.93001	0.352366	0.923639	88	50
Imputed	Individual histopathological feature	CD68-positive (%)	raw_z	NPL	0.103351	5.5244	0.930041	0.352374	0.923639	88	50
Imputed	Individual histopathological feature	CD68-positive (%)	raw_z	CDK1	0.11431	4.49502	0.929245	0.352801	0.923639	88	50
Imputed	Individual histopathological feature	CD68-positive (%)	raw_z	UMOD	0.112016	-4.5405	0.927355	0.353754	0.923639	88	50
Imputed	Individual histopathological feature	CD68-positive (%)	raw_z	GADD45B	-0.0862947	-0.446826	-0.927251	0.353828	0.923639	88	50
Imputed	Individual histopathological feature	CD68-positive (%)	raw_z	CTF1	-0.161949	4.7285	-0.927167	0.353843	0.923639	88	50
Imputed	Individual histopathological feature	CD68-positive (%)	raw_z	PNMA1	0.0655966	1.60441	0.927082	0.353894	0.923639	88	50
Imputed	Individual histopathological feature	CD68-positive (%)	raw_z	CBLN1	-0.20374	-3.77952	-0.927431	0.353898	0.923639	88	50
Imputed	Individual histopathological feature	CD68-positive (%)	raw_z	PDIA2	-0.14153	0.770386	-0.926593	0.35415	0.923639	88	50
Imputed	Individual histopathological feature	CD68-positive (%)	raw_z	MOCS2	-0.0655645	7.98251	-0.926257	0.354314	0.923639	88	50
Imputed	Individual histopathological feature	CD68-positive (%)	raw_z	SLITRK1	-0.09698	-4.31533	-0.925455	0.354731	0.923639	88	50
Imputed	Individual histopathological feature	CD68-positive (%)	raw_z	LY96	0.0578834	-4.06397	0.924782	0.355083	0.923639	77	50
Imputed	Individual histopathological feature	CD68-positive (%)	raw_z	ERP29	-0.0159245	7.79649	-0.924213	0.355377	0.923639	88	50
Imputed	Individual histopathological feature	CD68-positive (%)	raw_z	SUOX	-0.0421834	4.15427	-0.924163	0.355403	0.923639	88	50
Imputed	Individual histopathological feature	CD68-positive (%)	raw_z	KLK3	0.149534	0.413584	0.923936	0.355521	0.923639	88	50
Imputed	Individual histopathological feature	CD68-positive (%)	raw_z	GUCY2C	0.0545623	0.0194795	0.920929	0.357127	0.926961	88	50
Imputed	Individual histopathological feature	CD68-positive (%)	raw_z	TNFSF12	-0.12176	2.57287	-0.918017	0.358611	0.928425	88	50
Imputed	Individual histopathological feature	CD68-positive (%)	raw_z	FHIP2A	-0.0738057	-0.130411	-0.917738	0.358819	0.928425	88	50
Imputed	Individual histopathological feature	CD68-positive (%)	raw_z	FRMD4B	0.0813616	2.35383	0.917069	0.359165	0.928425	88	50
Imputed	Individual histopathological feature	CD68-positive (%)	raw_z	TNFRSF6B	0.161233	-0.934108	0.915654	0.35985	0.928425	77	50
Imputed	Individual histopathological feature	CD68-positive (%)	raw_z	CDH4	0.0914558	-0.805256	0.914513	0.36046	0.928425	88	50
Imputed	Individual histopathological feature	CD68-positive (%)	raw_z	RAB11FIP3	0.0927447	5.37501	0.914151	0.360646	0.928425	88	50
Imputed	Individual histopathological feature	CD68-positive (%)	raw_z	RAB39B	-0.102153	-1.65721	-0.913768	0.360841	0.928425	88	50
Imputed	Individual histopathological feature	CD68-positive (%)	raw_z	IFIT3	0.103088	6.00438	0.913411	0.361035	0.928425	88	50
Imputed	Individual histopathological feature	CD68-positive (%)	raw_z	ITGB5	0.0294726	4.56942	0.913393	0.361037	0.928425	88	50
Imputed	Individual histopathological feature	CD68-positive (%)	raw_z	GALNT3	0.107432	-2.55623	0.913158	0.36116	0.928425	88	50
Imputed	Individual histopathological feature	CD68-positive (%)	raw_z	CTHRC1	-0.0235528	8.29806	-0.912649	0.361428	0.928425	88	50
Imputed	Individual histopathological feature	CD68-positive (%)	raw_z	ADCYAP1R1	0.0915001	-1.08896	0.911738	0.36198	0.928425	88	50
Imputed	Individual histopathological feature	CD68-positive (%)	raw_z	NGF	-0.00917425	0.115156	-0.910298	0.362702	0.928425	77	50
Imputed	Individual histopathological feature	CD68-positive (%)	raw_z	LAIR1	0.0648955	3.04477	0.910245	0.362704	0.928425	88	50
Imputed	Individual histopathological feature	CD68-positive (%)	raw_z	FRMD7	-0.0359517	0.430225	-0.909982	0.362833	0.928425	88	50
Imputed	Individual histopathological feature	CD68-positive (%)	raw_z	HS1BP3	0.0568013	3.13173	0.90949	0.363093	0.928425	88	50
Imputed	Individual histopathological feature	CD68-positive (%)	raw_z	PRR4	-0.0991118	-1.48594	-0.909137	0.363299	0.928425	88	50
Imputed	Individual histopathological feature	CD68-positive (%)	raw_z	CTSE	0.101849	2.35579	0.908257	0.36377	0.928425	88	50
Imputed	Individual histopathological feature	CD68-positive (%)	raw_z	SAMD9L	0.0745225	4.56734	0.907949	0.363909	0.928425	88	50
Imputed	Individual histopathological feature	CD68-positive (%)	raw_z	CYB5R2	-0.0393053	4.67613	-0.906667	0.364588	0.92858	88	50
Imputed	Individual histopathological feature	CD68-positive (%)	raw_z	CLINT1	-0.072745	0.243891	-0.906767	0.364624	0.92858	88	50
Imputed	Individual histopathological feature	CD68-positive (%)	raw_z	GSTA3	-0.133084	-2.84438	-0.905547	0.365187	0.92865	88	50
Imputed	Individual histopathological feature	CD68-positive (%)	raw_z	MCAM	-0.152992	2.37281	-0.905309	0.365306	0.92865	88	50
Imputed	Individual histopathological feature	CD68-positive (%)	raw_z	CAPS	-0.0947407	2.08692	-0.903836	0.366083	0.928759	88	50
Imputed	Individual histopathological feature	CD68-positive (%)	raw_z	SCAMP3	0.0487155	6.19217	0.903758	0.366128	0.928759	88	50
Imputed	Individual histopathological feature	CD68-positive (%)	raw_z	ODAM	0.0537844	-1.69561	0.901527	0.367309	0.928759	88	50
Imputed	Individual histopathological feature	CD68-positive (%)	raw_z	CACNA1C	0.0510004	1.34819	0.900217	0.368023	0.928759	88	50
Imputed	Individual histopathological feature	CD68-positive (%)	raw_z	SIGLEC10	0.0989132	0.73315	0.900109	0.368069	0.928759	88	50
Imputed	Individual histopathological feature	CD68-positive (%)	raw_z	TRPV3	0.0792008	-1.01905	0.899898	0.36821	0.928759	88	50
Imputed	Individual histopathological feature	CD68-positive (%)	raw_z	TXNDC5	-0.028612	5.21548	-0.899029	0.368638	0.928759	88	50
Imputed	Individual histopathological feature	CD68-positive (%)	raw_z	TARBP2	0.0789039	4.16348	0.898913	0.368705	0.928759	88	50
Imputed	Individual histopathological feature	CD68-positive (%)	raw_z	ACOT13	0.0696621	8.0319	0.898478	0.368937	0.928759	88	50
Imputed	Individual histopathological feature	CD68-positive (%)	raw_z	F2R	-0.101045	3.19774	-0.897343	0.369544	0.928759	88	50
Imputed	Individual histopathological feature	CD68-positive (%)	raw_z	ITIH3	-0.0702964	-2.04621	-0.897326	0.369547	0.928759	88	50
Imputed	Individual histopathological feature	CD68-positive (%)	raw_z	DPEP2	0.0769128	-5.91901	0.897317	0.369563	0.928759	88	50
Imputed	Individual histopathological feature	CD68-positive (%)	raw_z	SNCA	0.0408615	9.52644	0.897317	0.369605	0.928759	88	50
Imputed	Individual histopathological feature	CD68-positive (%)	raw_z	GH1	-0.140004	-2.51224	-0.895056	0.370792	0.928947	88	50
Imputed	Individual histopathological feature	CD68-positive (%)	raw_z	PNLIPRP2	-0.217364	-5.60734	-0.89499	0.370802	0.928947	88	50
Imputed	Individual histopathological feature	CD68-positive (%)	raw_z	SHD	-0.163469	-5.82544	-0.89472	0.370978	0.928947	88	50
Imputed	Individual histopathological feature	CD68-positive (%)	raw_z	MRPS16	0.0746305	2.9571	0.894089	0.371277	0.928947	88	50
Imputed	Individual histopathological feature	CD68-positive (%)	raw_z	ACAA1	0.0895312	3.00543	0.893463	0.371612	0.928947	88	50
Imputed	Individual histopathological feature	CD68-positive (%)	raw_z	PFDN4	-0.0684809	1.0997	-0.893429	0.371644	0.928947	88	50
Imputed	Individual histopathological feature	CD68-positive (%)	raw_z	SNCG	-0.114144	5.74441	-0.891229	0.372897	0.930212	77	50
Imputed	Individual histopathological feature	CD68-positive (%)	raw_z	SMAD1	-0.0776935	3.03562	-0.890742	0.373069	0.930212	88	50
Imputed	Individual histopathological feature	CD68-positive (%)	raw_z	PRUNE2	-0.151715	4.13918	-0.890636	0.373134	0.930212	88	50
Imputed	Individual histopathological feature	CD68-positive (%)	raw_z	LRG1	-0.0743364	2.55094	-0.889207	0.373899	0.930853	88	50
Imputed	Individual histopathological feature	CD68-positive (%)	raw_z	KIR2DL2	-0.115781	-5.84575	-0.888937	0.374048	0.930853	88	50
Imputed	Individual histopathological feature	CD68-positive (%)	raw_z	JAM3	-0.0744017	4.77293	-0.888199	0.374439	0.931011	88	50
Imputed	Individual histopathological feature	CD68-positive (%)	raw_z	MNDA	0.0743887	5.21931	0.88755	0.374791	0.93107	88	50
Imputed	Individual histopathological feature	CD68-positive (%)	raw_z	ACVRL1	0.102796	1.9921	0.885968	0.375636	0.932353	77	50
Imputed	Individual histopathological feature	CD68-positive (%)	raw_z	MYH4	-0.0668391	-0.655639	-0.884452	0.376456	0.932997	88	50
Imputed	Individual histopathological feature	CD68-positive (%)	raw_z	IFNAR1	-0.0712048	-3.41393	-0.883982	0.376709	0.932997	88	50
Imputed	Individual histopathological feature	CD68-positive (%)	raw_z	VSIR	0.0737447	4.63556	0.883288	0.377087	0.932997	88	50
Imputed	Individual histopathological feature	CD68-positive (%)	raw_z	ITGBL1	-0.0334139	7.04221	-0.882381	0.377576	0.932997	88	50
Imputed	Individual histopathological feature	CD68-positive (%)	raw_z	IL25	-0.126925	1.51897	-0.881952	0.377809	0.932997	88	50
Imputed	Individual histopathological feature	CD68-positive (%)	raw_z	NACC1	0.103121	5.7653	0.881152	0.378243	0.932997	88	50
Imputed	Individual histopathological feature	CD68-positive (%)	raw_z	GLP1R	-0.0401064	0.0626477	-0.88035	0.37868	0.932997	88	50
Imputed	Individual histopathological feature	CD68-positive (%)	raw_z	YES1	-0.0938455	5.28982	-0.879161	0.379315	0.932997	88	50
Imputed	Individual histopathological feature	CD68-positive (%)	raw_z	IL2	0.0844643	-0.340941	0.877696	0.380123	0.932997	88	50
Imputed	Individual histopathological feature	CD68-positive (%)	raw_z	CD5L	0.111479	2.92331	0.877197	0.380381	0.932997	88	50
Imputed	Individual histopathological feature	CD68-positive (%)	raw_z	TCOF1	0.17441	5.69455	0.876446	0.380802	0.932997	88	50
Imputed	Individual histopathological feature	CD68-positive (%)	raw_z	BATF	0.113918	0.997427	0.876279	0.380898	0.932997	88	50
Imputed	Individual histopathological feature	CD68-positive (%)	raw_z	MYLPF	-0.0702722	-2.5933	-0.874786	0.381705	0.932997	88	50
Imputed	Individual histopathological feature	CD68-positive (%)	raw_z	DAND5	0.0972447	0.972681	0.874774	0.381756	0.932997	88	50
Imputed	Individual histopathological feature	CD68-positive (%)	raw_z	PLXDC1	0.110834	-3.56122	0.874158	0.382034	0.932997	88	50
Imputed	Individual histopathological feature	CD68-positive (%)	raw_z	PF4	0.133805	4.44731	0.873286	0.382582	0.932997	88	50
Imputed	Individual histopathological feature	CD68-positive (%)	raw_z	CLPP	0.0597532	4.28638	0.872714	0.382822	0.932997	77	50
Imputed	Individual histopathological feature	CD68-positive (%)	raw_z	PFDN2	-0.0481843	1.70323	-0.872644	0.382858	0.932997	88	50
Imputed	Individual histopathological feature	CD68-positive (%)	raw_z	YARS1	0.0609474	2.44718	0.872641	0.38286	0.932997	88	50
Imputed	Individual histopathological feature	CD68-positive (%)	raw_z	LRRFIP1	0.0427425	4.38711	0.87255	0.382911	0.932997	88	50
Imputed	Individual histopathological feature	CD68-positive (%)	raw_z	TNFRSF4	0.123496	-1.4078	0.872112	0.383151	0.932997	88	50
Imputed	Individual histopathological feature	CD68-positive (%)	raw_z	SERPINA12	-0.0745366	-5.51616	-0.871317	0.383628	0.932997	88	50
Imputed	Individual histopathological feature	CD68-positive (%)	raw_z	DTX2	0.0724495	-0.644764	0.869985	0.38431	0.932997	88	50
Imputed	Individual histopathological feature	CD68-positive (%)	raw_z	FMNL1	0.0701348	3.39543	0.869302	0.384693	0.932997	88	50
Imputed	Individual histopathological feature	CD68-positive (%)	raw_z	GDNF	0.0772425	0.435832	0.8693	0.384723	0.932997	88	50
Imputed	Individual histopathological feature	CD68-positive (%)	raw_z	CHM	0.0803117	4.33356	0.869141	0.384773	0.932997	88	50
Imputed	Individual histopathological feature	CD68-positive (%)	raw_z	ASAH2	-0.075058	-7.00375	-0.868332	0.385291	0.932997	77	50
Imputed	Individual histopathological feature	CD68-positive (%)	raw_z	SLA2	-0.0508023	-0.540952	-0.868192	0.3853	0.932997	88	50
Imputed	Individual histopathological feature	CD68-positive (%)	raw_z	RTN4R	-0.065449	-4.25649	-0.867465	0.385688	0.932997	88	50
Imputed	Individual histopathological feature	CD68-positive (%)	raw_z	CTNNA1	-0.058331	0.827632	-0.866528	0.386204	0.932997	88	50
Imputed	Individual histopathological feature	CD68-positive (%)	raw_z	PLA2G15	0.0827151	2.64255	0.866259	0.386372	0.932997	88	50
Imputed	Individual histopathological feature	CD68-positive (%)	raw_z	GP2	-0.030493	-2.42836	-0.866141	0.386419	0.932997	88	50
Imputed	Individual histopathological feature	CD68-positive (%)	raw_z	HAGH	0.0563308	1.9209	0.864633	0.387257	0.933365	88	50
Imputed	Individual histopathological feature	CD68-positive (%)	raw_z	MRPL28	-0.086215	1.38003	-0.864112	0.387528	0.933365	88	50
Imputed	Individual histopathological feature	CD68-positive (%)	raw_z	SLC1A4	0.0581027	6.45848	0.863771	0.387725	0.933365	88	50
Imputed	Individual histopathological feature	CD68-positive (%)	raw_z	DRAXIN	0.0987071	-2.47456	0.863516	0.387888	0.933365	77	50
Imputed	Individual histopathological feature	CD68-positive (%)	raw_z	APOH	0.114995	1.90109	0.860227	0.389668	0.935042	88	50
Imputed	Individual histopathological feature	CD68-positive (%)	raw_z	MB	-0.158775	0.49358	-0.859613	0.390004	0.935042	88	50
Imputed	Individual histopathological feature	CD68-positive (%)	raw_z	SMAD3	-0.139138	7.90343	-0.858711	0.390501	0.935042	88	50
Imputed	Individual histopathological feature	CD68-positive (%)	raw_z	INPP5J	-0.113823	2.08099	-0.858615	0.390555	0.935042	88	50
Imputed	Individual histopathological feature	CD68-positive (%)	raw_z	TMPRSS11D	-0.082223	-3.31755	-0.85865	0.390555	0.935042	88	50
Imputed	Individual histopathological feature	CD68-positive (%)	raw_z	CSF2RA	0.0758222	-2.23067	0.858483	0.390641	0.935042	77	50
Imputed	Individual histopathological feature	CD68-positive (%)	raw_z	PON2	0.0780841	1.89991	0.857611	0.39111	0.935042	88	50
Imputed	Individual histopathological feature	CD68-positive (%)	raw_z	TNFRSF14	0.0562458	1.60729	0.857418	0.391222	0.935042	88	50
Imputed	Individual histopathological feature	CD68-positive (%)	raw_z	SCN4B	-0.115056	-6.19154	-0.856079	0.391981	0.935592	88	50
Imputed	Individual histopathological feature	CD68-positive (%)	raw_z	TARS1	0.0466667	2.92443	0.855799	0.392111	0.935592	88	50
Imputed	Individual histopathological feature	CD68-positive (%)	raw_z	IL24	0.0623414	0.657056	0.854919	0.3926	0.935923	88	50
Imputed	Individual histopathological feature	CD68-positive (%)	raw_z	ADH1B	-0.0319801	6.26625	-0.85437	0.39291	0.935923	88	50
Imputed	Individual histopathological feature	CD68-positive (%)	raw_z	NFKB1	0.0683149	5.76561	0.85087	0.394847	0.938243	88	50
Imputed	Individual histopathological feature	CD68-positive (%)	raw_z	IL22	-0.0818293	-1.68241	-0.850307	0.395166	0.938243	88	50
Imputed	Individual histopathological feature	CD68-positive (%)	raw_z	APOE	-0.0536489	3.44308	-0.850071	0.395291	0.938243	88	50
Imputed	Individual histopathological feature	CD68-positive (%)	raw_z	NADK	0.0605391	5.29922	0.849615	0.395552	0.938243	88	50
Imputed	Individual histopathological feature	CD68-positive (%)	raw_z	FKBP4	-0.0324831	3.05829	-0.848676	0.396068	0.938243	77	50
Imputed	Individual histopathological feature	CD68-positive (%)	raw_z	IDUA	-0.0541277	1.03168	-0.846745	0.397139	0.938243	88	50
Imputed	Individual histopathological feature	CD68-positive (%)	raw_z	NTRK3	-0.0988957	-0.202184	-0.845384	0.397903	0.938243	88	50
Imputed	Individual histopathological feature	CD68-positive (%)	raw_z	CDA	0.0615152	0.817006	0.845198	0.39802	0.938243	88	50
Imputed	Individual histopathological feature	CD68-positive (%)	raw_z	CRTAP	0.0538928	3.10241	0.845043	0.398091	0.938243	88	50
Imputed	Individual histopathological feature	CD68-positive (%)	raw_z	TMED1	0.077848	5.40414	0.84497	0.398129	0.938243	88	50
Imputed	Individual histopathological feature	CD68-positive (%)	raw_z	DOC2B	-0.130033	1.52359	-0.844486	0.398404	0.938243	88	50
Imputed	Individual histopathological feature	CD68-positive (%)	raw_z	ADA2	0.090233	0.106652	0.844336	0.398494	0.938243	88	50
Imputed	Individual histopathological feature	CD68-positive (%)	raw_z	SPRR3	0.164738	-4.38258	0.844229	0.398547	0.938243	88	50
Imputed	Individual histopathological feature	CD68-positive (%)	raw_z	LCAT	-0.0575288	0.0841784	-0.843956	0.39872	0.938243	88	50
Imputed	Individual histopathological feature	CD68-positive (%)	raw_z	PTTG1	0.097661	2.00779	0.843688	0.398848	0.938243	88	50
Imputed	Individual histopathological feature	CD68-positive (%)	raw_z	GABRA4	-0.089213	-0.895847	-0.842492	0.399515	0.938243	88	50
Imputed	Individual histopathological feature	CD68-positive (%)	raw_z	SARG	0.131458	1.57154	0.839907	0.401005	0.938243	88	50
Imputed	Individual histopathological feature	CD68-positive (%)	raw_z	TOP1	-0.0252823	-5.1464	-0.839788	0.401051	0.938243	88	50
Imputed	Individual histopathological feature	CD68-positive (%)	raw_z	YWHAQ	-0.0217202	7.3225	-0.838412	0.4018	0.938243	88	50
Imputed	Individual histopathological feature	CD68-positive (%)	raw_z	FOLR1	-0.0945411	-0.729523	-0.838202	0.40192	0.938243	88	50
Imputed	Individual histopathological feature	CD68-positive (%)	raw_z	KLRF1	-0.0842306	-1.30133	-0.837886	0.402106	0.938243	88	50
Imputed	Individual histopathological feature	CD68-positive (%)	raw_z	FGL1	-0.111441	-1.89875	-0.836998	0.402602	0.938243	88	50
Imputed	Individual histopathological feature	CD68-positive (%)	raw_z	GAD1	-0.178209	4.55246	-0.836507	0.402876	0.938243	88	50
Imputed	Individual histopathological feature	CD68-positive (%)	raw_z	EGFR	-0.0852316	-0.744558	-0.836067	0.403121	0.938243	88	50
Imputed	Individual histopathological feature	CD68-positive (%)	raw_z	CDAN1	-0.0241411	1.08457	-0.835964	0.403185	0.938243	88	50
Imputed	Individual histopathological feature	CD68-positive (%)	raw_z	ATXN10	-0.0715988	5.45351	-0.835541	0.403415	0.938243	88	50
Imputed	Individual histopathological feature	CD68-positive (%)	raw_z	IL6R	-0.0581779	-3.12911	-0.834344	0.404087	0.938243	88	50
Imputed	Individual histopathological feature	CD68-positive (%)	raw_z	SUSD1	0.0535733	-2.64749	0.833597	0.404525	0.938243	88	50
Imputed	Individual histopathological feature	CD68-positive (%)	raw_z	EPPK1	-0.143688	4.33586	-0.833388	0.404634	0.938243	88	50
Imputed	Individual histopathological feature	CD68-positive (%)	raw_z	MYH7B	-0.0572013	-0.603192	-0.833019	0.404843	0.938243	88	50
Imputed	Individual histopathological feature	CD68-positive (%)	raw_z	CDNF	-0.0921478	0.59029	-0.832396	0.405189	0.938243	88	50
Imputed	Individual histopathological feature	CD68-positive (%)	raw_z	PXDNL	0.121519	-2.32943	0.832129	0.405495	0.938243	88	50
Imputed	Individual histopathological feature	CD68-positive (%)	raw_z	RAB33A	0.0816473	3.06313	0.831189	0.405948	0.938243	88	50
Imputed	Individual histopathological feature	CD68-positive (%)	raw_z	SMPD3	-0.0993015	-0.602167	-0.831082	0.406011	0.938243	88	50
Imputed	Individual histopathological feature	CD68-positive (%)	raw_z	SYT1	-0.107469	0.548614	-0.830777	0.406101	0.938243	88	50
Imputed	Individual histopathological feature	CD68-positive (%)	raw_z	EVPL	-0.0606739	-0.0555386	-0.829482	0.406872	0.938243	88	50
Imputed	Individual histopathological feature	CD68-positive (%)	raw_z	FEN1	0.106056	3.37905	0.829106	0.407054	0.938243	88	50
Imputed	Individual histopathological feature	CD68-positive (%)	raw_z	RILPL2	-0.0831621	5.82484	-0.828305	0.407499	0.938243	88	50
Imputed	Individual histopathological feature	CD68-positive (%)	raw_z	FAP	0.0698895	0.792799	0.827693	0.407849	0.938243	88	50
Imputed	Individual histopathological feature	CD68-positive (%)	raw_z	ROBO1	-0.0743734	-0.697677	-0.827437	0.407992	0.938243	88	50
Imputed	Individual histopathological feature	CD68-positive (%)	raw_z	TIGAR	0.0444655	4.74999	0.826678	0.408423	0.938243	88	50
Imputed	Individual histopathological feature	CD68-positive (%)	raw_z	LGALS3	0.0541394	7.82038	0.826373	0.408594	0.938243	88	50
Imputed	Individual histopathological feature	CD68-positive (%)	raw_z	GRK5	-0.10681	1.8445	-0.826165	0.408714	0.938243	88	50
Imputed	Individual histopathological feature	CD68-positive (%)	raw_z	LTO1	-0.0772312	2.92272	-0.825636	0.409014	0.938243	88	50
Imputed	Individual histopathological feature	CD68-positive (%)	raw_z	IL36A	0.0826232	0.406172	0.82503	0.409365	0.938243	88	50
Imputed	Individual histopathological feature	CD68-positive (%)	raw_z	VIT	-0.134628	1.14137	-0.824392	0.409721	0.938243	88	50
Imputed	Individual histopathological feature	CD68-positive (%)	raw_z	RRM2	0.122683	4.87118	0.823883	0.410015	0.938243	88	50
Imputed	Individual histopathological feature	CD68-positive (%)	raw_z	NPY	-0.0192945	-3.18852	-0.823598	0.410195	0.938243	88	50
Imputed	Individual histopathological feature	CD68-positive (%)	raw_z	MPRIP	-0.0892653	3.13384	-0.822725	0.410674	0.938243	88	50
Imputed	Individual histopathological feature	CD68-positive (%)	raw_z	INPP1	-0.101392	3.41031	-0.822289	0.410914	0.938243	88	50
Imputed	Individual histopathological feature	CD68-positive (%)	raw_z	ICAM4	0.0908711	-2.82402	0.821578	0.41132	0.938243	88	50
Imputed	Individual histopathological feature	CD68-positive (%)	raw_z	CEBPA	0.101723	2.9542	0.821246	0.411523	0.938243	88	50
Imputed	Individual histopathological feature	CD68-positive (%)	raw_z	HBQ1	-0.0711904	2.99627	-0.820425	0.41198	0.938243	88	50
Imputed	Individual histopathological feature	CD68-positive (%)	raw_z	IRAG2	0.100598	2.49952	0.819664	0.412436	0.938243	88	50
Imputed	Individual histopathological feature	CD68-positive (%)	raw_z	PSTPIP2	0.0946673	2.94544	0.818637	0.413008	0.938243	88	50
Imputed	Individual histopathological feature	CD68-positive (%)	raw_z	AGRP	-0.0498471	-4.0158	-0.81846	0.413098	0.938243	88	50
Imputed	Individual histopathological feature	CD68-positive (%)	raw_z	QSOX1	-0.0488817	4.52859	-0.817618	0.41359	0.938243	88	50
Imputed	Individual histopathological feature	CD68-positive (%)	raw_z	SPARCL1	-0.102211	-0.500574	-0.817531	0.413631	0.938243	88	50
Imputed	Individual histopathological feature	CD68-positive (%)	raw_z	PBXIP1	-0.128722	2.82184	-0.817343	0.413737	0.938243	88	50
Imputed	Individual histopathological feature	CD68-positive (%)	raw_z	VSTM2B	0.0345807	0.114716	0.816394	0.414276	0.938243	88	50
Imputed	Individual histopathological feature	CD68-positive (%)	raw_z	HMMR	0.125888	2.62327	0.81575	0.414659	0.938243	88	50
Imputed	Individual histopathological feature	CD68-positive (%)	raw_z	CLEC4M	-0.0694199	3.0886	-0.815485	0.414798	0.938243	88	50
Imputed	Individual histopathological feature	CD68-positive (%)	raw_z	ST3GAL1	0.0704182	-1.70399	0.814727	0.415231	0.938243	88	50
Imputed	Individual histopathological feature	CD68-positive (%)	raw_z	VNN1	-0.0703627	-0.61929	-0.81354	0.415917	0.938243	88	50
Imputed	Individual histopathological feature	CD68-positive (%)	raw_z	IMMT	-0.0473993	7.31146	-0.8135	0.415935	0.938243	88	50
Imputed	Individual histopathological feature	CD68-positive (%)	raw_z	UROD	0.0202895	6.16538	0.813145	0.416158	0.938243	88	50
Imputed	Individual histopathological feature	CD68-positive (%)	raw_z	FKBP7	-0.0583823	6.43273	-0.811933	0.416832	0.938243	88	50
Imputed	Individual histopathological feature	CD68-positive (%)	raw_z	STAT5B	0.104268	3.39761	0.810466	0.417676	0.938243	88	50
Imputed	Individual histopathological feature	CD68-positive (%)	raw_z	FGFR2	-0.0228951	-0.817889	-0.810303	0.417777	0.938243	88	50
Imputed	Individual histopathological feature	CD68-positive (%)	raw_z	PON1	0.0693037	-0.171517	0.809943	0.417985	0.938243	88	50
Imputed	Individual histopathological feature	CD68-positive (%)	raw_z	VSTM1	0.0694794	-1.43083	0.808372	0.41888	0.938243	88	50
Imputed	Individual histopathological feature	CD68-positive (%)	raw_z	PZP	0.12904	0.989951	0.807944	0.419151	0.938243	88	50
Imputed	Individual histopathological feature	CD68-positive (%)	raw_z	TNFSF13	0.0702494	2.93876	0.807253	0.419528	0.938243	88	50
Imputed	Individual histopathological feature	CD68-positive (%)	raw_z	SYNGAP1	-0.0837778	1.18377	-0.805052	0.42079	0.938243	88	50
Imputed	Individual histopathological feature	CD68-positive (%)	raw_z	CD164L2	-0.0505037	-0.0382511	-0.804513	0.421102	0.938243	88	50
Imputed	Individual histopathological feature	CD68-positive (%)	raw_z	RELT	0.059081	0.143356	0.804376	0.421182	0.938243	88	50
Imputed	Individual histopathological feature	CD68-positive (%)	raw_z	PGA4	-0.113511	0.436297	-0.804126	0.42133	0.938243	88	50
Imputed	Individual histopathological feature	CD68-positive (%)	raw_z	NEB	-0.0674794	-1.44428	-0.802991	0.421982	0.938243	88	50
Imputed	Individual histopathological feature	CD68-positive (%)	raw_z	CD8A	-0.109618	-0.175742	-0.802346	0.422359	0.938243	88	50
Imputed	Individual histopathological feature	CD68-positive (%)	raw_z	NECTIN2	0.0420074	1.91851	0.802018	0.422547	0.938243	88	50
Imputed	Individual histopathological feature	CD68-positive (%)	raw_z	WASHC3	0.109411	5.35575	0.800536	0.42341	0.938243	88	50
Imputed	Individual histopathological feature	CD68-positive (%)	raw_z	AKR1B10	0.200396	-2.54806	0.800523	0.423411	0.938243	88	50
Imputed	Individual histopathological feature	CD68-positive (%)	raw_z	SIGLEC1	-0.092289	3.12359	-0.800492	0.423434	0.938243	88	50
Imputed	Individual histopathological feature	CD68-positive (%)	raw_z	NUDT15	-0.123449	4.17347	-0.798028	0.424858	0.938243	88	50
Imputed	Individual histopathological feature	CD68-positive (%)	raw_z	DTNB	-0.0901346	7.66028	-0.797732	0.425034	0.938243	88	50
Imputed	Individual histopathological feature	CD68-positive (%)	raw_z	CLMP	-0.0888448	-2.22761	-0.796755	0.425596	0.938243	88	50
Imputed	Individual histopathological feature	CD68-positive (%)	raw_z	RTBDN	-0.0375879	-2.05744	-0.796174	0.425935	0.938243	88	50
Imputed	Individual histopathological feature	CD68-positive (%)	raw_z	IL1RL2	0.0633426	-4.60555	0.794727	0.426775	0.938243	88	50
Imputed	Individual histopathological feature	CD68-positive (%)	raw_z	PPBP	0.0936233	5.42322	0.793959	0.42724	0.938243	88	50
Imputed	Individual histopathological feature	CD68-positive (%)	raw_z	KEL	0.063248	2.50115	0.793623	0.427441	0.938243	88	50
Imputed	Individual histopathological feature	CD68-positive (%)	raw_z	IFT20	-0.0786118	6.32394	-0.792587	0.42802	0.938243	88	50
Imputed	Individual histopathological feature	CD68-positive (%)	raw_z	SEMA6C	-0.0488786	-1.20877	-0.791966	0.428386	0.938243	88	50
Imputed	Individual histopathological feature	CD68-positive (%)	raw_z	AGXT	0.0589743	-3.36039	0.791875	0.428559	0.938243	88	50
Imputed	Individual histopathological feature	CD68-positive (%)	raw_z	CD99L2	-0.0893022	3.47743	-0.791135	0.428867	0.938243	88	50
Imputed	Individual histopathological feature	CD68-positive (%)	raw_z	CSF2	0.108026	1.3825	0.788214	0.430575	0.938243	88	50
Imputed	Individual histopathological feature	CD68-positive (%)	raw_z	IL31RA	-0.178405	-0.185849	-0.788144	0.430618	0.938243	88	50
Imputed	Individual histopathological feature	CD68-positive (%)	raw_z	IL19	-0.0905461	-2.75205	-0.788184	0.430622	0.938243	88	50
Imputed	Individual histopathological feature	CD68-positive (%)	raw_z	MICALL2	-0.112575	6.41554	-0.787903	0.430758	0.938243	88	50
Imputed	Individual histopathological feature	CD68-positive (%)	raw_z	FASLG	-0.0716768	-3.28824	-0.787451	0.431023	0.938243	88	50
Imputed	Individual histopathological feature	CD68-positive (%)	raw_z	GASK1A	-0.054391	-1.03295	-0.787002	0.431284	0.938243	88	50
Imputed	Individual histopathological feature	CD68-positive (%)	raw_z	CD4	0.097982	2.89961	0.786727	0.431452	0.938243	88	50
Imputed	Individual histopathological feature	CD68-positive (%)	raw_z	TARM1	-0.120594	-5.10743	-0.78628	0.431713	0.938243	88	50
Imputed	Individual histopathological feature	CD68-positive (%)	raw_z	ADAMTS4	0.102888	1.96514	0.786158	0.431776	0.938243	88	50
Imputed	Individual histopathological feature	CD68-positive (%)	raw_z	GNAS	-0.0273693	-0.645073	-0.786096	0.431815	0.938243	88	50
Imputed	Individual histopathological feature	CD68-positive (%)	raw_z	LAMB1	-0.0658557	-0.351117	-0.785437	0.432202	0.938243	88	50
Imputed	Individual histopathological feature	CD68-positive (%)	raw_z	PPP1R9B	-0.0620594	5.09468	-0.782779	0.433762	0.938243	88	50
Imputed	Individual histopathological feature	CD68-positive (%)	raw_z	SIGLEC5	0.116027	-2.22434	0.782583	0.433887	0.938243	88	50
Imputed	Individual histopathological feature	CD68-positive (%)	raw_z	DEFB104A_DEFB104B	-0.0493811	-1.33655	-0.781991	0.434228	0.938243	88	50
Imputed	Individual histopathological feature	CD68-positive (%)	raw_z	ASPSCR1	-0.0646295	3.6965	-0.781114	0.434738	0.938243	88	50
Imputed	Individual histopathological feature	CD68-positive (%)	raw_z	PXN	0.0605162	3.16083	0.781006	0.4348	0.938243	88	50
Imputed	Individual histopathological feature	CD68-positive (%)	raw_z	ICOSLG	0.066393	-5.55327	0.780453	0.435132	0.938243	88	50
Imputed	Individual histopathological feature	CD68-positive (%)	raw_z	MAD1L1	-0.0852902	7.04259	-0.780389	0.435163	0.938243	77	50
Imputed	Individual histopathological feature	CD68-positive (%)	raw_z	SPRY2	0.0716045	3.58983	0.77991	0.435446	0.938243	88	50
Imputed	Individual histopathological feature	CD68-positive (%)	raw_z	BNIP3L	0.0563264	6.69361	0.779901	0.43545	0.938243	88	50
Imputed	Individual histopathological feature	CD68-positive (%)	raw_z	CNTN1	-0.128082	-3.1382	-0.778745	0.436144	0.938243	88	50
Imputed	Individual histopathological feature	CD68-positive (%)	raw_z	KLRD1	-0.0620675	-6.53122	-0.777998	0.436574	0.938243	88	50
Imputed	Individual histopathological feature	CD68-positive (%)	raw_z	AGRN	-0.0928921	1.53029	-0.776568	0.437414	0.938243	88	50
Imputed	Individual histopathological feature	CD68-positive (%)	raw_z	ZBP1	-0.0923988	-0.832991	-0.776279	0.437594	0.938243	88	50
Imputed	Individual histopathological feature	CD68-positive (%)	raw_z	MAP2K6	-0.0849603	4.84168	-0.774937	0.438383	0.938243	88	50
Imputed	Individual histopathological feature	CD68-positive (%)	raw_z	ENG	-0.0406213	3.54127	-0.774761	0.438482	0.938243	88	50
Imputed	Individual histopathological feature	CD68-positive (%)	raw_z	IL1R2	-0.0526188	-3.758	-0.774629	0.438563	0.938243	88	50
Imputed	Individual histopathological feature	CD68-positive (%)	raw_z	IDO1	0.124473	-3.11397	0.774704	0.438565	0.938243	88	50
Imputed	Individual histopathological feature	CD68-positive (%)	raw_z	PSMD5	-0.0558968	7.12793	-0.772703	0.4397	0.938243	88	50
Imputed	Individual histopathological feature	CD68-positive (%)	raw_z	JCHAIN	-0.0676495	-0.284633	-0.771844	0.44022	0.938243	88	50
Imputed	Individual histopathological feature	CD68-positive (%)	raw_z	ABRAXAS2	0.0654957	5.47869	0.771678	0.44031	0.938243	88	50
Imputed	Individual histopathological feature	CD68-positive (%)	raw_z	CGREF1	-0.0523341	0.448136	-0.771505	0.440409	0.938243	88	50
Imputed	Individual histopathological feature	CD68-positive (%)	raw_z	CRYBB1	0.0713219	7.42491	0.770987	0.44072	0.938243	88	50
Imputed	Individual histopathological feature	CD68-positive (%)	raw_z	TPM3	0.0391184	-0.615455	0.77057	0.440962	0.938243	88	50
Imputed	Individual histopathological feature	CD68-positive (%)	raw_z	TRDMT1	0.0676563	4.0972	0.770577	0.440964	0.938243	88	50
Imputed	Individual histopathological feature	CD68-positive (%)	raw_z	PLA2G10	0.0972145	-5.79692	0.770536	0.440982	0.938243	77	50
Imputed	Individual histopathological feature	CD68-positive (%)	raw_z	DDI2	0.0212566	7.7728	0.770035	0.441305	0.938243	88	50
Imputed	Individual histopathological feature	CD68-positive (%)	raw_z	BCAT2	0.0774565	3.16745	0.769923	0.441356	0.938243	88	50
Imputed	Individual histopathological feature	CD68-positive (%)	raw_z	ANGPTL2	-0.0530456	3.05923	-0.76962	0.441526	0.938243	88	50
Imputed	Individual histopathological feature	CD68-positive (%)	raw_z	HBZ	0.137218	4.6108	0.768781	0.442038	0.938243	88	50
Imputed	Individual histopathological feature	CD68-positive (%)	raw_z	MED21	0.0434043	-0.0294489	0.768235	0.442353	0.938243	88	50
Imputed	Individual histopathological feature	CD68-positive (%)	raw_z	SLAMF7	-0.061606	-3.56322	-0.766542	0.44338	0.938243	88	50
Imputed	Individual histopathological feature	CD68-positive (%)	raw_z	CA7	0.0323289	1.96423	0.766431	0.443423	0.938243	88	50
Imputed	Individual histopathological feature	CD68-positive (%)	raw_z	NECAP2	0.0581005	3.13081	0.766347	0.443478	0.938243	88	50
Imputed	Individual histopathological feature	CD68-positive (%)	raw_z	FXYD5	0.0637313	5.64147	0.766173	0.443576	0.938243	88	50
Imputed	Individual histopathological feature	CD68-positive (%)	raw_z	CDSN	-0.0482538	-4.20514	-0.76607	0.443665	0.938243	88	50
Imputed	Individual histopathological feature	CD68-positive (%)	raw_z	FES	0.0568011	1.76079	0.764773	0.444415	0.938243	88	50
Imputed	Individual histopathological feature	CD68-positive (%)	raw_z	PECR	0.06843	4.56959	0.764437	0.444609	0.938243	88	50
Imputed	Individual histopathological feature	CD68-positive (%)	raw_z	UHRF2	-0.0766481	3.4902	-0.76363	0.445091	0.938243	88	50
Imputed	Individual histopathological feature	CD68-positive (%)	raw_z	LILRA3	0.0753558	-0.564133	0.762644	0.445677	0.938243	88	50
Imputed	Individual histopathological feature	CD68-positive (%)	raw_z	SERPINB8	0.0646019	4.04279	0.760962	0.446688	0.938243	88	50
Imputed	Individual histopathological feature	CD68-positive (%)	raw_z	IKZF2	0.0887184	1.23502	0.760867	0.446742	0.938243	88	50
Imputed	Individual histopathological feature	CD68-positive (%)	raw_z	C19orf12	0.0703924	0.3652	0.760559	0.446923	0.938243	88	50
Imputed	Individual histopathological feature	CD68-positive (%)	raw_z	CD209	-0.0823491	-0.281295	-0.760336	0.447056	0.938243	88	50
Imputed	Individual histopathological feature	CD68-positive (%)	raw_z	SOD1	-0.0191693	5.92368	-0.760117	0.447187	0.938243	88	50
Imputed	Individual histopathological feature	CD68-positive (%)	raw_z	MZB1	-0.0799522	4.52277	-0.759025	0.447838	0.938243	88	50
Imputed	Individual histopathological feature	CD68-positive (%)	raw_z	VEGFC	0.0510995	-0.182966	0.758623	0.448083	0.938243	88	50
Imputed	Individual histopathological feature	CD68-positive (%)	raw_z	NT5E	-0.0159532	3.69004	-0.757806	0.448568	0.938243	88	50
Imputed	Individual histopathological feature	CD68-positive (%)	raw_z	ATG16L1	-0.0665654	5.23295	-0.757361	0.448838	0.938243	88	50
Imputed	Individual histopathological feature	CD68-positive (%)	raw_z	OMP	0.0537625	0.129342	0.756706	0.449227	0.938243	88	50
Imputed	Individual histopathological feature	CD68-positive (%)	raw_z	KIRREL1	-0.0293632	-3.62135	-0.75599	0.449668	0.938243	88	50
Imputed	Individual histopathological feature	CD68-positive (%)	raw_z	CST5	-0.0984139	-4.59021	-0.756115	0.449697	0.938243	77	50
Imputed	Individual histopathological feature	CD68-positive (%)	raw_z	EFEMP1	-0.0641727	2.98051	-0.755708	0.449825	0.938243	88	50
Imputed	Individual histopathological feature	CD68-positive (%)	raw_z	CST7	0.0954223	1.33331	0.755394	0.45003	0.938243	88	50
Imputed	Individual histopathological feature	CD68-positive (%)	raw_z	IFNLR1	0.058672	-2.29946	0.75505	0.450251	0.938243	88	50
Imputed	Individual histopathological feature	CD68-positive (%)	raw_z	CHMP6	-0.03169	4.19871	-0.753255	0.451298	0.938243	88	50
Imputed	Individual histopathological feature	CD68-positive (%)	raw_z	PDGFB	0.0760194	-0.491735	0.751424	0.452437	0.938243	88	50
Imputed	Individual histopathological feature	CD68-positive (%)	raw_z	MTSS1	0.0871139	4.46446	0.751092	0.452622	0.938243	88	50
Imputed	Individual histopathological feature	CD68-positive (%)	raw_z	ITGA11	-0.0874469	1.19649	-0.750311	0.45307	0.938243	88	50
Imputed	Individual histopathological feature	CD68-positive (%)	raw_z	CSF1R	0.0703338	1.04494	0.749311	0.453673	0.938243	88	50
Imputed	Individual histopathological feature	CD68-positive (%)	raw_z	CAPN3	-0.0503032	-1.48657	-0.748529	0.454148	0.938243	88	50
Imputed	Individual histopathological feature	CD68-positive (%)	raw_z	CEACAM18	0.0675418	-2.4535	0.747583	0.454722	0.938243	88	50
Imputed	Individual histopathological feature	CD68-positive (%)	raw_z	CD99	-0.0608237	2.78371	-0.747026	0.455052	0.938243	88	50
Imputed	Individual histopathological feature	CD68-positive (%)	raw_z	TPD52L2	0.0149341	4.5807	0.746105	0.455616	0.938243	88	50
Imputed	Individual histopathological feature	CD68-positive (%)	raw_z	RBM19	0.134847	6.14688	0.74609	0.455625	0.938243	88	50
Imputed	Individual histopathological feature	CD68-positive (%)	raw_z	LAMP2	0.040021	0.463144	0.745968	0.455699	0.938243	88	50
Imputed	Individual histopathological feature	CD68-positive (%)	raw_z	MTDH	0.0428033	4.52417	0.744812	0.456387	0.938243	88	50
Imputed	Individual histopathological feature	CD68-positive (%)	raw_z	PSCA	-0.0923828	-6.68308	-0.744768	0.456415	0.938243	88	50
Imputed	Individual histopathological feature	CD68-positive (%)	raw_z	CD3D	0.045199	0.420052	0.744443	0.456626	0.938243	88	50
Imputed	Individual histopathological feature	CD68-positive (%)	raw_z	DYNLT1	0.0960398	5.5325	0.743271	0.457322	0.938243	88	50
Imputed	Individual histopathological feature	CD68-positive (%)	raw_z	TNFRSF1A	0.04625	0.975294	0.743001	0.45749	0.938243	88	50
Imputed	Individual histopathological feature	CD68-positive (%)	raw_z	TSHB	-0.091034	-3.16129	-0.742679	0.457692	0.938243	88	50
Imputed	Individual histopathological feature	CD68-positive (%)	raw_z	MDK	-0.108409	4.80302	-0.742546	0.45776	0.938243	88	50
Imputed	Individual histopathological feature	CD68-positive (%)	raw_z	PRKRA	-0.0530692	6.13851	-0.74107	0.458653	0.938243	88	50
Imputed	Individual histopathological feature	CD68-positive (%)	raw_z	LZTFL1	-0.054063	8.48816	-0.740404	0.459056	0.938243	88	50
Imputed	Individual histopathological feature	CD68-positive (%)	raw_z	TANK	0.0565899	4.40897	0.739956	0.459334	0.938243	88	50
Imputed	Individual histopathological feature	CD68-positive (%)	raw_z	C1QTNF6	0.0628643	0.644623	0.73975	0.459456	0.938243	88	50
Imputed	Individual histopathological feature	CD68-positive (%)	raw_z	SCN3A	-0.085245	-1.59629	-0.73973	0.459467	0.938243	88	50
Imputed	Individual histopathological feature	CD68-positive (%)	raw_z	FLT4	-0.0368551	-3.49442	-0.739182	0.459802	0.938243	88	50
Imputed	Individual histopathological feature	CD68-positive (%)	raw_z	MAX	0.133246	2.72402	0.739137	0.45983	0.938243	88	50
Imputed	Individual histopathological feature	CD68-positive (%)	raw_z	ASAH1	-0.0149607	7.61691	-0.738891	0.459987	0.938243	88	50
Imputed	Individual histopathological feature	CD68-positive (%)	raw_z	NDST1	0.0662422	0.322976	0.738517	0.460204	0.938243	88	50
Imputed	Individual histopathological feature	CD68-positive (%)	raw_z	IGFBPL1	-0.0995225	3.69307	-0.738256	0.460361	0.938243	88	50
Imputed	Individual histopathological feature	CD68-positive (%)	raw_z	ADGRV1	-0.198151	-2.53751	-0.737899	0.460587	0.938243	88	50
Imputed	Individual histopathological feature	CD68-positive (%)	raw_z	LMNB2	-0.0532487	1.19841	-0.737688	0.460707	0.938243	88	50
Imputed	Individual histopathological feature	CD68-positive (%)	raw_z	NBL1	-0.0554729	-1.65228	-0.737591	0.460766	0.938243	88	50
Imputed	Individual histopathological feature	CD68-positive (%)	raw_z	CCL22	-0.0930566	1.2324	-0.735643	0.461956	0.938243	88	50
Imputed	Individual histopathological feature	CD68-positive (%)	raw_z	FNDC1	0.0938368	0.145518	0.735383	0.462124	0.938243	88	50
Imputed	Individual histopathological feature	CD68-positive (%)	raw_z	NID2	0.0707567	2.62306	0.734935	0.462379	0.938243	88	50
Imputed	Individual histopathological feature	CD68-positive (%)	raw_z	ALMS1	-0.0756145	3.75423	-0.734843	0.462442	0.938243	88	50
Imputed	Individual histopathological feature	CD68-positive (%)	raw_z	DUSP3	0.0540284	2.38875	0.734554	0.462613	0.938243	88	50
Imputed	Individual histopathological feature	CD68-positive (%)	raw_z	GOPC	-0.0602708	6.05273	-0.733491	0.463261	0.938243	88	50
Imputed	Individual histopathological feature	CD68-positive (%)	raw_z	LGALS8	0.0729422	5.80842	0.733112	0.463503	0.938243	88	50
Imputed	Individual histopathological feature	CD68-positive (%)	raw_z	TPSAB1	-0.0417034	1.99453	-0.73302	0.46355	0.938243	88	50
Imputed	Individual histopathological feature	CD68-positive (%)	raw_z	TGM2	0.0411994	6.63518	0.732394	0.463935	0.938243	88	50
Imputed	Individual histopathological feature	CD68-positive (%)	raw_z	BCL2L1	0.0657116	3.36621	0.732246	0.464022	0.938243	88	50
Imputed	Individual histopathological feature	CD68-positive (%)	raw_z	CLGN	0.0660723	-0.394515	0.732254	0.464029	0.938243	88	50
Imputed	Individual histopathological feature	CD68-positive (%)	raw_z	MGMT	-0.0776848	6.16465	-0.732152	0.464078	0.938243	88	50
Imputed	Individual histopathological feature	CD68-positive (%)	raw_z	STAM	-0.0502452	2.92005	-0.731899	0.464246	0.938243	88	50
Imputed	Individual histopathological feature	CD68-positive (%)	raw_z	CRISP3	0.0406401	0.243031	0.731027	0.464779	0.938243	88	50
Imputed	Individual histopathological feature	CD68-positive (%)	raw_z	DSG4	-0.0406729	-2.0638	-0.730918	0.464854	0.938243	88	50
Imputed	Individual histopathological feature	CD68-positive (%)	raw_z	ERC2	-0.0997772	-3.31547	-0.730199	0.46527	0.938243	88	50
Imputed	Individual histopathological feature	CD68-positive (%)	raw_z	CACNB3	-0.0962433	7.54461	-0.730164	0.465292	0.938243	88	50
Imputed	Individual histopathological feature	CD68-positive (%)	raw_z	DNM3	0.101255	4.17308	0.730091	0.465345	0.938243	88	50
Imputed	Individual histopathological feature	CD68-positive (%)	raw_z	BTNL10	-0.0305467	-0.313531	-0.729929	0.465439	0.938243	88	50
Imputed	Individual histopathological feature	CD68-positive (%)	raw_z	ACTA2	-0.0143438	6.44224	-0.729556	0.465665	0.938243	88	50
Imputed	Individual histopathological feature	CD68-positive (%)	raw_z	ACAN	-0.0527563	3.60624	-0.729343	0.465803	0.938243	88	50
Imputed	Individual histopathological feature	CD68-positive (%)	raw_z	TSLP	-0.0597385	0.199981	-0.729236	0.465858	0.938243	88	50
Imputed	Individual histopathological feature	CD68-positive (%)	raw_z	SGSH	-0.0427458	6.85769	-0.729196	0.465882	0.938243	88	50
Imputed	Individual histopathological feature	CD68-positive (%)	raw_z	TET2	0.112981	-6.10295	0.729184	0.465893	0.938243	88	50
Imputed	Individual histopathological feature	CD68-positive (%)	raw_z	PI16	-0.0578981	-0.995439	-0.727281	0.467082	0.938243	88	50
Imputed	Individual histopathological feature	CD68-positive (%)	raw_z	FCGR2B	0.085442	3.28207	0.72592	0.467897	0.938243	88	50
Imputed	Individual histopathological feature	CD68-positive (%)	raw_z	MASP1	-0.0406725	-3.09519	-0.725687	0.468035	0.938243	77	50
Imputed	Individual histopathological feature	CD68-positive (%)	raw_z	ACY1	0.035848	1.52468	0.724492	0.468776	0.938243	88	50
Imputed	Individual histopathological feature	CD68-positive (%)	raw_z	COMMD9	0.0533403	5.35691	0.723473	0.469392	0.938243	88	50
Imputed	Individual histopathological feature	CD68-positive (%)	raw_z	FSHB	-0.020638	-3.22265	-0.723018	0.469698	0.938243	88	50
Imputed	Individual histopathological feature	CD68-positive (%)	raw_z	CALCOCO1	0.0839502	4.79311	0.722427	0.470038	0.938243	88	50
Imputed	Individual histopathological feature	CD68-positive (%)	raw_z	SSNA1	0.0622703	4.34964	0.722252	0.470143	0.938243	88	50
Imputed	Individual histopathological feature	CD68-positive (%)	raw_z	FST	-0.0501982	3.66393	-0.722182	0.470183	0.938243	88	50
Imputed	Individual histopathological feature	CD68-positive (%)	raw_z	CRTAC1	-0.076448	-2.58242	-0.72182	0.470408	0.938243	88	50
Imputed	Individual histopathological feature	CD68-positive (%)	raw_z	STX16	0.0662194	5.44187	0.720643	0.47113	0.938243	88	50
Imputed	Individual histopathological feature	CD68-positive (%)	raw_z	NFKB2	0.0635308	3.41359	0.720441	0.471259	0.938243	88	50
Imputed	Individual histopathological feature	CD68-positive (%)	raw_z	HBEGF	0.0776137	-2.91259	0.720106	0.471469	0.938243	88	50
Imputed	Individual histopathological feature	CD68-positive (%)	raw_z	EPO	-0.0324561	-2.30283	-0.720066	0.471496	0.938243	88	50
Imputed	Individual histopathological feature	CD68-positive (%)	raw_z	ACP6	-0.100543	1.01054	-0.720003	0.471551	0.938243	88	50
Imputed	Individual histopathological feature	CD68-positive (%)	raw_z	BLVRB	0.0214589	8.27627	0.71988	0.471604	0.938243	88	50
Imputed	Individual histopathological feature	CD68-positive (%)	raw_z	SYAP1	0.0308382	6.0629	0.719451	0.471867	0.938243	88	50
Imputed	Individual histopathological feature	CD68-positive (%)	raw_z	VGF	0.054755	-3.21057	0.718756	0.472293	0.938243	88	50
Imputed	Individual histopathological feature	CD68-positive (%)	raw_z	LRRC38	0.183331	-2.26255	0.718638	0.472366	0.938243	88	50
Imputed	Individual histopathological feature	CD68-positive (%)	raw_z	LILRA2	0.0674446	-2.30659	0.717348	0.473164	0.938243	88	50
Imputed	Individual histopathological feature	CD68-positive (%)	raw_z	IL11	0.123405	-5.08745	0.716763	0.473521	0.938243	88	50
Imputed	Individual histopathological feature	CD68-positive (%)	raw_z	ARID3A	0.0336359	0.120916	0.716644	0.473604	0.938243	88	50
Imputed	Individual histopathological feature	CD68-positive (%)	raw_z	MCFD2	0.0200199	3.33212	0.716245	0.473841	0.938243	88	50
Imputed	Individual histopathological feature	CD68-positive (%)	raw_z	MYH9	0.0292064	7.23171	0.715935	0.474039	0.938243	88	50
Imputed	Individual histopathological feature	CD68-positive (%)	raw_z	SKIV2L	0.0514958	0.3608	0.714988	0.474618	0.938243	88	50
Imputed	Individual histopathological feature	CD68-positive (%)	raw_z	TUBB3	0.0871773	8.13359	0.714543	0.474908	0.938243	88	50
Imputed	Individual histopathological feature	CD68-positive (%)	raw_z	GIMAP8	-0.0889647	4.42019	-0.714234	0.475085	0.938243	88	50
Imputed	Individual histopathological feature	CD68-positive (%)	raw_z	VAMP5	-0.0675151	3.93913	-0.713492	0.475543	0.938243	88	50
Imputed	Individual histopathological feature	CD68-positive (%)	raw_z	EPGN	-0.0210384	-4.1692	-0.713414	0.475595	0.938243	88	50
Imputed	Individual histopathological feature	CD68-positive (%)	raw_z	SRC	0.0687869	6.83738	0.71324	0.475701	0.938243	88	50
Imputed	Individual histopathological feature	CD68-positive (%)	raw_z	TSC22D1	-0.0693024	5.69806	-0.712304	0.476277	0.938243	88	50
Imputed	Individual histopathological feature	CD68-positive (%)	raw_z	TRAF2	-0.0580089	4.55926	-0.711468	0.476797	0.938243	88	50
Imputed	Individual histopathological feature	CD68-positive (%)	raw_z	MYOM1	-0.140023	-2.70431	-0.711201	0.476961	0.938243	88	50
Imputed	Individual histopathological feature	CD68-positive (%)	raw_z	GAST	-0.0201428	-1.69447	-0.710044	0.477683	0.938243	88	50
Imputed	Individual histopathological feature	CD68-positive (%)	raw_z	STX8	0.034936	5.46681	0.708471	0.478656	0.938243	88	50
Imputed	Individual histopathological feature	CD68-positive (%)	raw_z	ESPL1	0.030099	0.221478	0.707856	0.47911	0.938243	88	50
Imputed	Individual histopathological feature	CD68-positive (%)	raw_z	LYN	-0.0423303	3.28901	-0.707586	0.479212	0.938243	88	50
Imputed	Individual histopathological feature	CD68-positive (%)	raw_z	JMJD1C	-0.125939	-0.361352	-0.707653	0.479415	0.938243	88	50
Imputed	Individual histopathological feature	CD68-positive (%)	raw_z	TBC1D17	-0.0575407	4.22204	-0.70692	0.479619	0.938243	88	50
Imputed	Individual histopathological feature	CD68-positive (%)	raw_z	HNF1A	-0.111343	-0.239774	-0.706224	0.480055	0.938243	88	50
Imputed	Individual histopathological feature	CD68-positive (%)	raw_z	CEMIP2	0.0361684	-2.00813	0.705921	0.480238	0.938243	88	50
Imputed	Individual histopathological feature	CD68-positive (%)	raw_z	ORM1	-0.0363635	1.51465	-0.705572	0.480463	0.938243	88	50
Imputed	Individual histopathological feature	CD68-positive (%)	raw_z	ENTPD5	0.0351176	-1.62782	0.7055	0.480506	0.938243	88	50
Imputed	Individual histopathological feature	CD68-positive (%)	raw_z	CINP	-0.0361766	1.84089	-0.705332	0.480608	0.938243	88	50
Imputed	Individual histopathological feature	CD68-positive (%)	raw_z	FDX2	0.0606898	4.62585	0.704998	0.48082	0.938243	88	50
Imputed	Individual histopathological feature	CD68-positive (%)	raw_z	GPIHBP1	0.112258	-4.18607	0.70471	0.480991	0.938243	88	50
Imputed	Individual histopathological feature	CD68-positive (%)	raw_z	PCSK7	0.0651662	-1.8619	0.703867	0.481518	0.938243	88	50
Imputed	Individual histopathological feature	CD68-positive (%)	raw_z	IGF2BP3	-0.0779655	2.37652	-0.703644	0.48166	0.938243	88	50
Imputed	Individual histopathological feature	CD68-positive (%)	raw_z	LMOD2	-0.067185	0.433673	-0.70356	0.481752	0.938243	88	50
Imputed	Individual histopathological feature	CD68-positive (%)	raw_z	HSP90B1	0.0650261	-1.21449	0.703274	0.48189	0.938243	88	50
Imputed	Individual histopathological feature	CD68-positive (%)	raw_z	EIF2S2	0.07242	2.96803	0.702741	0.482222	0.938243	88	50
Imputed	Individual histopathological feature	CD68-positive (%)	raw_z	B4GALT1	0.044226	-1.80904	0.702503	0.482368	0.938243	88	50
Imputed	Individual histopathological feature	CD68-positive (%)	raw_z	GLB1	0.033221	-1.91084	0.701494	0.483002	0.938243	77	50
Imputed	Individual histopathological feature	CD68-positive (%)	raw_z	ATF4	0.0398994	-2.06534	0.70031	0.483738	0.938243	88	50
Imputed	Individual histopathological feature	CD68-positive (%)	raw_z	SLC13A1	0.0431434	0.16777	0.700285	0.483762	0.938243	88	50
Imputed	Individual histopathological feature	CD68-positive (%)	raw_z	TNFAIP8	0.0761764	0.694403	0.700227	0.483794	0.938243	88	50
Imputed	Individual histopathological feature	CD68-positive (%)	raw_z	CLC	-0.101439	-0.768072	-0.70019	0.483812	0.938243	88	50
Imputed	Individual histopathological feature	CD68-positive (%)	raw_z	RCOR1	0.0749499	1.73826	0.697442	0.485538	0.938243	88	50
Imputed	Individual histopathological feature	CD68-positive (%)	raw_z	ASS1	-0.0326283	3.3191	-0.696636	0.486034	0.938243	88	50
Imputed	Individual histopathological feature	CD68-positive (%)	raw_z	NSFL1C	-0.0254535	6.8524	-0.695967	0.486449	0.938243	88	50
Imputed	Individual histopathological feature	CD68-positive (%)	raw_z	PRDX3	0.0352924	4.86466	0.694438	0.48741	0.938243	88	50
Imputed	Individual histopathological feature	CD68-positive (%)	raw_z	CLIC5	0.0430728	-1.12327	0.694087	0.487635	0.938243	88	50
Imputed	Individual histopathological feature	CD68-positive (%)	raw_z	STX6	0.0661522	6.21223	0.69398	0.487697	0.938243	88	50
Imputed	Individual histopathological feature	CD68-positive (%)	raw_z	SHMT1	0.0572344	5.27595	0.692946	0.488345	0.938243	88	50
Imputed	Individual histopathological feature	CD68-positive (%)	raw_z	PTPRC	0.0331335	4.5307	0.692818	0.488426	0.938243	88	50
Imputed	Individual histopathological feature	CD68-positive (%)	raw_z	PKD2	-0.0873986	7.9549	-0.692565	0.488588	0.938243	88	50
Imputed	Individual histopathological feature	CD68-positive (%)	raw_z	TRIM24	0.0747297	3.28801	0.691716	0.489117	0.938243	88	50
Imputed	Individual histopathological feature	CD68-positive (%)	raw_z	GZMB	0.106089	2.67668	0.69102	0.489563	0.938243	88	50
Imputed	Individual histopathological feature	CD68-positive (%)	raw_z	FGF20	-0.0221993	0.487362	-0.689911	0.490264	0.938243	88	50
Imputed	Individual histopathological feature	CD68-positive (%)	raw_z	SMOC2	-0.0380943	5.39793	-0.689524	0.490494	0.938243	88	50
Imputed	Individual histopathological feature	CD68-positive (%)	raw_z	DNER	-0.0467984	-4.88162	-0.689424	0.490565	0.938243	88	50
Imputed	Individual histopathological feature	CD68-positive (%)	raw_z	CD244	0.0652446	-1.43057	0.689094	0.490775	0.938243	88	50
Imputed	Individual histopathological feature	CD68-positive (%)	raw_z	GTPBP2	-0.0606583	2.57101	-0.688375	0.491227	0.938243	88	50
Imputed	Individual histopathological feature	CD68-positive (%)	raw_z	KRT8	-0.148384	-0.50135	-0.687861	0.491547	0.938243	88	50
Imputed	Individual histopathological feature	CD68-positive (%)	raw_z	PDCD5	-0.029824	6.27084	-0.687109	0.492014	0.938243	88	50
Imputed	Individual histopathological feature	CD68-positive (%)	raw_z	TDRKH	0.073202	6.89121	0.686777	0.492227	0.938243	88	50
Imputed	Individual histopathological feature	CD68-positive (%)	raw_z	GTF2IRD1	0.0352623	0.415756	0.686781	0.492227	0.938243	88	50
Imputed	Individual histopathological feature	CD68-positive (%)	raw_z	DNAJC6	-0.0660295	2.23237	-0.686746	0.492249	0.938243	88	50
Imputed	Individual histopathological feature	CD68-positive (%)	raw_z	IFNW1	-0.0430741	0.785885	-0.686412	0.49246	0.938243	88	50
Imputed	Individual histopathological feature	CD68-positive (%)	raw_z	OSTN	0.0427654	-1.08256	0.686288	0.492538	0.938243	88	50
Imputed	Individual histopathological feature	CD68-positive (%)	raw_z	PHYKPL	0.0259146	4.04502	0.686058	0.492684	0.938243	88	50
Imputed	Individual histopathological feature	CD68-positive (%)	raw_z	ZCCHC8	0.0819493	3.8781	0.684931	0.493393	0.938243	88	50
Imputed	Individual histopathological feature	CD68-positive (%)	raw_z	PRDX1	0.0444667	5.68731	0.684742	0.49351	0.938243	77	50
Imputed	Individual histopathological feature	CD68-positive (%)	raw_z	CDKN1A	-0.0715185	6.23147	-0.683501	0.494294	0.938243	88	50
Imputed	Individual histopathological feature	CD68-positive (%)	raw_z	GRIK2	0.0896145	0.622025	0.682434	0.494975	0.938243	88	50
Imputed	Individual histopathological feature	CD68-positive (%)	raw_z	TIMD4	0.0618309	-2.03607	0.682318	0.495043	0.938243	88	50
Imputed	Individual histopathological feature	CD68-positive (%)	raw_z	GALNT7	0.0707248	-2.09456	0.682078	0.4952	0.938243	88	50
Imputed	Individual histopathological feature	CD68-positive (%)	raw_z	CAMKK1	0.0686292	5.16751	0.681956	0.49527	0.938243	88	50
Imputed	Individual histopathological feature	CD68-positive (%)	raw_z	DDX39A	0.0507714	2.37555	0.681662	0.495471	0.938243	88	50
Imputed	Individual histopathological feature	CD68-positive (%)	raw_z	DBNL	0.0278521	5.80386	0.681536	0.495536	0.938243	88	50
Imputed	Individual histopathological feature	CD68-positive (%)	raw_z	SCT	-0.0596057	-1.62278	-0.681304	0.49568	0.938243	88	50
Imputed	Individual histopathological feature	CD68-positive (%)	raw_z	GCC1	0.065914	5.58536	0.6813	0.495684	0.938243	88	50
Imputed	Individual histopathological feature	CD68-positive (%)	raw_z	PTRHD1	0.0241641	6.33977	0.68077	0.496021	0.938243	88	50
Imputed	Individual histopathological feature	CD68-positive (%)	raw_z	MYL6B	0.048381	-0.945662	0.679311	0.496947	0.938243	88	50
Imputed	Individual histopathological feature	CD68-positive (%)	raw_z	PAIP2B	-0.0724612	2.53315	-0.678974	0.497164	0.938243	88	50
Imputed	Individual histopathological feature	CD68-positive (%)	raw_z	APOA1	-0.0399541	1.31372	-0.678338	0.497559	0.938243	88	50
Imputed	Individual histopathological feature	CD68-positive (%)	raw_z	ZP4	0.0356754	0.724286	0.678036	0.49777	0.938243	88	50
Imputed	Individual histopathological feature	CD68-positive (%)	raw_z	IL2RA	0.0712793	-0.103698	0.677798	0.497906	0.938243	88	50
Imputed	Individual histopathological feature	CD68-positive (%)	raw_z	PMCH	0.032447	-0.455974	0.677172	0.498299	0.938243	88	50
Imputed	Individual histopathological feature	CD68-positive (%)	raw_z	ABHD14B	-0.0429359	4.57236	-0.677068	0.498364	0.938243	77	50
Imputed	Individual histopathological feature	CD68-positive (%)	raw_z	RUVBL1	-0.0542228	2.58604	-0.677061	0.498367	0.938243	88	50
Imputed	Individual histopathological feature	CD68-positive (%)	raw_z	ARTN	-0.0547131	1.27994	-0.677023	0.498404	0.938243	88	50
Imputed	Individual histopathological feature	CD68-positive (%)	raw_z	VAMP8	0.0712941	4.52091	0.676516	0.498721	0.938243	88	50
Imputed	Individual histopathological feature	CD68-positive (%)	raw_z	TGFBR2	-0.0382648	-0.753383	-0.675596	0.499301	0.938713	88	50
Imputed	Individual histopathological feature	CD68-positive (%)	raw_z	OPLAH	0.0692137	4.37912	0.673241	0.5008	0.938841	88	50
Imputed	Individual histopathological feature	CD68-positive (%)	raw_z	C1GALT1C1	0.0524696	-0.739447	0.672537	0.501246	0.938841	88	50
Imputed	Individual histopathological feature	CD68-positive (%)	raw_z	LAMP3	-0.0767141	-5.95047	-0.672026	0.501594	0.938841	88	50
Imputed	Individual histopathological feature	CD68-positive (%)	raw_z	CA1	0.0204814	5.22025	0.671728	0.501786	0.938841	88	50
Imputed	Individual histopathological feature	CD68-positive (%)	raw_z	ARID4B	0.102221	3.5525	0.67156	0.501872	0.938841	88	50
Imputed	Individual histopathological feature	CD68-positive (%)	raw_z	HIP1	-0.0521891	5.52799	-0.671178	0.502111	0.938841	88	50
Imputed	Individual histopathological feature	CD68-positive (%)	raw_z	CD300LF	0.0933508	0.519362	0.67084	0.502328	0.938841	88	50
Imputed	Individual histopathological feature	CD68-positive (%)	raw_z	PTS	0.0564884	2.53504	0.670537	0.502517	0.938841	88	50
Imputed	Individual histopathological feature	CD68-positive (%)	raw_z	CD160	-0.0663288	-4.64392	-0.668993	0.503509	0.938841	88	50
Imputed	Individual histopathological feature	CD68-positive (%)	raw_z	RASGRF1	-0.0540601	0.0815773	-0.66796	0.504168	0.938841	88	50
Imputed	Individual histopathological feature	CD68-positive (%)	raw_z	FAS	-0.0588568	3.25683	-0.667429	0.504499	0.938841	88	50
Imputed	Individual histopathological feature	CD68-positive (%)	raw_z	GSTM4	0.0600848	-0.20937	0.667139	0.504689	0.938841	88	50
Imputed	Individual histopathological feature	CD68-positive (%)	raw_z	DYNC1H1	-0.0505366	3.47611	-0.66585	0.505512	0.938841	88	50
Imputed	Individual histopathological feature	CD68-positive (%)	raw_z	PDP1	-0.0651328	9.12099	-0.665456	0.50576	0.938841	88	50
Imputed	Individual histopathological feature	CD68-positive (%)	raw_z	PROS1	-0.0706908	3.63087	-0.665419	0.505791	0.938841	88	50
Imputed	Individual histopathological feature	CD68-positive (%)	raw_z	PDGFRA	0.0598239	1.66792	0.665122	0.505974	0.938841	88	50
Imputed	Individual histopathological feature	CD68-positive (%)	raw_z	ITGB6	0.114174	-5.14561	0.663955	0.506731	0.938841	88	50
Imputed	Individual histopathological feature	CD68-positive (%)	raw_z	AHSP	0.036656	6.30112	0.663783	0.506832	0.938841	88	50
Imputed	Individual histopathological feature	CD68-positive (%)	raw_z	EIF2AK3	0.0609222	7.7265	0.663577	0.506963	0.938841	88	50
Imputed	Individual histopathological feature	CD68-positive (%)	raw_z	HMGCL	0.0543315	6.56801	0.661216	0.508477	0.938841	88	50
Imputed	Individual histopathological feature	CD68-positive (%)	raw_z	CEACAM5	0.129958	-5.38652	0.661123	0.508535	0.938841	88	50
Imputed	Individual histopathological feature	CD68-positive (%)	raw_z	OGT	-0.190355	-1.18247	-0.661056	0.508593	0.938841	88	50
Imputed	Individual histopathological feature	CD68-positive (%)	raw_z	ARMCX2	-0.0762482	-4.50553	-0.660839	0.508718	0.938841	88	50
Imputed	Individual histopathological feature	CD68-positive (%)	raw_z	SORT1	0.0225728	3.39539	0.660806	0.508739	0.938841	88	50
Imputed	Individual histopathological feature	CD68-positive (%)	raw_z	FAM3C	-0.0380518	-0.137306	-0.660437	0.508974	0.938841	88	50
Imputed	Individual histopathological feature	CD68-positive (%)	raw_z	SCGB2A2	-0.039017	0.871614	-0.660261	0.509086	0.938841	88	50
Imputed	Individual histopathological feature	CD68-positive (%)	raw_z	TNFAIP8L2	0.0651299	5.44364	0.660094	0.509202	0.938841	88	50
Imputed	Individual histopathological feature	CD68-positive (%)	raw_z	TCP11	0.0539465	-2.27139	0.659259	0.50973	0.938841	88	50
Imputed	Individual histopathological feature	CD68-positive (%)	raw_z	GDF15	0.0627061	1.80529	0.658919	0.509967	0.938841	88	50
Imputed	Individual histopathological feature	CD68-positive (%)	raw_z	FABP9	-0.0432522	-3.92155	-0.657206	0.511076	0.938841	88	50
Imputed	Individual histopathological feature	CD68-positive (%)	raw_z	F13B	-0.0713819	2.91167	-0.653896	0.51318	0.938841	88	50
Imputed	Individual histopathological feature	CD68-positive (%)	raw_z	AKR7L	0.0396737	-1.0203	0.653892	0.513193	0.938841	88	50
Imputed	Individual histopathological feature	CD68-positive (%)	raw_z	DOK2	0.0892387	6.55506	0.653495	0.513443	0.938841	88	50
Imputed	Individual histopathological feature	CD68-positive (%)	raw_z	ESR1	-0.0887911	4.66505	-0.653112	0.513695	0.938841	88	50
Imputed	Individual histopathological feature	CD68-positive (%)	raw_z	NTRK2	-0.0531345	-1.56422	-0.651623	0.514645	0.938841	88	50
Imputed	Individual histopathological feature	CD68-positive (%)	raw_z	SHPK	0.101116	0.869942	0.651612	0.514652	0.938841	88	50
Imputed	Individual histopathological feature	CD68-positive (%)	raw_z	CRELD2	0.0329477	4.9308	0.651115	0.514973	0.938841	88	50
Imputed	Individual histopathological feature	CD68-positive (%)	raw_z	PYDC1	0.066494	2.59611	0.65091	0.515122	0.938841	88	50
Imputed	Individual histopathological feature	CD68-positive (%)	raw_z	MTUS1	-0.0701925	7.00382	-0.65005	0.515661	0.938841	88	50
Imputed	Individual histopathological feature	CD68-positive (%)	raw_z	CD200	-0.0477956	2.18602	-0.64947	0.516036	0.938841	88	50
Imputed	Individual histopathological feature	CD68-positive (%)	raw_z	NEK7	-0.0672012	5.14076	-0.649222	0.516199	0.938841	88	50
Imputed	Individual histopathological feature	CD68-positive (%)	raw_z	SMOC1	-0.0935888	0.681934	-0.648349	0.51676	0.938841	88	50
Imputed	Individual histopathological feature	CD68-positive (%)	raw_z	CORO1A	0.0817501	5.18428	0.648049	0.516961	0.938841	88	50
Imputed	Individual histopathological feature	CD68-positive (%)	raw_z	CCN5	-0.0533235	2.21137	-0.647823	0.517111	0.938841	88	50
Imputed	Individual histopathological feature	CD68-positive (%)	raw_z	ISM2	0.0310906	1.25691	0.647599	0.517248	0.938841	88	50
Imputed	Individual histopathological feature	CD68-positive (%)	raw_z	DDR1	-0.0397351	-1.64501	-0.647435	0.517353	0.938841	88	50
Imputed	Individual histopathological feature	CD68-positive (%)	raw_z	ANKRA2	0.0647751	-0.89097	0.647445	0.517376	0.938841	88	50
Imputed	Individual histopathological feature	CD68-positive (%)	raw_z	COX6B1	-0.01277	6.06994	-0.647118	0.517557	0.938841	88	50
Imputed	Individual histopathological feature	CD68-positive (%)	raw_z	TBCB	-0.0539045	4.67627	-0.646645	0.517864	0.938841	77	50
Imputed	Individual histopathological feature	CD68-positive (%)	raw_z	SEPTIN3	0.0923996	-0.875791	0.646613	0.517898	0.938841	88	50
Imputed	Individual histopathological feature	CD68-positive (%)	raw_z	PON3	0.0664552	-3.76751	0.645729	0.518458	0.938841	88	50
Imputed	Individual histopathological feature	CD68-positive (%)	raw_z	BST2	-0.0445434	5.17977	-0.645351	0.518703	0.938841	88	50
Imputed	Individual histopathological feature	CD68-positive (%)	raw_z	SERPINI2	-0.0291056	-4.1467	-0.645332	0.518721	0.938841	88	50
Imputed	Individual histopathological feature	CD68-positive (%)	raw_z	RGS10	0.0482657	3.24996	0.645197	0.518815	0.938841	88	50
Imputed	Individual histopathological feature	CD68-positive (%)	raw_z	SOD3	0.02146	4.35456	0.645036	0.518907	0.938841	88	50
Imputed	Individual histopathological feature	CD68-positive (%)	raw_z	CALB2	0.0793228	0.892474	0.644499	0.519254	0.938841	88	50
Imputed	Individual histopathological feature	CD68-positive (%)	raw_z	C1QBP	0.0382787	4.10387	0.642258	0.520708	0.938841	88	50
Imputed	Individual histopathological feature	CD68-positive (%)	raw_z	MEGF10	-0.0479451	-3.03324	-0.641734	0.521055	0.938841	88	50
Imputed	Individual histopathological feature	CD68-positive (%)	raw_z	PSRC1	0.0385959	0.817266	0.641703	0.521068	0.938841	88	50
Imputed	Individual histopathological feature	CD68-positive (%)	raw_z	DENND2B	-0.108837	5.62144	-0.640152	0.52208	0.938841	88	50
Imputed	Individual histopathological feature	CD68-positive (%)	raw_z	CDC27	0.0607227	7.02851	0.639816	0.522293	0.938841	88	50
Imputed	Individual histopathological feature	CD68-positive (%)	raw_z	TERF1	-0.0930966	3.68928	-0.639533	0.522479	0.938841	88	50
Imputed	Individual histopathological feature	CD68-positive (%)	raw_z	PKD1	-0.0711353	0.565873	-0.639321	0.522615	0.938841	88	50
Imputed	Individual histopathological feature	CD68-positive (%)	raw_z	CBLIF	-0.078765	-4.66032	-0.639319	0.522626	0.938841	88	50
Imputed	Individual histopathological feature	CD68-positive (%)	raw_z	AMY2A	-0.0650374	-2.98457	-0.639042	0.522804	0.938841	88	50
Imputed	Individual histopathological feature	CD68-positive (%)	raw_z	BANK1	-0.0870467	1.41217	-0.638592	0.523117	0.938841	88	50
Imputed	Individual histopathological feature	CD68-positive (%)	raw_z	CCL23	0.047845	0.199908	0.638127	0.523393	0.938841	88	50
Imputed	Individual histopathological feature	CD68-positive (%)	raw_z	CCL11	-0.0635779	-3.92182	-0.637615	0.523726	0.938841	88	50
Imputed	Individual histopathological feature	CD68-positive (%)	raw_z	IL15RA	0.0348127	1.01472	0.637569	0.523756	0.938841	88	50
Imputed	Individual histopathological feature	CD68-positive (%)	raw_z	GM2A	0.0162034	6.23104	0.636692	0.524336	0.938841	88	50
Imputed	Individual histopathological feature	CD68-positive (%)	raw_z	CALCOCO2	-0.0554635	5.7979	-0.636509	0.524447	0.938841	88	50
Imputed	Individual histopathological feature	CD68-positive (%)	raw_z	CA6	0.0608766	-4.10974	0.636179	0.524665	0.938841	88	50
Imputed	Individual histopathological feature	CD68-positive (%)	raw_z	CD38	-0.085582	-1.75784	-0.634132	0.526005	0.938841	88	50
Imputed	Individual histopathological feature	CD68-positive (%)	raw_z	KYAT1	-0.068646	7.70654	-0.634032	0.526063	0.938841	88	50
Imputed	Individual histopathological feature	CD68-positive (%)	raw_z	CNST	0.0556423	5.48431	0.632957	0.526763	0.938841	88	50
Imputed	Individual histopathological feature	CD68-positive (%)	raw_z	ASGR1	-0.0421228	-4.73901	-0.631941	0.527437	0.938841	77	50
Imputed	Individual histopathological feature	CD68-positive (%)	raw_z	PECAM1	0.0527517	2.62106	0.631696	0.527593	0.938841	88	50
Imputed	Individual histopathological feature	CD68-positive (%)	raw_z	HAO1	0.0550083	-7.61961	0.631741	0.527622	0.938841	88	50
Imputed	Individual histopathological feature	CD68-positive (%)	raw_z	TRIM5	-0.0660486	6.53997	-0.631201	0.527918	0.938841	88	50
Imputed	Individual histopathological feature	CD68-positive (%)	raw_z	PDIA4	0.0430259	7.95194	0.63115	0.527945	0.938841	88	50
Imputed	Individual histopathological feature	CD68-positive (%)	raw_z	CDC42BPB	-0.0678702	5.97886	-0.630233	0.528544	0.938841	88	50
Imputed	Individual histopathological feature	CD68-positive (%)	raw_z	TXNRD1	0.043204	7.05836	0.630115	0.528622	0.938841	88	50
Imputed	Individual histopathological feature	CD68-positive (%)	raw_z	FLI1	-0.0862481	1.47614	-0.629767	0.528851	0.938841	88	50
Imputed	Individual histopathological feature	CD68-positive (%)	raw_z	PSAPL1	-0.0337267	-4.77564	-0.629726	0.528888	0.938841	88	50
Imputed	Individual histopathological feature	CD68-positive (%)	raw_z	TGFBR1	0.0791916	-1.34908	0.629297	0.529166	0.938841	88	50
Imputed	Individual histopathological feature	CD68-positive (%)	raw_z	DLGAP5	0.0693776	1.21033	0.628609	0.529611	0.938841	88	50
Imputed	Individual histopathological feature	CD68-positive (%)	raw_z	SCIN	0.0900304	2.5298	0.62776	0.530174	0.938841	88	50
Imputed	Individual histopathological feature	CD68-positive (%)	raw_z	KCNC4	0.0413798	0.159914	0.627714	0.530209	0.938841	88	50
Imputed	Individual histopathological feature	CD68-positive (%)	raw_z	FSTL1	-0.0277615	-0.39066	-0.627598	0.530269	0.938841	88	50
Imputed	Individual histopathological feature	CD68-positive (%)	raw_z	CABP2	0.0654696	1.58688	0.62594	0.531356	0.938841	88	50
Imputed	Individual histopathological feature	CD68-positive (%)	raw_z	KLHL41	-0.0885893	-1.47991	-0.625672	0.531532	0.938841	88	50
Imputed	Individual histopathological feature	CD68-positive (%)	raw_z	LYVE1	-0.0480653	3.28261	-0.625161	0.531873	0.938841	88	50
Imputed	Individual histopathological feature	CD68-positive (%)	raw_z	MYL3	-0.0917479	-1.87748	-0.624151	0.532533	0.938841	88	50
Imputed	Individual histopathological feature	CD68-positive (%)	raw_z	STX7	0.026005	1.42041	0.623701	0.532826	0.938841	88	50
Imputed	Individual histopathological feature	CD68-positive (%)	raw_z	DNAJC21	0.0899923	2.85114	0.62363	0.532889	0.938841	88	50
Imputed	Individual histopathological feature	CD68-positive (%)	raw_z	ITPRIP	-0.0516417	1.20183	-0.622501	0.533616	0.938841	88	50
Imputed	Individual histopathological feature	CD68-positive (%)	raw_z	IL7R	0.0677082	-2.15448	0.621636	0.534187	0.938841	88	50
Imputed	Individual histopathological feature	CD68-positive (%)	raw_z	MVK	-0.0687995	4.188	-0.621625	0.534191	0.938841	88	50
Imputed	Individual histopathological feature	CD68-positive (%)	raw_z	AP3B1	0.0694366	2.65219	0.620964	0.534625	0.938841	88	50
Imputed	Individual histopathological feature	CD68-positive (%)	raw_z	EIF5	0.0525408	2.68058	0.620874	0.53469	0.938841	88	50
Imputed	Individual histopathological feature	CD68-positive (%)	raw_z	TP53BP1	0.076882	3.94784	0.619993	0.535265	0.938841	88	50
Imputed	Individual histopathological feature	CD68-positive (%)	raw_z	NFAT5	-0.0553851	4.03253	-0.619962	0.535285	0.938841	88	50
Imputed	Individual histopathological feature	CD68-positive (%)	raw_z	PSG1	0.101379	-3.79879	0.619965	0.53529	0.938841	77	50
Imputed	Individual histopathological feature	CD68-positive (%)	raw_z	PLXNA4	0.0694204	0.189764	0.619657	0.535488	0.938841	88	50
Imputed	Individual histopathological feature	CD68-positive (%)	raw_z	DNLZ	0.0481246	0.498295	0.619473	0.535608	0.938841	88	50
Imputed	Individual histopathological feature	CD68-positive (%)	raw_z	CLEC4A	0.0617934	1.71851	0.619187	0.535799	0.938841	88	50
Imputed	Individual histopathological feature	CD68-positive (%)	raw_z	MELTF	0.0644559	3.06375	0.618936	0.535963	0.938841	88	50
Imputed	Individual histopathological feature	CD68-positive (%)	raw_z	BOC	-0.0445226	-4.75631	-0.618726	0.536109	0.938841	88	50
Imputed	Individual histopathological feature	CD68-positive (%)	raw_z	DDX25	-0.0297179	0.839695	-0.618505	0.536253	0.938841	88	50
Imputed	Individual histopathological feature	CD68-positive (%)	raw_z	ADAMTS1	-0.0785968	4.00026	-0.618304	0.536377	0.938841	88	50
Imputed	Individual histopathological feature	CD68-positive (%)	raw_z	TXNDC9	0.0646019	3.87552	0.618273	0.536401	0.938841	88	50
Imputed	Individual histopathological feature	CD68-positive (%)	raw_z	SERPINB9	-0.0270164	2.38762	-0.61577	0.53805	0.938841	77	50
Imputed	Individual histopathological feature	CD68-positive (%)	raw_z	CALCB	-0.0244222	-2.8207	-0.615636	0.538147	0.938841	88	50
Imputed	Individual histopathological feature	CD68-positive (%)	raw_z	CD82	0.0420791	-0.495936	0.61518	0.538437	0.938841	88	50
Imputed	Individual histopathological feature	CD68-positive (%)	raw_z	NCK2	-0.0532651	5.13356	-0.614696	0.538757	0.938841	88	50
Imputed	Individual histopathological feature	CD68-positive (%)	raw_z	TG	-0.0668112	-3.22171	-0.614054	0.539181	0.938841	88	50
Imputed	Individual histopathological feature	CD68-positive (%)	raw_z	CENPJ	-0.0655604	2.35023	-0.613607	0.539477	0.938841	88	50
Imputed	Individual histopathological feature	CD68-positive (%)	raw_z	NPTN	-0.0983667	-2.6121	-0.613465	0.539573	0.938841	88	50
Imputed	Individual histopathological feature	CD68-positive (%)	raw_z	RGCC	0.0526195	1.30838	0.612969	0.539902	0.938841	88	50
Imputed	Individual histopathological feature	CD68-positive (%)	raw_z	CPE	-0.0677767	0.641828	-0.612486	0.540218	0.938841	88	50
Imputed	Individual histopathological feature	CD68-positive (%)	raw_z	FUT3_FUT5	-0.0612498	-3.97405	-0.612254	0.54037	0.938841	88	50
Imputed	Individual histopathological feature	CD68-positive (%)	raw_z	CLTA	0.0383437	2.46408	0.611575	0.540835	0.938841	88	50
Imputed	Individual histopathological feature	CD68-positive (%)	raw_z	CRX	-0.0318417	-0.336915	-0.611524	0.540857	0.938841	88	50
Imputed	Individual histopathological feature	CD68-positive (%)	raw_z	PSME2	-0.0215789	4.01046	-0.610833	0.541314	0.938841	77	50
Imputed	Individual histopathological feature	CD68-positive (%)	raw_z	TIGIT	-0.050654	-0.62785	-0.610541	0.541509	0.938841	88	50
Imputed	Individual histopathological feature	CD68-positive (%)	raw_z	PDLIM7	0.0375957	7.05284	0.609817	0.541987	0.938841	88	50
Imputed	Individual histopathological feature	CD68-positive (%)	raw_z	NOP56	-0.0621147	1.67682	-0.609536	0.542175	0.938841	88	50
Imputed	Individual histopathological feature	CD68-positive (%)	raw_z	FYB1	0.0868238	3.98633	0.609241	0.542384	0.938841	88	50
Imputed	Individual histopathological feature	CD68-positive (%)	raw_z	EBAG9	-0.055338	5.85294	-0.609012	0.542517	0.938841	77	50
Imputed	Individual histopathological feature	CD68-positive (%)	raw_z	AKT3	-0.0753572	4.89129	-0.608573	0.542809	0.938841	88	50
Imputed	Individual histopathological feature	CD68-positive (%)	raw_z	PRDX5	0.0400337	0.214309	0.607924	0.543247	0.938841	88	50
Imputed	Individual histopathological feature	CD68-positive (%)	raw_z	CNTN3	-0.0728048	-2.5929	-0.607861	0.543282	0.938841	88	50
Imputed	Individual histopathological feature	CD68-positive (%)	raw_z	CCER2	-0.0675038	-5.76155	-0.607709	0.543383	0.938841	88	50
Imputed	Individual histopathological feature	CD68-positive (%)	raw_z	CD55	-0.0634047	2.26703	-0.606112	0.544441	0.939109	88	50
Imputed	Individual histopathological feature	CD68-positive (%)	raw_z	RELB	0.0720361	-0.646016	0.604723	0.545374	0.939109	88	50
Imputed	Individual histopathological feature	CD68-positive (%)	raw_z	PRTFDC1	-0.0601909	4.0608	-0.60446	0.545539	0.939109	88	50
Imputed	Individual histopathological feature	CD68-positive (%)	raw_z	IRAK1	0.0572369	5.55918	0.604187	0.545725	0.939109	88	50
Imputed	Individual histopathological feature	CD68-positive (%)	raw_z	CDH3	0.0515807	-2.03895	0.604067	0.545801	0.939109	88	50
Imputed	Individual histopathological feature	CD68-positive (%)	raw_z	ADAM22	-0.0551931	-6.10798	-0.604035	0.545823	0.939109	77	50
Imputed	Individual histopathological feature	CD68-positive (%)	raw_z	FGD3	0.0726737	1.0223	0.604001	0.545855	0.939109	88	50
Imputed	Individual histopathological feature	CD68-positive (%)	raw_z	GCG	0.126637	-7.46662	0.602222	0.547029	0.939392	88	50
Imputed	Individual histopathological feature	CD68-positive (%)	raw_z	IL12RB2	0.0302105	-4.34874	0.601888	0.547253	0.939392	88	50
Imputed	Individual histopathological feature	CD68-positive (%)	raw_z	NARS1	0.0233936	2.21016	0.601053	0.547809	0.939392	88	50
Imputed	Individual histopathological feature	CD68-positive (%)	raw_z	MSRA	0.0300273	4.31034	0.600947	0.547876	0.939392	88	50
Imputed	Individual histopathological feature	CD68-positive (%)	raw_z	IMPA1	-0.0513168	2.49925	-0.599828	0.548621	0.939392	77	50
Imputed	Individual histopathological feature	CD68-positive (%)	raw_z	KAZN	-0.0586447	4.13762	-0.598075	0.549791	0.939392	88	50
Imputed	Individual histopathological feature	CD68-positive (%)	raw_z	ADGRE2	0.0241888	1.95734	0.597669	0.550065	0.939392	88	50
Imputed	Individual histopathological feature	CD68-positive (%)	raw_z	FIS1	-0.0109498	4.89713	-0.597531	0.550154	0.939392	88	50
Imputed	Individual histopathological feature	CD68-positive (%)	raw_z	SV2A	-0.0838524	5.40534	-0.597337	0.550283	0.939392	88	50
Imputed	Individual histopathological feature	CD68-positive (%)	raw_z	CETN2	-0.0710131	4.51308	-0.596984	0.550519	0.939392	88	50
Imputed	Individual histopathological feature	CD68-positive (%)	raw_z	IL12RB1	0.06176	-0.651165	0.596801	0.550645	0.939392	88	50
Imputed	Individual histopathological feature	CD68-positive (%)	raw_z	UBQLN3	-0.073283	-0.60027	-0.596553	0.550807	0.939392	88	50
Imputed	Individual histopathological feature	CD68-positive (%)	raw_z	GRIN2B	0.0449614	-0.405388	0.596247	0.55102	0.939392	88	50
Imputed	Individual histopathological feature	CD68-positive (%)	raw_z	CAPG	0.0348942	1.14407	0.596116	0.551113	0.939392	88	50
Imputed	Individual histopathological feature	CD68-positive (%)	raw_z	LCP1	-0.0490855	5.95599	-0.595427	0.551564	0.939392	88	50
Imputed	Individual histopathological feature	CD68-positive (%)	raw_z	CCS	-0.0297341	2.25486	-0.594784	0.551989	0.939392	77	50
Imputed	Individual histopathological feature	CD68-positive (%)	raw_z	LETM1	0.0477053	5.41116	0.594781	0.551993	0.939392	88	50
Imputed	Individual histopathological feature	CD68-positive (%)	raw_z	DNM1	0.0448228	-2.37723	0.594324	0.55232	0.939392	88	50
Imputed	Individual histopathological feature	CD68-positive (%)	raw_z	PIK3IP1	-0.0401004	0.517773	-0.594035	0.552491	0.939392	88	50
Imputed	Individual histopathological feature	CD68-positive (%)	raw_z	CIT	0.0688629	4.17535	0.592616	0.553447	0.939392	88	50
Imputed	Individual histopathological feature	CD68-positive (%)	raw_z	GRP	0.0914084	-5.47672	0.592574	0.55347	0.939392	88	50
Imputed	Individual histopathological feature	CD68-positive (%)	raw_z	CD22	-0.0779389	-1.71723	-0.591489	0.554202	0.939392	88	50
Imputed	Individual histopathological feature	CD68-positive (%)	raw_z	BNIP2	0.0426753	3.45119	0.591119	0.554446	0.939392	88	50
Imputed	Individual histopathological feature	CD68-positive (%)	raw_z	GNE	0.0406631	4.21276	0.590967	0.554545	0.939392	88	50
Imputed	Individual histopathological feature	CD68-positive (%)	raw_z	H2AP	-0.0375127	-0.409741	-0.590788	0.554667	0.939392	88	50
Imputed	Individual histopathological feature	CD68-positive (%)	raw_z	FAM172A	-0.0653562	4.14851	-0.59073	0.554704	0.939392	88	50
Imputed	Individual histopathological feature	CD68-positive (%)	raw_z	COLEC12	0.0492355	1.72838	0.589286	0.555679	0.939392	88	50
Imputed	Individual histopathological feature	CD68-positive (%)	raw_z	CD86	0.0758161	-2.01535	0.588913	0.555922	0.939392	88	50
Imputed	Individual histopathological feature	CD68-positive (%)	raw_z	MORF4L2	-0.0698476	3.78905	-0.588485	0.55621	0.939392	88	50
Imputed	Individual histopathological feature	CD68-positive (%)	raw_z	ACHE	0.0620929	1.45642	0.588288	0.556349	0.939392	88	50
Imputed	Individual histopathological feature	CD68-positive (%)	raw_z	WFDC1	-0.0730763	-4.17275	-0.588032	0.556511	0.939392	88	50
Imputed	Individual histopathological feature	CD68-positive (%)	raw_z	CFP	-0.0372841	3.55272	-0.587876	0.556615	0.939392	88	50
Imputed	Individual histopathological feature	CD68-positive (%)	raw_z	DCTD	-0.0425658	7.0243	-0.586638	0.557447	0.939844	88	50
Imputed	Individual histopathological feature	CD68-positive (%)	raw_z	AMIGO1	0.0400139	-2.32559	0.585419	0.558288	0.939844	88	50
Imputed	Individual histopathological feature	CD68-positive (%)	raw_z	MERTK	0.0565257	-5.7505	0.585068	0.558503	0.939844	88	50
Imputed	Individual histopathological feature	CD68-positive (%)	raw_z	TMCO5A	0.0376926	1.03768	0.584294	0.559027	0.939844	88	50
Imputed	Individual histopathological feature	CD68-positive (%)	raw_z	LSP1	0.0372418	2.15612	0.58401	0.559223	0.939844	88	50
Imputed	Individual histopathological feature	CD68-positive (%)	raw_z	ABL1	-0.0686154	6.42855	-0.583713	0.559415	0.939844	88	50
Imputed	Individual histopathological feature	CD68-positive (%)	raw_z	C1RL	-0.0380765	2.51105	-0.583178	0.559775	0.939844	88	50
Imputed	Individual histopathological feature	CD68-positive (%)	raw_z	TIMP4	-0.0486319	-0.97876	-0.5828	0.560049	0.939844	88	50
Imputed	Individual histopathological feature	CD68-positive (%)	raw_z	OGFR	0.0454256	2.97015	0.582138	0.560479	0.939844	88	50
Imputed	Individual histopathological feature	CD68-positive (%)	raw_z	TPT1	0.0903883	-1.58678	0.582034	0.560545	0.939844	88	50
Imputed	Individual histopathological feature	CD68-positive (%)	raw_z	ULBP2	-0.0228863	-0.760552	-0.581723	0.56076	0.939844	77	50
Imputed	Individual histopathological feature	CD68-positive (%)	raw_z	PDGFA	-0.0493058	1.32086	-0.581568	0.560859	0.939844	88	50
Imputed	Individual histopathological feature	CD68-positive (%)	raw_z	IL10	0.135603	-6.96254	0.580452	0.561614	0.940389	88	50
Imputed	Individual histopathological feature	CD68-positive (%)	raw_z	DNAJB8	0.0174542	0.28189	0.579879	0.561998	0.940389	88	50
Imputed	Individual histopathological feature	CD68-positive (%)	raw_z	GP5	0.0732132	-2.19838	0.578171	0.563179	0.940389	88	50
Imputed	Individual histopathological feature	CD68-positive (%)	raw_z	COL5A1	0.0578337	4.58943	0.577416	0.56366	0.940389	88	50
Imputed	Individual histopathological feature	CD68-positive (%)	raw_z	ALPP	-0.0328883	-2.5363	-0.577101	0.563887	0.940389	88	50
Imputed	Individual histopathological feature	CD68-positive (%)	raw_z	RLN1	0.0479386	-0.706157	0.576509	0.564273	0.940389	88	50
Imputed	Individual histopathological feature	CD68-positive (%)	raw_z	PPP1R12B	-0.0881676	0.728536	-0.576447	0.564315	0.940389	88	50
Imputed	Individual histopathological feature	CD68-positive (%)	raw_z	PRC1	0.0568418	2.0728	0.576286	0.564428	0.940389	88	50
Imputed	Individual histopathological feature	CD68-positive (%)	raw_z	KLK4	0.12613	-0.495248	0.57622	0.56447	0.940389	88	50
Imputed	Individual histopathological feature	CD68-positive (%)	raw_z	PYY	0.114541	-3.68109	0.576174	0.564499	0.940389	88	50
Imputed	Individual histopathological feature	CD68-positive (%)	raw_z	NOTCH1	-0.0307204	-2.31954	-0.574211	0.565826	0.942048	88	50
Imputed	Individual histopathological feature	CD68-positive (%)	raw_z	SIGLEC6	-0.069233	-2.90308	-0.573262	0.56647	0.942294	88	50
Imputed	Individual histopathological feature	CD68-positive (%)	raw_z	EFNA4	-0.0656133	-1.13688	-0.57301	0.566639	0.942294	77	50
Imputed	Individual histopathological feature	CD68-positive (%)	raw_z	TNPO1	0.0384696	1.1571	0.571787	0.567469	0.943122	88	50
Imputed	Individual histopathological feature	CD68-positive (%)	raw_z	FOXO3	0.0701483	3.40932	0.569928	0.56873	0.94465	88	50
Imputed	Individual histopathological feature	CD68-positive (%)	raw_z	ITIH5	-0.0777471	-1.04762	-0.568838	0.569467	0.94465	88	50
Imputed	Individual histopathological feature	CD68-positive (%)	raw_z	TALDO1	-0.012809	5.05585	-0.568707	0.569559	0.94465	88	50
Imputed	Individual histopathological feature	CD68-positive (%)	raw_z	VPS53	-0.0504852	5.57938	-0.568465	0.56972	0.94465	88	50
Imputed	Individual histopathological feature	CD68-positive (%)	raw_z	IL10RA	0.0400783	-0.257759	0.567863	0.57013	0.944777	88	50
Imputed	Individual histopathological feature	CD68-positive (%)	raw_z	GSAP	0.0360168	0.251626	0.567078	0.57067	0.944988	88	50
Imputed	Individual histopathological feature	CD68-positive (%)	raw_z	S100A16	-0.0647105	3.29719	-0.56591	0.571455	0.944988	88	50
Imputed	Individual histopathological feature	CD68-positive (%)	raw_z	TAB2	-0.0595145	6.32237	-0.565893	0.57147	0.944988	88	50
Imputed	Individual histopathological feature	CD68-positive (%)	raw_z	FH	-0.0516966	2.17338	-0.565717	0.571589	0.944988	88	50
Imputed	Individual histopathological feature	CD68-positive (%)	raw_z	LIPF	-0.0400923	-5.38974	-0.56464	0.572323	0.945284	88	50
Imputed	Individual histopathological feature	CD68-positive (%)	raw_z	RNF4	-0.042524	-2.37479	-0.56448	0.572435	0.945284	88	50
Imputed	Individual histopathological feature	CD68-positive (%)	raw_z	ATXN2L	0.0333422	2.08146	0.563993	0.572768	0.945284	88	50
Imputed	Individual histopathological feature	CD68-positive (%)	raw_z	CNTN2	-0.0338935	-6.44506	-0.561545	0.574427	0.94747	88	50
Imputed	Individual histopathological feature	CD68-positive (%)	raw_z	EZR	0.0209986	3.43854	0.560741	0.574976	0.947621	88	50
Imputed	Individual histopathological feature	CD68-positive (%)	raw_z	KLK12	-0.048095	-2.99928	-0.560134	0.575409	0.947621	88	50
Imputed	Individual histopathological feature	CD68-positive (%)	raw_z	SSH3	-0.0439345	2.75226	-0.559544	0.5758	0.947621	88	50
Imputed	Individual histopathological feature	CD68-positive (%)	raw_z	LRRC37A2	-0.0255866	-4.70242	-0.559452	0.575854	0.947621	88	50
Imputed	Individual histopathological feature	CD68-positive (%)	raw_z	LY9	-0.0701091	-2.90724	-0.558625	0.576427	0.948014	88	50
Imputed	Individual histopathological feature	CD68-positive (%)	raw_z	BAX	0.0467421	7.55332	0.557606	0.577116	0.948303	88	50
Imputed	Individual histopathological feature	CD68-positive (%)	raw_z	PPM1F	-0.0255798	5.1577	-0.557012	0.577521	0.948303	88	50
Imputed	Individual histopathological feature	CD68-positive (%)	raw_z	PARD3	-0.0799011	0.889697	-0.556265	0.578035	0.948303	88	50
Imputed	Individual histopathological feature	CD68-positive (%)	raw_z	CACNA1H	-0.0820398	1.83771	-0.556088	0.578152	0.948303	88	50
Imputed	Individual histopathological feature	CD68-positive (%)	raw_z	CCL17	-0.074181	1.28766	-0.555972	0.578274	0.948303	88	50
Imputed	Individual histopathological feature	CD68-positive (%)	raw_z	MCEE	-0.0596619	6.98123	-0.551957	0.580982	0.950531	88	50
Imputed	Individual histopathological feature	CD68-positive (%)	raw_z	ZHX2	-0.0727338	5.7045	-0.551495	0.581296	0.950531	88	50
Imputed	Individual histopathological feature	CD68-positive (%)	raw_z	RIPK4	-0.0298835	-1.73518	-0.551424	0.581349	0.950531	88	50
Imputed	Individual histopathological feature	CD68-positive (%)	raw_z	HTR1A	0.0386058	-0.375747	0.551285	0.58146	0.950531	88	50
Imputed	Individual histopathological feature	CD68-positive (%)	raw_z	CENPF	0.0659325	3.52091	0.55116	0.581532	0.950531	88	50
Imputed	Individual histopathological feature	CD68-positive (%)	raw_z	CHEK2	0.0490506	2.77486	0.550586	0.581924	0.950531	88	50
Imputed	Individual histopathological feature	CD68-positive (%)	raw_z	SNX2	-0.0411619	3.49397	-0.549973	0.582341	0.950531	88	50
Imputed	Individual histopathological feature	CD68-positive (%)	raw_z	AMY2B	-0.0617308	-3.47555	-0.549716	0.582523	0.950531	88	50
Imputed	Individual histopathological feature	CD68-positive (%)	raw_z	BLMH	0.0366741	3.17846	0.549525	0.582648	0.950531	88	50
Imputed	Individual histopathological feature	CD68-positive (%)	raw_z	LGALS1	-0.00702731	4.97067	-0.548235	0.583532	0.951425	88	50
Imputed	Individual histopathological feature	CD68-positive (%)	raw_z	ZNRD2	-0.0537383	6.32111	-0.546613	0.58466	0.952716	88	50
Imputed	Individual histopathological feature	CD68-positive (%)	raw_z	SMAD5	-0.0250869	-0.467123	-0.5451	0.585685	0.953839	88	50
Imputed	Individual histopathological feature	CD68-positive (%)	raw_z	MYL1	-0.0513161	-1.14078	-0.544088	0.586388	0.954436	88	50
Imputed	Individual histopathological feature	CD68-positive (%)	raw_z	IGFL4	0.0414149	-1.83031	0.543597	0.586727	0.954441	88	50
Imputed	Individual histopathological feature	CD68-positive (%)	raw_z	PRKAR2A	-0.0362898	4.46204	-0.542908	0.587195	0.954597	88	50
Imputed	Individual histopathological feature	CD68-positive (%)	raw_z	CD83	0.0733604	0.327602	0.542474	0.587496	0.954597	88	50
Imputed	Individual histopathological feature	CD68-positive (%)	raw_z	BECN1	0.0520976	5.4602	0.54178	0.587972	0.954814	88	50
Imputed	Individual histopathological feature	CD68-positive (%)	raw_z	SPRR1B	0.14839	-2.80852	0.541298	0.588303	0.954814	88	50
Imputed	Individual histopathological feature	CD68-positive (%)	raw_z	DCTN6	-0.044655	4.16143	-0.540329	0.588971	0.955348	88	50
Imputed	Individual histopathological feature	CD68-positive (%)	raw_z	SCARB1	0.0525232	-0.200835	0.539323	0.589668	0.955348	88	50
Imputed	Individual histopathological feature	CD68-positive (%)	raw_z	CETN3	-0.0529354	5.27696	-0.539081	0.589834	0.955348	88	50
Imputed	Individual histopathological feature	CD68-positive (%)	raw_z	IRAK4	0.0456346	3.57279	0.538876	0.589979	0.955348	88	50
Imputed	Individual histopathological feature	CD68-positive (%)	raw_z	CCL21	0.0715172	-0.555894	0.538139	0.590483	0.955536	88	50
Imputed	Individual histopathological feature	CD68-positive (%)	raw_z	SAFB2	0.0530951	2.71509	0.537728	0.590768	0.955536	88	50
Imputed	Individual histopathological feature	CD68-positive (%)	raw_z	TMEM106A	0.0423149	4.37102	0.53653	0.591599	0.955556	88	50
Imputed	Individual histopathological feature	CD68-positive (%)	raw_z	TRIM26	-0.0538383	2.62389	-0.536171	0.591843	0.955556	88	50
Imputed	Individual histopathological feature	CD68-positive (%)	raw_z	FNTA	0.0359636	4.31291	0.535681	0.592181	0.955556	88	50
Imputed	Individual histopathological feature	CD68-positive (%)	raw_z	FCRLB	-0.0600179	-2.81312	-0.535204	0.59251	0.955556	88	50
Imputed	Individual histopathological feature	CD68-positive (%)	raw_z	CLEC2L	0.0205544	0.701816	0.535052	0.592618	0.955556	88	50
Imputed	Individual histopathological feature	CD68-positive (%)	raw_z	CPM	0.0652847	0.824339	0.534789	0.592802	0.955556	88	50
Imputed	Individual histopathological feature	CD68-positive (%)	raw_z	GPNMB	-0.021636	2.28019	-0.532554	0.594351	0.95583	88	50
Imputed	Individual histopathological feature	CD68-positive (%)	raw_z	NID1	-0.0415438	-0.555212	-0.531689	0.594942	0.95583	88	50
Imputed	Individual histopathological feature	CD68-positive (%)	raw_z	DCTPP1	0.033968	4.29246	0.530566	0.595723	0.95583	88	50
Imputed	Individual histopathological feature	CD68-positive (%)	raw_z	EIF4G1	-0.0363629	4.7176	-0.53041	0.595828	0.95583	88	50
Imputed	Individual histopathological feature	CD68-positive (%)	raw_z	MFGE8	-0.0185846	7.61722	-0.529963	0.596138	0.95583	88	50
Imputed	Individual histopathological feature	CD68-positive (%)	raw_z	TDGF1	-0.0740583	-3.84802	-0.528468	0.597184	0.95583	88	50
Imputed	Individual histopathological feature	CD68-positive (%)	raw_z	FXN	-0.0215558	3.98535	-0.527418	0.597904	0.95583	88	50
Imputed	Individual histopathological feature	CD68-positive (%)	raw_z	HSPG2	-0.0614451	2.03699	-0.527007	0.598189	0.95583	88	50
Imputed	Individual histopathological feature	CD68-positive (%)	raw_z	DDX4	0.0510172	-0.98777	0.52657	0.598497	0.95583	88	50
Imputed	Individual histopathological feature	CD68-positive (%)	raw_z	NLGN2	-0.0269161	-0.041158	-0.526474	0.598569	0.95583	88	50
Imputed	Individual histopathological feature	CD68-positive (%)	raw_z	ADAM12	0.0308906	-0.491978	0.526279	0.598698	0.95583	88	50
Imputed	Individual histopathological feature	CD68-positive (%)	raw_z	DOK1	0.0621294	1.76303	0.526252	0.598718	0.95583	88	50
Imputed	Individual histopathological feature	CD68-positive (%)	raw_z	KIF20B	0.0604407	3.46788	0.524099	0.600216	0.95583	88	50
Imputed	Individual histopathological feature	CD68-positive (%)	raw_z	AKT2	0.0723027	6.37964	0.524063	0.600236	0.95583	88	50
Imputed	Individual histopathological feature	CD68-positive (%)	raw_z	GIMAP7	-0.0574201	6.3802	-0.523991	0.600288	0.95583	88	50
Imputed	Individual histopathological feature	CD68-positive (%)	raw_z	MENT	-0.0456071	-3.72066	-0.522708	0.601181	0.95583	88	50
Imputed	Individual histopathological feature	CD68-positive (%)	raw_z	PRKD2	0.0340951	0.730317	0.522546	0.601295	0.95583	88	50
Imputed	Individual histopathological feature	CD68-positive (%)	raw_z	SLC28A1	-0.0403717	0.531448	-0.522391	0.601399	0.95583	88	50
Imputed	Individual histopathological feature	CD68-positive (%)	raw_z	DNAJA4	0.0441001	3.20552	0.52165	0.601923	0.95583	88	50
Imputed	Individual histopathological feature	CD68-positive (%)	raw_z	TNFSF9	0.038279	-0.258147	0.521421	0.602076	0.95583	88	50
Imputed	Individual histopathological feature	CD68-positive (%)	raw_z	PCARE	-0.0550703	-2.1785	-0.521064	0.602367	0.95583	88	50
Imputed	Individual histopathological feature	CD68-positive (%)	raw_z	TXLNA	-0.0408824	6.17991	-0.520707	0.602571	0.95583	77	50
Imputed	Individual histopathological feature	CD68-positive (%)	raw_z	TNIP1	0.0475739	5.51951	0.52035	0.602822	0.95583	88	50
Imputed	Individual histopathological feature	CD68-positive (%)	raw_z	SH3BGRL2	0.0236842	0.477143	0.520278	0.602904	0.95583	88	50
Imputed	Individual histopathological feature	CD68-positive (%)	raw_z	GOLGA3	-0.0549022	4.57291	-0.519593	0.603348	0.95583	88	50
Imputed	Individual histopathological feature	CD68-positive (%)	raw_z	CTSH	0.0636173	-1.27985	0.519427	0.603467	0.95583	88	50
Imputed	Individual histopathological feature	CD68-positive (%)	raw_z	ALDH3A1	-0.0746098	5.57455	-0.517825	0.604581	0.95583	88	50
Imputed	Individual histopathological feature	CD68-positive (%)	raw_z	MESD	0.0416654	9.54084	0.517064	0.605113	0.95583	88	50
Imputed	Individual histopathological feature	CD68-positive (%)	raw_z	CRYM	0.0545992	0.906593	0.516967	0.60519	0.95583	88	50
Imputed	Individual histopathological feature	CD68-positive (%)	raw_z	MANEAL	0.110396	-2.10769	0.515815	0.605984	0.95583	88	50
Imputed	Individual histopathological feature	CD68-positive (%)	raw_z	IL5	0.123891	-3.91057	0.514043	0.607232	0.95583	88	50
Imputed	Individual histopathological feature	CD68-positive (%)	raw_z	CLEC4C	0.0602784	-3.38786	0.513254	0.607783	0.95583	88	50
Imputed	Individual histopathological feature	CD68-positive (%)	raw_z	PMVK	-0.0334901	6.51173	-0.513229	0.607792	0.95583	88	50
Imputed	Individual histopathological feature	CD68-positive (%)	raw_z	SPINK4	0.0214906	-3.16619	0.513178	0.607836	0.95583	88	50
Imputed	Individual histopathological feature	CD68-positive (%)	raw_z	TPK1	-0.0357821	5.11941	-0.512242	0.608483	0.95583	88	50
Imputed	Individual histopathological feature	CD68-positive (%)	raw_z	TOM1L2	-0.0512139	3.14497	-0.511267	0.609164	0.95583	88	50
Imputed	Individual histopathological feature	CD68-positive (%)	raw_z	TPSG1	0.0305659	-0.173778	0.51041	0.609768	0.95583	88	50
Imputed	Individual histopathological feature	CD68-positive (%)	raw_z	SATB1	0.0536747	2.80114	0.510101	0.609987	0.95583	88	50
Imputed	Individual histopathological feature	CD68-positive (%)	raw_z	SIRT2	0.0471425	4.08434	0.509937	0.610096	0.95583	88	50
Imputed	Individual histopathological feature	CD68-positive (%)	raw_z	SNAP29	0.0342262	7.04662	0.509464	0.610429	0.95583	88	50
Imputed	Individual histopathological feature	CD68-positive (%)	raw_z	LATS1	-0.0572974	4.18463	-0.509116	0.610672	0.95583	88	50
Imputed	Individual histopathological feature	CD68-positive (%)	raw_z	DXO	-0.0417422	4.39982	-0.508767	0.610916	0.95583	88	50
Imputed	Individual histopathological feature	CD68-positive (%)	raw_z	CRYGD	-0.0731975	0.306024	-0.50871	0.610958	0.95583	88	50
Imputed	Individual histopathological feature	CD68-positive (%)	raw_z	L3HYPDH	0.0266828	7.84724	0.508599	0.611035	0.95583	88	50
Imputed	Individual histopathological feature	CD68-positive (%)	raw_z	F10	0.0623211	1.09679	0.508549	0.61109	0.95583	88	50
Imputed	Individual histopathological feature	CD68-positive (%)	raw_z	ING1	-0.0689053	6.20314	-0.508201	0.611314	0.95583	88	50
Imputed	Individual histopathological feature	CD68-positive (%)	raw_z	BAG6	0.0233755	3.01993	0.507695	0.61167	0.95583	88	50
Imputed	Individual histopathological feature	CD68-positive (%)	raw_z	DNPEP	0.0308298	0.704516	0.507034	0.612132	0.95583	88	50
Imputed	Individual histopathological feature	CD68-positive (%)	raw_z	PMS1	-0.0551335	7.00644	-0.5065	0.612508	0.95583	88	50
Imputed	Individual histopathological feature	CD68-positive (%)	raw_z	CCL24	-0.0836409	1.39194	-0.506495	0.612511	0.95583	88	50
Imputed	Individual histopathological feature	CD68-positive (%)	raw_z	VSIG10	0.0353088	-2.51555	0.506474	0.612525	0.95583	88	50
Imputed	Individual histopathological feature	CD68-positive (%)	raw_z	AMY1A_AMY1B_AMY1C	-0.0669698	-0.15838	-0.506081	0.612809	0.95583	88	50
Imputed	Individual histopathological feature	CD68-positive (%)	raw_z	PSMD1	0.0278176	3.70267	0.505814	0.612999	0.95583	88	50
Imputed	Individual histopathological feature	CD68-positive (%)	raw_z	ENO2	0.0225719	6.42051	0.505799	0.612999	0.95583	88	50
Imputed	Individual histopathological feature	CD68-positive (%)	raw_z	VSIG2	-0.0751186	-5.53224	-0.50573	0.613058	0.95583	88	50
Imputed	Individual histopathological feature	CD68-positive (%)	raw_z	FADD	0.0484771	6.67242	0.505228	0.6134	0.95583	88	50
Imputed	Individual histopathological feature	CD68-positive (%)	raw_z	LAMTOR5	0.0414402	3.13059	0.505216	0.613408	0.95583	88	50
Imputed	Individual histopathological feature	CD68-positive (%)	raw_z	SSC4D	0.0727222	-4.83142	0.50504	0.613545	0.95583	88	50
Imputed	Individual histopathological feature	CD68-positive (%)	raw_z	ARHGEF12	-0.0736469	5.53258	-0.503651	0.614508	0.95583	88	50
Imputed	Individual histopathological feature	CD68-positive (%)	raw_z	DNAJB1	-0.0435251	5.03828	-0.503611	0.614536	0.95583	88	50
Imputed	Individual histopathological feature	CD68-positive (%)	raw_z	RILP	0.0456023	3.47611	0.503445	0.614669	0.95583	88	50
Imputed	Individual histopathological feature	CD68-positive (%)	raw_z	RNF31	-0.0494246	-2.75747	-0.503372	0.614704	0.95583	88	50
Imputed	Individual histopathological feature	CD68-positive (%)	raw_z	CLASP1	-0.0838707	2.70179	-0.503358	0.614718	0.95583	88	50
Imputed	Individual histopathological feature	CD68-positive (%)	raw_z	AARSD1	-0.0252996	6.45924	-0.502773	0.615125	0.95583	88	50
Imputed	Individual histopathological feature	CD68-positive (%)	raw_z	TGFA	0.0427535	-1.73333	0.501011	0.616365	0.95583	88	50
Imputed	Individual histopathological feature	CD68-positive (%)	raw_z	RGL2	-0.0800993	1.69649	-0.500712	0.616575	0.95583	88	50
Imputed	Individual histopathological feature	CD68-positive (%)	raw_z	PAGR1	0.0640169	3.8293	0.500503	0.616725	0.95583	88	50
Imputed	Individual histopathological feature	CD68-positive (%)	raw_z	CD40	0.0223394	5.72069	0.500286	0.616878	0.95583	88	50
Imputed	Individual histopathological feature	CD68-positive (%)	raw_z	KCTD5	0.0391515	6.07715	0.500194	0.61694	0.95583	88	50
Imputed	Individual histopathological feature	CD68-positive (%)	raw_z	ICAM2	-0.0321506	-3.34492	-0.49987	0.617168	0.95583	88	50
Imputed	Individual histopathological feature	CD68-positive (%)	raw_z	KIAA1549L	0.0199562	1.70618	0.499288	0.617581	0.95583	88	50
Imputed	Individual histopathological feature	CD68-positive (%)	raw_z	CCL13	-0.0767326	0.22708	-0.498951	0.617815	0.95583	88	50
Imputed	Individual histopathological feature	CD68-positive (%)	raw_z	KLF4	-0.0635634	5.51037	-0.497909	0.618551	0.95583	88	50
Imputed	Individual histopathological feature	CD68-positive (%)	raw_z	RBP7	-0.0468803	0.147335	-0.497871	0.618577	0.95583	88	50
Imputed	Individual histopathological feature	CD68-positive (%)	raw_z	SORCS2	0.0379991	-1.49161	0.497254	0.619017	0.95583	88	50
Imputed	Individual histopathological feature	CD68-positive (%)	raw_z	PSME1	-0.0234002	3.20554	-0.497148	0.619088	0.95583	77	50
Imputed	Individual histopathological feature	CD68-positive (%)	raw_z	EIF4B	-0.0510599	2.72743	-0.497032	0.61917	0.95583	77	50
Imputed	Individual histopathological feature	CD68-positive (%)	raw_z	SLK	0.0507815	-0.819942	0.496801	0.619332	0.95583	88	50
Imputed	Individual histopathological feature	CD68-positive (%)	raw_z	DIPK2B	-0.0384502	-2.13875	-0.496435	0.619588	0.95583	88	50
Imputed	Individual histopathological feature	CD68-positive (%)	raw_z	IL34	0.0712277	7.37002	0.495594	0.620183	0.956228	88	50
Imputed	Individual histopathological feature	CD68-positive (%)	raw_z	RICTOR	-0.0299187	0.395968	-0.495035	0.62058	0.956228	88	50
Imputed	Individual histopathological feature	CD68-positive (%)	raw_z	YOD1	0.0611338	4.77443	0.494393	0.621039	0.956228	88	50
Imputed	Individual histopathological feature	CD68-positive (%)	raw_z	IL36G	-0.0532329	-0.421094	-0.494179	0.621194	0.956228	88	50
Imputed	Individual histopathological feature	CD68-positive (%)	raw_z	DDHD2	-0.0300104	4.54577	-0.493224	0.621858	0.95673	88	50
Imputed	Individual histopathological feature	CD68-positive (%)	raw_z	PGLYRP4	0.0439344	-1.65105	0.489295	0.624655	0.958112	88	50
Imputed	Individual histopathological feature	CD68-positive (%)	raw_z	APP	0.0499844	2.33075	0.488299	0.62534	0.958112	88	50
Imputed	Individual histopathological feature	CD68-positive (%)	raw_z	MZT1	-0.0534196	5.74184	-0.487953	0.625585	0.958112	88	50
Imputed	Individual histopathological feature	CD68-positive (%)	raw_z	SERPINA3	0.0160678	2.42783	0.487793	0.6257	0.958112	88	50
Imputed	Individual histopathological feature	CD68-positive (%)	raw_z	CSRP3	-0.120821	-1.40919	-0.486509	0.626616	0.958112	88	50
Imputed	Individual histopathological feature	CD68-positive (%)	raw_z	S100A4	-0.0227876	3.00171	-0.486447	0.626656	0.958112	88	50
Imputed	Individual histopathological feature	CD68-positive (%)	raw_z	CCN1	-0.0634839	3.21134	-0.485471	0.627343	0.958112	88	50
Imputed	Individual histopathological feature	CD68-positive (%)	raw_z	CD63	0.0220509	1.94775	0.484752	0.627853	0.958112	77	50
Imputed	Individual histopathological feature	CD68-positive (%)	raw_z	LSM8	0.0210637	-1.06653	0.484678	0.627907	0.958112	88	50
Imputed	Individual histopathological feature	CD68-positive (%)	raw_z	KIT	-0.0327582	-3.70566	-0.484609	0.62799	0.958112	88	50
Imputed	Individual histopathological feature	CD68-positive (%)	raw_z	SPINK8	-0.0384507	-0.5558	-0.483305	0.628882	0.958112	88	50
Imputed	Individual histopathological feature	CD68-positive (%)	raw_z	TMED10	-0.0403017	0.629343	-0.482789	0.629254	0.958112	88	50
Imputed	Individual histopathological feature	CD68-positive (%)	raw_z	PRKCQ	0.0291396	-0.860255	0.482744	0.62928	0.958112	88	50
Imputed	Individual histopathological feature	CD68-positive (%)	raw_z	TNFAIP2	0.047801	3.35138	0.482484	0.629465	0.958112	88	50
Imputed	Individual histopathological feature	CD68-positive (%)	raw_z	MYOM3	-0.0590295	-3.37999	-0.482433	0.629504	0.958112	88	50
Imputed	Individual histopathological feature	CD68-positive (%)	raw_z	GRPEL1	0.026197	5.6582	0.482198	0.629666	0.958112	88	50
Imputed	Individual histopathological feature	CD68-positive (%)	raw_z	GLOD4	-0.0066134	2.93916	-0.480992	0.630532	0.958112	88	50
Imputed	Individual histopathological feature	CD68-positive (%)	raw_z	ST8SIA1	-0.034592	0.396097	-0.48057	0.630823	0.958112	88	50
Imputed	Individual histopathological feature	CD68-positive (%)	raw_z	AK1	-0.0229623	6.21786	-0.480442	0.630914	0.958112	88	50
Imputed	Individual histopathological feature	CD68-positive (%)	raw_z	PEPD	0.0389212	4.93882	0.480188	0.631097	0.958112	88	50
Imputed	Individual histopathological feature	CD68-positive (%)	raw_z	SNED1	-0.0440782	-2.49675	-0.479657	0.631475	0.958112	88	50
Imputed	Individual histopathological feature	CD68-positive (%)	raw_z	ATXN2	-0.0457365	3.09899	-0.479265	0.631752	0.958112	88	50
Imputed	Individual histopathological feature	CD68-positive (%)	raw_z	KLRB1	0.0580446	-1.98755	0.47918	0.631812	0.958112	88	50
Imputed	Individual histopathological feature	CD68-positive (%)	raw_z	MAEA	0.0362883	4.84797	0.478432	0.632344	0.958112	88	50
Imputed	Individual histopathological feature	CD68-positive (%)	raw_z	EDAR	0.0528874	-4.00757	0.478289	0.632465	0.958112	88	50
Imputed	Individual histopathological feature	CD68-positive (%)	raw_z	APOA2	0.0516514	-2.62251	0.477344	0.633119	0.958112	88	50
Imputed	Individual histopathological feature	CD68-positive (%)	raw_z	PBLD	-0.0448071	1.17211	-0.476637	0.633622	0.958112	88	50
Imputed	Individual histopathological feature	CD68-positive (%)	raw_z	CUZD1	-0.0191008	-0.692422	-0.476469	0.633741	0.958112	88	50
Imputed	Individual histopathological feature	CD68-positive (%)	raw_z	MANSC4	0.129238	-1.36767	0.476	0.634075	0.958112	88	50
Imputed	Individual histopathological feature	CD68-positive (%)	raw_z	BRAP	0.0458638	4.83412	0.474489	0.635156	0.958112	88	50
Imputed	Individual histopathological feature	CD68-positive (%)	raw_z	GLO1	-0.0135205	6.65458	-0.473832	0.63562	0.958112	88	50
Imputed	Individual histopathological feature	CD68-positive (%)	raw_z	YTHDF3	-0.0383357	3.33494	-0.473282	0.636013	0.958112	88	50
Imputed	Individual histopathological feature	CD68-positive (%)	raw_z	PPIB	0.0256082	5.84155	0.473267	0.636023	0.958112	88	50
Imputed	Individual histopathological feature	CD68-positive (%)	raw_z	LAT2	0.0699217	3.44381	0.47325	0.636045	0.958112	88	50
Imputed	Individual histopathological feature	CD68-positive (%)	raw_z	FSTL3	-0.0520071	0.030542	-0.472805	0.636355	0.958112	88	50
Imputed	Individual histopathological feature	CD68-positive (%)	raw_z	PVR	-0.0354708	-2.08974	-0.472589	0.63651	0.958112	88	50
Imputed	Individual histopathological feature	CD68-positive (%)	raw_z	TRIM25	-0.0295802	6.30756	-0.472161	0.636813	0.958112	88	50
Imputed	Individual histopathological feature	CD68-positive (%)	raw_z	DEFB118	0.0356249	-0.0734227	0.47141	0.63739	0.958112	88	50
Imputed	Individual histopathological feature	CD68-positive (%)	raw_z	TK1	0.0599329	2.58759	0.469763	0.638528	0.958112	88	50
Imputed	Individual histopathological feature	CD68-positive (%)	raw_z	GFRA2	-0.02561	-4.02125	-0.46964	0.638615	0.958112	88	50
Imputed	Individual histopathological feature	CD68-positive (%)	raw_z	SKAP1	-0.0733518	0.941717	-0.469183	0.638942	0.958112	77	50
Imputed	Individual histopathological feature	CD68-positive (%)	raw_z	TSPAN1	0.0103208	-0.423883	0.469047	0.639037	0.958112	88	50
Imputed	Individual histopathological feature	CD68-positive (%)	raw_z	HDDC2	0.0262665	3.15338	0.468819	0.639202	0.958112	88	50
Imputed	Individual histopathological feature	CD68-positive (%)	raw_z	IGSF9	-0.068326	-4.73276	-0.468064	0.639745	0.958112	88	50
Imputed	Individual histopathological feature	CD68-positive (%)	raw_z	PSIP1	-0.0908235	5.07196	-0.468058	0.639747	0.958112	88	50
Imputed	Individual histopathological feature	CD68-positive (%)	raw_z	LBR	0.041614	5.88436	0.467899	0.639862	0.958112	88	50
Imputed	Individual histopathological feature	CD68-positive (%)	raw_z	B2M	-0.0278828	6.66014	-0.467508	0.640139	0.958112	88	50
Imputed	Individual histopathological feature	CD68-positive (%)	raw_z	GSTP1	0.0330054	4.52114	0.466964	0.640536	0.958112	88	50
Imputed	Individual histopathological feature	CD68-positive (%)	raw_z	POMC	-0.0384355	-3.47358	-0.466737	0.640704	0.958112	88	50
Imputed	Individual histopathological feature	CD68-positive (%)	raw_z	SAA4	0.0543268	3.3621	0.465362	0.641674	0.958112	88	50
Imputed	Individual histopathological feature	CD68-positive (%)	raw_z	C7orf50	-0.0661894	6.64662	-0.465102	0.641859	0.958112	88	50
Imputed	Individual histopathological feature	CD68-positive (%)	raw_z	LDLRAP1	-0.0430177	3.20811	-0.464636	0.642193	0.958112	88	50
Imputed	Individual histopathological feature	CD68-positive (%)	raw_z	BRDT	0.0340377	1.41352	0.46449	0.642298	0.958112	88	50
Imputed	Individual histopathological feature	CD68-positive (%)	raw_z	BTN1A1	0.0529475	-1.99481	0.464489	0.6423	0.958112	88	50
Imputed	Individual histopathological feature	CD68-positive (%)	raw_z	VCAN	-0.0201987	2.87828	-0.464292	0.64244	0.958112	88	50
Imputed	Individual histopathological feature	CD68-positive (%)	raw_z	GNGT1	0.053575	0.391048	0.464286	0.642444	0.958112	88	50
Imputed	Individual histopathological feature	CD68-positive (%)	raw_z	HSPB1	0.0427524	2.42246	0.464276	0.642452	0.958112	88	50
Imputed	Individual histopathological feature	CD68-positive (%)	raw_z	MRPL46	-0.039941	3.63907	-0.463879	0.642735	0.958112	88	50
Imputed	Individual histopathological feature	CD68-positive (%)	raw_z	ALCAM	-0.0440211	2.14444	-0.463413	0.64307	0.958112	88	50
Imputed	Individual histopathological feature	CD68-positive (%)	raw_z	PTH1R	-0.0286312	-2.05143	-0.462688	0.643591	0.958112	88	50
Imputed	Individual histopathological feature	CD68-positive (%)	raw_z	HLA-E	-0.0135646	0.746425	-0.462546	0.643692	0.958112	88	50
Imputed	Individual histopathological feature	CD68-positive (%)	raw_z	CTAG1A_CTAG1B	-0.111965	6.32209	-0.461845	0.644194	0.958112	88	50
Imputed	Individual histopathological feature	CD68-positive (%)	raw_z	SLC9A3R1	0.038233	1.29608	0.461667	0.644325	0.958112	88	50
Imputed	Individual histopathological feature	CD68-positive (%)	raw_z	AHSG	-0.0481035	1.10048	-0.460529	0.645153	0.958112	88	50
Imputed	Individual histopathological feature	CD68-positive (%)	raw_z	MINK1	0.061892	3.53069	0.46002	0.645505	0.958112	88	50
Imputed	Individual histopathological feature	CD68-positive (%)	raw_z	CD101	0.0464586	-1.55813	0.459875	0.64561	0.958112	88	50
Imputed	Individual histopathological feature	CD68-positive (%)	raw_z	PIBF1	-0.0494418	6.62665	-0.459384	0.645961	0.958112	88	50
Imputed	Individual histopathological feature	CD68-positive (%)	raw_z	CASP4	0.0274204	-1.69065	0.458719	0.64644	0.958112	88	50
Imputed	Individual histopathological feature	CD68-positive (%)	raw_z	PPP1R12A	0.0418243	4.82014	0.458186	0.64683	0.958112	88	50
Imputed	Individual histopathological feature	CD68-positive (%)	raw_z	CA2	0.0203307	7.19817	0.458155	0.646866	0.958112	88	50
Imputed	Individual histopathological feature	CD68-positive (%)	raw_z	MTR	-0.042678	4.75544	-0.457376	0.647402	0.958112	88	50
Imputed	Individual histopathological feature	CD68-positive (%)	raw_z	WDR46	0.0553391	3.72847	0.457023	0.64766	0.958112	88	50
Imputed	Individual histopathological feature	CD68-positive (%)	raw_z	FOXJ3	-0.0567285	3.9264	-0.455579	0.648695	0.958112	88	50
Imputed	Individual histopathological feature	CD68-positive (%)	raw_z	NFU1	0.0302817	6.59692	0.454947	0.649148	0.958112	88	50
Imputed	Individual histopathological feature	CD68-positive (%)	raw_z	PLXDC2	0.0338573	-3.9474	0.454793	0.64926	0.958112	88	50
Imputed	Individual histopathological feature	CD68-positive (%)	raw_z	MEGF9	0.0300203	-1.84597	0.45473	0.649304	0.958112	88	50
Imputed	Individual histopathological feature	CD68-positive (%)	raw_z	CD58	0.0174753	0.327168	0.454195	0.64969	0.958112	88	50
Imputed	Individual histopathological feature	CD68-positive (%)	raw_z	GPC5	-0.047812	-4.57493	-0.454214	0.64969	0.958112	77	50
Imputed	Individual histopathological feature	CD68-positive (%)	raw_z	EIF5A	0.0277321	1.07715	0.454097	0.649763	0.958112	88	50
Imputed	Individual histopathological feature	CD68-positive (%)	raw_z	MDH1	-0.0179119	5.73652	-0.453818	0.649961	0.958112	88	50
Imputed	Individual histopathological feature	CD68-positive (%)	raw_z	RALB	0.0354276	4.45933	0.453163	0.650433	0.958112	88	50
Imputed	Individual histopathological feature	CD68-positive (%)	raw_z	CRH	0.0944675	-5.88618	0.452636	0.650814	0.958112	88	50
Imputed	Individual histopathological feature	CD68-positive (%)	raw_z	FCN2	-0.0381857	-2.64852	-0.452249	0.651091	0.958112	88	50
Imputed	Individual histopathological feature	CD68-positive (%)	raw_z	TIMP2	-0.0353054	4.11298	-0.452203	0.651125	0.958112	88	50
Imputed	Individual histopathological feature	CD68-positive (%)	raw_z	CGB3_CGB5_CGB8	-0.0548756	2.7008	-0.451384	0.651717	0.958286	88	50
Imputed	Individual histopathological feature	CD68-positive (%)	raw_z	ADRA2A	0.0293065	-1.0236	0.451122	0.651918	0.958286	88	50
Imputed	Individual histopathological feature	CD68-positive (%)	raw_z	XIAP	0.0426415	5.08597	0.448345	0.653906	0.960627	88	50
Imputed	Individual histopathological feature	CD68-positive (%)	raw_z	CNPY4	-0.0282442	3.84959	-0.447721	0.654356	0.960627	88	50
Imputed	Individual histopathological feature	CD68-positive (%)	raw_z	JUN	0.0501192	5.48217	0.447489	0.654527	0.960627	88	50
Imputed	Individual histopathological feature	CD68-positive (%)	raw_z	IL3	0.13028	4.34063	0.446138	0.655504	0.961133	88	50
Imputed	Individual histopathological feature	CD68-positive (%)	raw_z	RARRES1	0.0349444	-1.21841	0.446074	0.655549	0.961133	88	50
Imputed	Individual histopathological feature	CD68-positive (%)	raw_z	CXCL11	-0.0491142	1.07642	-0.444771	0.656491	0.961838	88	50
Imputed	Individual histopathological feature	CD68-positive (%)	raw_z	NENF	0.0283112	0.113543	0.443509	0.657401	0.961838	88	50
Imputed	Individual histopathological feature	CD68-positive (%)	raw_z	GGH	-0.0370112	-1.84724	-0.443423	0.657466	0.961838	88	50
Imputed	Individual histopathological feature	CD68-positive (%)	raw_z	TRAF3IP2	0.0389559	1.98946	0.443068	0.657722	0.961838	88	50
Imputed	Individual histopathological feature	CD68-positive (%)	raw_z	CREBZF	-0.0178876	1.43678	-0.442685	0.657999	0.961838	88	50
Imputed	Individual histopathological feature	CD68-positive (%)	raw_z	TEX33	-0.0386126	0.607736	-0.442589	0.658064	0.961838	88	50
Imputed	Individual histopathological feature	CD68-positive (%)	raw_z	SMPD1	-0.02925	0.889069	-0.441194	0.659075	0.962505	88	50
Imputed	Individual histopathological feature	CD68-positive (%)	raw_z	ARHGAP45	0.049085	5.67761	0.441036	0.659199	0.962505	88	50
Imputed	Individual histopathological feature	CD68-positive (%)	raw_z	CWC15	0.0612826	5.60308	0.440227	0.659776	0.962853	88	50
Imputed	Individual histopathological feature	CD68-positive (%)	raw_z	BAG4	-0.0471572	4.51839	-0.438554	0.660987	0.963796	88	50
Imputed	Individual histopathological feature	CD68-positive (%)	raw_z	AP1G2	0.0492337	2.08705	0.438399	0.661102	0.963796	88	50
Imputed	Individual histopathological feature	CD68-positive (%)	raw_z	CCNE1	0.0406277	-2.02453	0.437171	0.661992	0.964597	88	50
Imputed	Individual histopathological feature	CD68-positive (%)	raw_z	IGDCC4	-0.0320628	-0.330178	-0.435394	0.663287	0.965752	88	50
Imputed	Individual histopathological feature	CD68-positive (%)	raw_z	S100A13	-0.0643061	5.42705	-0.434697	0.663783	0.965752	88	50
Imputed	Individual histopathological feature	CD68-positive (%)	raw_z	CCDC28A	-0.0271257	1.44868	-0.434658	0.66382	0.965752	88	50
Imputed	Individual histopathological feature	CD68-positive (%)	raw_z	SFTPA1	-0.0252289	-1.2972	-0.433483	0.664665	0.965752	88	50
Imputed	Individual histopathological feature	CD68-positive (%)	raw_z	WASF3	-0.0691353	3.93288	-0.432983	0.665029	0.965752	88	50
Imputed	Individual histopathological feature	CD68-positive (%)	raw_z	FCAMR	-0.0460891	-5.37362	-0.432685	0.665248	0.965752	88	50
Imputed	Individual histopathological feature	CD68-positive (%)	raw_z	THBS4	-0.0458519	-3.31301	-0.432519	0.665366	0.965752	88	50
Imputed	Individual histopathological feature	CD68-positive (%)	raw_z	POSTN	0.0119626	5.52978	0.431954	0.665775	0.965752	88	50
Imputed	Individual histopathological feature	CD68-positive (%)	raw_z	CCDC134	-0.0484763	4.07806	-0.4316	0.666033	0.965752	88	50
Imputed	Individual histopathological feature	CD68-positive (%)	raw_z	IL15	-0.0446251	3.14194	-0.431387	0.666188	0.965752	88	50
Imputed	Individual histopathological feature	CD68-positive (%)	raw_z	OGA	-0.0300795	5.66237	-0.430892	0.666548	0.96578	88	50
Imputed	Individual histopathological feature	CD68-positive (%)	raw_z	LCN15	-0.0342863	-3.1332	-0.430391	0.666913	0.965816	88	50
Imputed	Individual histopathological feature	CD68-positive (%)	raw_z	IL7	0.0321706	-0.0279568	0.428681	0.66817	0.967142	88	50
Imputed	Individual histopathological feature	CD68-positive (%)	raw_z	ACADSB	-0.0366075	7.70676	-0.427868	0.668749	0.967174	88	50
Imputed	Individual histopathological feature	CD68-positive (%)	raw_z	BRD2	0.0953567	3.8517	0.427697	0.668874	0.967174	88	50
Imputed	Individual histopathological feature	CD68-positive (%)	raw_z	RASA1	-0.0161217	0.470528	-0.427077	0.669325	0.967333	88	50
Imputed	Individual histopathological feature	CD68-positive (%)	raw_z	IFI30	0.0321734	3.51926	0.426156	0.670003	0.967363	88	50
Imputed	Individual histopathological feature	CD68-positive (%)	raw_z	DUSP13	-0.024047	-0.600618	-0.426111	0.670028	0.967363	88	50
Imputed	Individual histopathological feature	CD68-positive (%)	raw_z	BTN3A2	0.0254207	0.399708	0.42466	0.671088	0.967648	88	50
Imputed	Individual histopathological feature	CD68-positive (%)	raw_z	SCGN	-0.049627	-0.273477	-0.424354	0.671315	0.967648	88	50
Imputed	Individual histopathological feature	CD68-positive (%)	raw_z	RAB27B	0.0384582	3.73953	0.424119	0.671485	0.967648	88	50
Imputed	Individual histopathological feature	CD68-positive (%)	raw_z	RBP1	-0.0444487	6.16063	-0.423732	0.671763	0.967648	88	50
Imputed	Individual histopathological feature	CD68-positive (%)	raw_z	DCN	-0.0119628	0.294058	-0.423503	0.67193	0.967648	88	50
Imputed	Individual histopathological feature	CD68-positive (%)	raw_z	FUCA1	-0.0394763	2.7604	-0.422552	0.672626	0.968159	88	50
Imputed	Individual histopathological feature	CD68-positive (%)	raw_z	COMP	-0.0483206	-0.589564	-0.421207	0.673606	0.969077	88	50
Imputed	Individual histopathological feature	CD68-positive (%)	raw_z	MFAP3	-0.0271557	-2.51365	-0.420365	0.674233	0.969488	88	50
Imputed	Individual histopathological feature	CD68-positive (%)	raw_z	TOP1MT	0.052817	2.11014	0.419607	0.674774	0.969775	88	50
Imputed	Individual histopathological feature	CD68-positive (%)	raw_z	NPM1	0.048401	5.63626	0.41913	0.675121	0.969782	77	50
Imputed	Individual histopathological feature	CD68-positive (%)	raw_z	CLIP2	-0.0432629	5.55869	-0.417638	0.676213	0.970779	88	50
Imputed	Individual histopathological feature	CD68-positive (%)	raw_z	GZMA	0.0516552	0.578756	0.416857	0.67679	0.970779	88	50
Imputed	Individual histopathological feature	CD68-positive (%)	raw_z	BLOC1S3	0.0502073	3.25671	0.416121	0.677324	0.970779	88	50
Imputed	Individual histopathological feature	CD68-positive (%)	raw_z	CEP350	0.0477359	1.34789	0.415382	0.677865	0.970779	88	50
Imputed	Individual histopathological feature	CD68-positive (%)	raw_z	POLR2A	0.02535	-1.4296	0.415213	0.677994	0.970779	88	50
Imputed	Individual histopathological feature	CD68-positive (%)	raw_z	ACP1	0.0254365	2.43076	0.414544	0.678479	0.970779	88	50
Imputed	Individual histopathological feature	CD68-positive (%)	raw_z	GRSF1	0.0461112	8.94426	0.414539	0.67848	0.970779	88	50
Imputed	Individual histopathological feature	CD68-positive (%)	raw_z	RABGAP1L	-0.038087	3.07298	-0.414336	0.678629	0.970779	88	50
Imputed	Individual histopathological feature	CD68-positive (%)	raw_z	SLC4A1	-0.0103685	4.31535	-0.413533	0.679221	0.970779	88	50
Imputed	Individual histopathological feature	CD68-positive (%)	raw_z	CLEC10A	-0.050067	-2.77001	-0.41338	0.67933	0.970779	77	50
Imputed	Individual histopathological feature	CD68-positive (%)	raw_z	TIMM8A	0.0289468	5.00358	0.412204	0.68019	0.970779	88	50
Imputed	Individual histopathological feature	CD68-positive (%)	raw_z	PTPRB	-0.0343495	-2.96055	-0.411932	0.680389	0.970779	88	50
Imputed	Individual histopathological feature	CD68-positive (%)	raw_z	ACE2	-0.0179417	-2.65107	-0.411359	0.680813	0.970779	88	50
Imputed	Individual histopathological feature	CD68-positive (%)	raw_z	SMPDL3B	-0.0172763	-0.117438	-0.411337	0.680826	0.970779	88	50
Imputed	Individual histopathological feature	CD68-positive (%)	raw_z	TGOLN2	-0.016471	3.2167	-0.409026	0.682523	0.970779	88	50
Imputed	Individual histopathological feature	CD68-positive (%)	raw_z	CEP43	0.0305486	4.82324	0.408918	0.682601	0.970779	88	50
Imputed	Individual histopathological feature	CD68-positive (%)	raw_z	RABEPK	0.0337283	3.73961	0.408778	0.682703	0.970779	88	50
Imputed	Individual histopathological feature	CD68-positive (%)	raw_z	BLOC1S2	0.0740987	-2.2459	0.408751	0.682723	0.970779	88	50
Imputed	Individual histopathological feature	CD68-positive (%)	raw_z	LTA4H	0.0388342	-1.8356	0.408472	0.68293	0.970779	88	50
Imputed	Individual histopathological feature	CD68-positive (%)	raw_z	MTHFSD	-0.0658392	5.97735	-0.408416	0.682968	0.970779	88	50
Imputed	Individual histopathological feature	CD68-positive (%)	raw_z	CXCL14	-0.0159745	-0.924286	-0.408415	0.683001	0.970779	88	50
Imputed	Individual histopathological feature	CD68-positive (%)	raw_z	FUS	-0.0337782	1.19761	-0.407827	0.683402	0.970862	88	50
Imputed	Individual histopathological feature	CD68-positive (%)	raw_z	APOM	0.0424524	-3.66187	0.406598	0.684305	0.971658	88	50
Imputed	Individual histopathological feature	CD68-positive (%)	raw_z	KYNU	0.0295747	2.56081	0.405818	0.684879	0.971774	88	50
Imputed	Individual histopathological feature	CD68-positive (%)	raw_z	VPS37A	-0.0318072	3.44056	-0.404873	0.685571	0.971774	88	50
Imputed	Individual histopathological feature	CD68-positive (%)	raw_z	TLR4	-0.0196918	0.695503	-0.404861	0.68558	0.971774	88	50
Imputed	Individual histopathological feature	CD68-positive (%)	raw_z	MAPRE3	0.0313746	-3.59252	0.404631	0.685757	0.971774	88	50
Imputed	Individual histopathological feature	CD68-positive (%)	raw_z	CCL18	0.0356589	3.73456	0.403849	0.686325	0.972093	88	50
Imputed	Individual histopathological feature	CD68-positive (%)	raw_z	NCS1	-0.0401685	1.39115	-0.402557	0.687276	0.972397	88	50
Imputed	Individual histopathological feature	CD68-positive (%)	raw_z	VPS28	-0.0339161	4.54805	-0.401967	0.687709	0.972397	88	50
Imputed	Individual histopathological feature	CD68-positive (%)	raw_z	FHIT	0.0310886	3.89738	0.401752	0.687873	0.972397	88	50
Imputed	Individual histopathological feature	CD68-positive (%)	raw_z	CASP10	0.0407649	3.21022	0.401136	0.688323	0.972397	88	50
Imputed	Individual histopathological feature	CD68-positive (%)	raw_z	MMP10	0.0551028	-0.30691	0.400608	0.688709	0.972397	88	50
Imputed	Individual histopathological feature	CD68-positive (%)	raw_z	GHRHR	-0.0258927	-0.682248	-0.400035	0.689138	0.972397	88	50
Imputed	Individual histopathological feature	CD68-positive (%)	raw_z	SDCCAG8	0.0397349	7.60019	0.400009	0.689151	0.972397	88	50
Imputed	Individual histopathological feature	CD68-positive (%)	raw_z	RP2	0.0215113	3.28418	0.399832	0.689281	0.972397	88	50
Imputed	Individual histopathological feature	CD68-positive (%)	raw_z	SF3B4	-0.0434106	2.54804	-0.397861	0.690733	0.973961	88	50
Imputed	Individual histopathological feature	CD68-positive (%)	raw_z	INPPL1	0.0357588	4.51758	0.396456	0.691771	0.97403	88	50
Imputed	Individual histopathological feature	CD68-positive (%)	raw_z	NEDD9	-0.0378768	0.110192	-0.396233	0.691936	0.97403	88	50
Imputed	Individual histopathological feature	CD68-positive (%)	raw_z	PCDHB15	-0.0480817	-1.1827	-0.396044	0.692074	0.97403	88	50
Imputed	Individual histopathological feature	CD68-positive (%)	raw_z	CD109	0.0324228	2.08913	0.395665	0.692353	0.97403	88	50
Imputed	Individual histopathological feature	CD68-positive (%)	raw_z	GMFG	0.022565	3.69011	0.395472	0.692499	0.97403	88	50
Imputed	Individual histopathological feature	CD68-positive (%)	raw_z	UBE2L6	0.0239101	7.26687	0.394997	0.692851	0.974043	88	50
Imputed	Individual histopathological feature	CD68-positive (%)	raw_z	HMOX2	-0.0250454	5.37619	-0.394078	0.693524	0.974506	88	50
Imputed	Individual histopathological feature	CD68-positive (%)	raw_z	IGSF21	0.0350842	0.251559	0.392593	0.694623	0.974755	88	50
Imputed	Individual histopathological feature	CD68-positive (%)	raw_z	RPA2	-0.0212987	3.14171	-0.392101	0.694985	0.974755	88	50
Imputed	Individual histopathological feature	CD68-positive (%)	raw_z	GATA3	-0.0419593	0.157225	-0.392043	0.695036	0.974755	88	50
Imputed	Individual histopathological feature	CD68-positive (%)	raw_z	GLRX5	0.0288401	10.3594	0.390127	0.696443	0.974755	88	50
Imputed	Individual histopathological feature	CD68-positive (%)	raw_z	IL20RA	-0.0441399	-1.53668	-0.389905	0.696614	0.974755	88	50
Imputed	Individual histopathological feature	CD68-positive (%)	raw_z	SCG3	-0.0227758	-3.44403	-0.389232	0.697107	0.974755	88	50
Imputed	Individual histopathological feature	CD68-positive (%)	raw_z	GFRAL	-0.0298689	-5.69123	-0.388174	0.697891	0.974755	88	50
Imputed	Individual histopathological feature	CD68-positive (%)	raw_z	RABEP1	-0.0307487	8.26008	-0.388033	0.697994	0.974755	88	50
Imputed	Individual histopathological feature	CD68-positive (%)	raw_z	STOML2	0.0279866	3.15107	0.388021	0.698005	0.974755	88	50
Imputed	Individual histopathological feature	CD68-positive (%)	raw_z	PNMA2	0.0382386	8.79611	0.387964	0.698048	0.974755	88	50
Imputed	Individual histopathological feature	CD68-positive (%)	raw_z	CNDP1	-0.0235038	-3.70859	-0.387461	0.698416	0.974755	88	50
Imputed	Individual histopathological feature	CD68-positive (%)	raw_z	CA11	0.0252065	-4.30336	0.387412	0.698452	0.974755	88	50
Imputed	Individual histopathological feature	CD68-positive (%)	raw_z	OTOA	-0.0221975	0.327624	-0.386695	0.698984	0.974755	88	50
Imputed	Individual histopathological feature	CD68-positive (%)	raw_z	LGALS9	0.0280965	4.14971	0.386689	0.698998	0.974755	88	50
Imputed	Individual histopathological feature	CD68-positive (%)	raw_z	PRDX2	0.00542408	4.29956	0.386297	0.699278	0.974755	88	50
Imputed	Individual histopathological feature	CD68-positive (%)	raw_z	ANKRD54	-0.039519	2.71987	-0.386249	0.699314	0.974755	88	50
Imputed	Individual histopathological feature	CD68-positive (%)	raw_z	TCTN3	-0.0246934	-0.433048	-0.385575	0.699813	0.974755	88	50
Imputed	Individual histopathological feature	CD68-positive (%)	raw_z	TNF	0.0148947	-1.34032	0.385455	0.699903	0.974755	88	50
Imputed	Individual histopathological feature	CD68-positive (%)	raw_z	TOMM20	-0.0241997	7.62138	-0.384241	0.7008	0.974755	88	50
Imputed	Individual histopathological feature	CD68-positive (%)	raw_z	PTP4A3	-0.0217947	0.697184	-0.382952	0.701756	0.974755	88	50
Imputed	Individual histopathological feature	CD68-positive (%)	raw_z	GPR15L	-0.0353333	-1.76404	-0.381689	0.702698	0.974755	88	50
Imputed	Individual histopathological feature	CD68-positive (%)	raw_z	DDX53	-0.0376096	-0.681372	-0.380685	0.703439	0.974755	88	50
Imputed	Individual histopathological feature	CD68-positive (%)	raw_z	SCPEP1	0.0321127	3.53735	0.380407	0.703648	0.974755	88	50
Imputed	Individual histopathological feature	CD68-positive (%)	raw_z	ACRBP	0.0377767	1.46732	0.379733	0.704146	0.974755	88	50
Imputed	Individual histopathological feature	CD68-positive (%)	raw_z	LYAR	0.0720754	5.42613	0.379667	0.704194	0.974755	88	50
Imputed	Individual histopathological feature	CD68-positive (%)	raw_z	AXL	0.0187019	-0.851856	0.379027	0.704668	0.974755	88	50
Imputed	Individual histopathological feature	CD68-positive (%)	raw_z	HSDL2	-0.0229523	4.35868	-0.379005	0.704685	0.974755	88	50
Imputed	Individual histopathological feature	CD68-positive (%)	raw_z	MYDGF	-0.0103002	8.25005	-0.378821	0.704821	0.974755	88	50
Imputed	Individual histopathological feature	CD68-positive (%)	raw_z	ERI1	0.0408802	5.45684	0.378083	0.70537	0.974755	88	50
Imputed	Individual histopathological feature	CD68-positive (%)	raw_z	HAVCR1	0.05048	-6.51594	0.378028	0.705412	0.974755	88	50
Imputed	Individual histopathological feature	CD68-positive (%)	raw_z	DUT	-0.0385276	6.87605	-0.376831	0.7063	0.974755	88	50
Imputed	Individual histopathological feature	CD68-positive (%)	raw_z	DAPK2	0.0444239	-1.29817	0.376808	0.706317	0.974755	88	50
Imputed	Individual histopathological feature	CD68-positive (%)	raw_z	MAP4K5	-0.0469049	5.98019	-0.376022	0.706901	0.974755	77	50
Imputed	Individual histopathological feature	CD68-positive (%)	raw_z	QDPR	-0.0178861	4.13621	-0.375216	0.7075	0.974755	88	50
Imputed	Individual histopathological feature	CD68-positive (%)	raw_z	LYPD1	-0.0213528	-1.15326	-0.374581	0.707973	0.974755	88	50
Imputed	Individual histopathological feature	CD68-positive (%)	raw_z	NCR1	-0.0229188	-3.40867	-0.374343	0.708151	0.974755	88	50
Imputed	Individual histopathological feature	CD68-positive (%)	raw_z	ATP5F1D	0.0312086	2.15122	0.374237	0.70823	0.974755	88	50
Imputed	Individual histopathological feature	CD68-positive (%)	raw_z	ECSCR	-0.0162102	0.912685	-0.374009	0.708407	0.974755	88	50
Imputed	Individual histopathological feature	CD68-positive (%)	raw_z	VTA1	-0.0284978	5.13464	-0.373407	0.708847	0.974755	88	50
Imputed	Individual histopathological feature	CD68-positive (%)	raw_z	CDC123	-0.04157	0.346839	-0.373357	0.708886	0.974755	88	50
Imputed	Individual histopathological feature	CD68-positive (%)	raw_z	SNX9	-0.0115989	6.96973	-0.371057	0.710596	0.974755	88	50
Imputed	Individual histopathological feature	CD68-positive (%)	raw_z	PHLDB2	-0.0551028	-0.287875	-0.369046	0.712097	0.974755	88	50
Imputed	Individual histopathological feature	CD68-positive (%)	raw_z	MORN4	-0.0331258	-1.3956	-0.369029	0.712136	0.974755	88	50
Imputed	Individual histopathological feature	CD68-positive (%)	raw_z	TBC1D23	0.0326827	3.04022	0.368838	0.712251	0.974755	88	50
Imputed	Individual histopathological feature	CD68-positive (%)	raw_z	THPO	-0.0129588	-3.63344	-0.368541	0.712472	0.974755	88	50
Imputed	Individual histopathological feature	CD68-positive (%)	raw_z	SPARC	-0.0277368	2.84743	-0.368467	0.712525	0.974755	88	50
Imputed	Individual histopathological feature	CD68-positive (%)	raw_z	LY75	-0.0342357	-1.51715	-0.368159	0.712764	0.974755	88	50
Imputed	Individual histopathological feature	CD68-positive (%)	raw_z	VASH1	-0.031467	2.1191	-0.368103	0.7128	0.974755	88	50
Imputed	Individual histopathological feature	CD68-positive (%)	raw_z	S100G	0.0162073	-0.843026	0.367581	0.713202	0.974755	88	50
Imputed	Individual histopathological feature	CD68-positive (%)	raw_z	PSMG4	0.0316128	5.02524	0.367362	0.71335	0.974755	88	50
Imputed	Individual histopathological feature	CD68-positive (%)	raw_z	UBXN1	0.0106063	5.64115	0.366882	0.713708	0.974755	88	50
Imputed	Individual histopathological feature	CD68-positive (%)	raw_z	LHPP	-0.00932961	6.78676	-0.366871	0.713715	0.974755	88	50
Imputed	Individual histopathological feature	CD68-positive (%)	raw_z	SNAP23	-0.0209613	5.48315	-0.366421	0.714052	0.974755	88	50
Imputed	Individual histopathological feature	CD68-positive (%)	raw_z	SERPINH1	0.0417086	7.24334	0.364475	0.715504	0.974755	88	50
Imputed	Individual histopathological feature	CD68-positive (%)	raw_z	ASRGL1	-0.0426573	1.14238	-0.364284	0.715651	0.974755	88	50
Imputed	Individual histopathological feature	CD68-positive (%)	raw_z	DCLRE1C	-0.0324017	0.689298	-0.363804	0.716035	0.974755	88	50
Imputed	Individual histopathological feature	CD68-positive (%)	raw_z	STK11	0.0386476	4.7175	0.363542	0.716201	0.974755	88	50
Imputed	Individual histopathological feature	CD68-positive (%)	raw_z	ITGAV	-0.0097125	1.10305	-0.363381	0.716321	0.974755	88	50
Imputed	Individual histopathological feature	CD68-positive (%)	raw_z	HS6ST1	-0.0322312	-3.90055	-0.363246	0.716421	0.974755	88	50
Imputed	Individual histopathological feature	CD68-positive (%)	raw_z	TCL1A	-0.0916381	0.862281	-0.362916	0.71667	0.974755	77	50
Imputed	Individual histopathological feature	CD68-positive (%)	raw_z	NELL2	0.0198307	-2.98317	0.361897	0.71743	0.974755	88	50
Imputed	Individual histopathological feature	CD68-positive (%)	raw_z	JPT2	0.0263748	3.9837	0.361517	0.717714	0.974755	88	50
Imputed	Individual histopathological feature	CD68-positive (%)	raw_z	CTSO	-0.0312198	-2.78663	-0.360244	0.718665	0.974755	88	50
Imputed	Individual histopathological feature	CD68-positive (%)	raw_z	ENPP6	-0.0785243	-3.59243	-0.360131	0.718758	0.974755	88	50
Imputed	Individual histopathological feature	CD68-positive (%)	raw_z	RBP2	0.022042	-3.88888	0.358237	0.720178	0.974755	88	50
Imputed	Individual histopathological feature	CD68-positive (%)	raw_z	SIRT1	-0.0530714	4.91843	-0.35808	0.720285	0.974755	88	50
Imputed	Individual histopathological feature	CD68-positive (%)	raw_z	MPHOSPH8	0.058624	3.92524	0.357894	0.720424	0.974755	88	50
Imputed	Individual histopathological feature	CD68-positive (%)	raw_z	DPY30	0.0426033	3.34625	0.357798	0.720496	0.974755	88	50
Imputed	Individual histopathological feature	CD68-positive (%)	raw_z	DUSP29	-0.042683	-2.18813	-0.357745	0.720535	0.974755	88	50
Imputed	Individual histopathological feature	CD68-positive (%)	raw_z	FGFBP1	0.0479699	0.128155	0.357631	0.720621	0.974755	88	50
Imputed	Individual histopathological feature	CD68-positive (%)	raw_z	IMPACT	0.0262658	3.70921	0.357587	0.720653	0.974755	88	50
Imputed	Individual histopathological feature	CD68-positive (%)	raw_z	CD6	-0.0470145	-2.76921	-0.357486	0.72073	0.974755	88	50
Imputed	Individual histopathological feature	CD68-positive (%)	raw_z	REXO2	0.0212606	1.5281	0.357255	0.720902	0.974755	88	50
Imputed	Individual histopathological feature	CD68-positive (%)	raw_z	VPS4B	0.0369957	4.48526	0.356739	0.721288	0.974755	88	50
Imputed	Individual histopathological feature	CD68-positive (%)	raw_z	TJP3	-0.0189678	0.497759	-0.356658	0.721353	0.974755	88	50
Imputed	Individual histopathological feature	CD68-positive (%)	raw_z	TIA1	-0.0414977	4.6157	-0.356045	0.721808	0.974755	88	50
Imputed	Individual histopathological feature	CD68-positive (%)	raw_z	ARHGEF10	-0.0423057	6.51411	-0.355918	0.721902	0.974755	88	50
Imputed	Individual histopathological feature	CD68-positive (%)	raw_z	GADD45GIP1	-0.0371269	7.9395	-0.355912	0.721906	0.974755	88	50
Imputed	Individual histopathological feature	CD68-positive (%)	raw_z	COL3A1	-0.0260509	5.58017	-0.355187	0.72245	0.974755	88	50
Imputed	Individual histopathological feature	CD68-positive (%)	raw_z	PDIA5	0.0820045	-0.435605	0.354939	0.722637	0.974755	88	50
Imputed	Individual histopathological feature	CD68-positive (%)	raw_z	THRAP3	0.0349249	0.863919	0.35491	0.722659	0.974755	88	50
Imputed	Individual histopathological feature	CD68-positive (%)	raw_z	TTN	-0.0337133	-2.40782	-0.354825	0.722723	0.974755	88	50
Imputed	Individual histopathological feature	CD68-positive (%)	raw_z	GRAP2	0.0529123	3.82759	0.354635	0.722869	0.974755	88	50
Imputed	Individual histopathological feature	CD68-positive (%)	raw_z	PFDN6	0.023839	-0.80207	0.353525	0.723696	0.974755	88	50
Imputed	Individual histopathological feature	CD68-positive (%)	raw_z	ENOPH1	0.0189923	2.21371	0.352599	0.72439	0.974755	88	50
Imputed	Individual histopathological feature	CD68-positive (%)	raw_z	LYZL2	-0.021654	-2.02205	-0.352568	0.724415	0.974755	88	50
Imputed	Individual histopathological feature	CD68-positive (%)	raw_z	BCL7A	-0.0463553	-0.929767	-0.35256	0.72442	0.974755	88	50
Imputed	Individual histopathological feature	CD68-positive (%)	raw_z	AHSA1	-0.024323	4.26364	-0.352553	0.724425	0.974755	88	50
Imputed	Individual histopathological feature	CD68-positive (%)	raw_z	VCAM1	0.0269999	-1.46441	0.352023	0.724822	0.974755	88	50
Imputed	Individual histopathological feature	CD68-positive (%)	raw_z	PCDH17	0.0311649	-2.47912	0.351679	0.72508	0.974755	88	50
Imputed	Individual histopathological feature	CD68-positive (%)	raw_z	PDAP1	0.0517114	5.40261	0.351653	0.725102	0.974755	88	50
Imputed	Individual histopathological feature	CD68-positive (%)	raw_z	SLAMF1	-0.0921015	-5.61497	-0.351063	0.725543	0.974755	88	50
Imputed	Individual histopathological feature	CD68-positive (%)	raw_z	FGF7	0.0433855	2.44354	0.350382	0.726054	0.974755	88	50
Imputed	Individual histopathological feature	CD68-positive (%)	raw_z	CNP	-0.0237569	5.41795	-0.350005	0.726336	0.974755	88	50
Imputed	Individual histopathological feature	CD68-positive (%)	raw_z	BAIAP2	0.046304	3.39713	0.34992	0.726404	0.974755	88	50
Imputed	Individual histopathological feature	CD68-positive (%)	raw_z	SCN2B	0.0151042	0.893726	0.349546	0.726686	0.974755	88	50
Imputed	Individual histopathological feature	CD68-positive (%)	raw_z	NDUFA5	-0.0212854	3.18074	-0.348318	0.727602	0.975393	88	50
Imputed	Individual histopathological feature	CD68-positive (%)	raw_z	PKLR	0.0248489	6.41563	0.347995	0.727849	0.975393	88	50
Imputed	Individual histopathological feature	CD68-positive (%)	raw_z	VTI1A	0.0215056	5.88141	0.34605	0.729306	0.976089	88	50
Imputed	Individual histopathological feature	CD68-positive (%)	raw_z	LRIG1	-0.0352833	1.34691	-0.345904	0.729415	0.976089	88	50
Imputed	Individual histopathological feature	CD68-positive (%)	raw_z	TRAF3	-0.0377084	6.16748	-0.345857	0.729451	0.976089	88	50
Imputed	Individual histopathological feature	CD68-positive (%)	raw_z	ATP2B4	-0.0261151	2.05108	-0.342901	0.731674	0.976089	88	50
Imputed	Individual histopathological feature	CD68-positive (%)	raw_z	TMPRSS15	0.0160848	-4.44658	0.342176	0.73223	0.976089	88	50
Imputed	Individual histopathological feature	CD68-positive (%)	raw_z	TYMP	0.0124602	4.76634	0.342087	0.732289	0.976089	88	50
Imputed	Individual histopathological feature	CD68-positive (%)	raw_z	CPPED1	-0.00644113	5.29588	-0.341529	0.732706	0.976089	88	50
Imputed	Individual histopathological feature	CD68-positive (%)	raw_z	BCL7B	0.0312192	2.43461	0.341455	0.732763	0.976089	88	50
Imputed	Individual histopathological feature	CD68-positive (%)	raw_z	UBE2Z	0.0283721	2.84928	0.340935	0.733154	0.976089	88	50
Imputed	Individual histopathological feature	CD68-positive (%)	raw_z	TXN	-0.0106051	7.79711	-0.340019	0.733844	0.976089	88	50
Imputed	Individual histopathological feature	CD68-positive (%)	raw_z	EIF1AX	0.0495385	0.926591	0.33967	0.73411	0.976089	88	50
Imputed	Individual histopathological feature	CD68-positive (%)	raw_z	CRNN	0.0284135	-5.0686	0.338972	0.734649	0.976089	88	50
Imputed	Individual histopathological feature	CD68-positive (%)	raw_z	HGS	-0.031072	4.47184	-0.338074	0.735308	0.976089	88	50
Imputed	Individual histopathological feature	CD68-positive (%)	raw_z	FGF12	-0.0264974	-1.3327	-0.337949	0.73541	0.976089	88	50
Imputed	Individual histopathological feature	CD68-positive (%)	raw_z	HTRA2	-0.0154936	5.12461	-0.337883	0.735452	0.976089	88	50
Imputed	Individual histopathological feature	CD68-positive (%)	raw_z	MTSS2	-0.0395727	5.37847	-0.337721	0.735574	0.976089	88	50
Imputed	Individual histopathological feature	CD68-positive (%)	raw_z	PCBD1	-0.0130564	6.05009	-0.337293	0.735897	0.976089	88	50
Imputed	Individual histopathological feature	CD68-positive (%)	raw_z	HCG22	0.0371505	-2.20221	0.336295	0.736649	0.976089	88	50
Imputed	Individual histopathological feature	CD68-positive (%)	raw_z	CNTN5	-0.062612	-0.283257	-0.336202	0.736721	0.976089	88	50
Imputed	Individual histopathological feature	CD68-positive (%)	raw_z	NDUFB7	-0.0311184	6.94349	-0.335844	0.736989	0.976089	88	50
Imputed	Individual histopathological feature	CD68-positive (%)	raw_z	ACYP1	-0.0168021	6.17375	-0.335826	0.737002	0.976089	88	50
Imputed	Individual histopathological feature	CD68-positive (%)	raw_z	KRT5	-0.0201483	-2.46745	-0.33562	0.737161	0.976089	88	50
Imputed	Individual histopathological feature	CD68-positive (%)	raw_z	OPHN1	-0.0333628	2.68439	-0.334671	0.737875	0.976089	88	50
Imputed	Individual histopathological feature	CD68-positive (%)	raw_z	IGF1R	-0.0305809	1.62802	-0.334282	0.738168	0.976089	88	50
Imputed	Individual histopathological feature	CD68-positive (%)	raw_z	FTCD	0.0138747	-3.90353	0.333889	0.738472	0.976089	88	50
Imputed	Individual histopathological feature	CD68-positive (%)	raw_z	SEMA3G	0.0217733	-0.455158	0.333391	0.738845	0.976089	88	50
Imputed	Individual histopathological feature	CD68-positive (%)	raw_z	NUDT16	-0.0410401	5.10268	-0.333251	0.738945	0.976089	88	50
Imputed	Individual histopathological feature	CD68-positive (%)	raw_z	DLL1	-0.0256077	-2.51337	-0.333213	0.738974	0.976089	88	50
Imputed	Individual histopathological feature	CD68-positive (%)	raw_z	EPHX2	-0.0258205	-0.227706	-0.332456	0.739545	0.976089	88	50
Imputed	Individual histopathological feature	CD68-positive (%)	raw_z	STAMBP	-0.0375184	4.61428	-0.332112	0.739806	0.976089	77	50
Imputed	Individual histopathological feature	CD68-positive (%)	raw_z	AMFR	0.0324187	6.02026	0.331606	0.740187	0.976089	88	50
Imputed	Individual histopathological feature	CD68-positive (%)	raw_z	SH3BP1	0.0358209	4.82978	0.33083	0.740775	0.976089	88	50
Imputed	Individual histopathological feature	CD68-positive (%)	raw_z	HARS1	0.0253289	6.79709	0.330139	0.741296	0.976089	88	50
Imputed	Individual histopathological feature	CD68-positive (%)	raw_z	PROC	-0.0340793	-2.45871	-0.329966	0.741448	0.976089	88	50
Imputed	Individual histopathological feature	CD68-positive (%)	raw_z	TIMM10	0.0263946	6.55519	0.329374	0.741873	0.976089	88	50
Imputed	Individual histopathological feature	CD68-positive (%)	raw_z	NAAA	-0.0396824	3.25979	-0.328667	0.742408	0.976089	77	50
Imputed	Individual histopathological feature	CD68-positive (%)	raw_z	IGSF3	-0.0397551	0.70014	-0.327618	0.743202	0.976089	88	50
Imputed	Individual histopathological feature	CD68-positive (%)	raw_z	TNFRSF8	-0.034527	-3.73012	-0.327348	0.743406	0.976089	88	50
Imputed	Individual histopathological feature	CD68-positive (%)	raw_z	IL31	-0.0233827	0.610005	-0.326839	0.743817	0.976089	88	50
Imputed	Individual histopathological feature	CD68-positive (%)	raw_z	SMNDC1	-0.0352419	3.79707	-0.326797	0.743822	0.976089	88	50
Imputed	Individual histopathological feature	CD68-positive (%)	raw_z	GH2	-0.0626086	-3.83744	-0.32675	0.74388	0.976089	88	50
Imputed	Individual histopathological feature	CD68-positive (%)	raw_z	IGBP1	-0.0270456	4.62387	-0.326687	0.743907	0.976089	88	50
Imputed	Individual histopathological feature	CD68-positive (%)	raw_z	NDRG1	0.0087987	4.08063	0.326622	0.743954	0.976089	88	50
Imputed	Individual histopathological feature	CD68-positive (%)	raw_z	LRRN1	-0.0431164	-4.67342	-0.326544	0.744014	0.976089	88	50
Imputed	Individual histopathological feature	CD68-positive (%)	raw_z	BDNF	-0.0459551	0.818918	-0.326511	0.744043	0.976089	88	50
Imputed	Individual histopathological feature	CD68-positive (%)	raw_z	SLIRP	0.0335135	7.23363	0.325995	0.744428	0.976089	88	50
Imputed	Individual histopathological feature	CD68-positive (%)	raw_z	ATRN	0.025226	2.03063	0.325621	0.744716	0.976089	88	50
Imputed	Individual histopathological feature	CD68-positive (%)	raw_z	NFE2	0.0376611	0.84366	0.325432	0.744883	0.976089	88	50
Imputed	Individual histopathological feature	CD68-positive (%)	raw_z	CCDC80	0.0232576	6.29021	0.32471	0.745402	0.976318	88	50
Imputed	Individual histopathological feature	CD68-positive (%)	raw_z	DHODH	0.0256696	1.77024	0.323726	0.746148	0.976845	88	50
Imputed	Individual histopathological feature	CD68-positive (%)	raw_z	NAGK	0.00704119	4.2831	0.322586	0.747013	0.977526	88	50
Imputed	Individual histopathological feature	CD68-positive (%)	raw_z	TXK	-0.0147363	-0.387395	-0.320136	0.748867	0.979304	88	50
Imputed	Individual histopathological feature	CD68-positive (%)	raw_z	UPK3BL1	0.0900401	-2.97764	0.319877	0.749072	0.979304	88	50
Imputed	Individual histopathological feature	CD68-positive (%)	raw_z	DDX1	0.0277725	3.90139	0.318278	0.750275	0.979304	88	50
Imputed	Individual histopathological feature	CD68-positive (%)	raw_z	CSNK1D	0.0357469	1.8483	0.31776	0.750669	0.979304	88	50
Imputed	Individual histopathological feature	CD68-positive (%)	raw_z	CC2D1A	-0.0458737	5.25101	-0.317736	0.750686	0.979304	77	50
Imputed	Individual histopathological feature	CD68-positive (%)	raw_z	EPN1	-0.0257708	3.21354	-0.31762	0.750774	0.979304	88	50
Imputed	Individual histopathological feature	CD68-positive (%)	raw_z	FZD10	0.0798879	-0.187155	0.317611	0.750788	0.979304	88	50
Imputed	Individual histopathological feature	CD68-positive (%)	raw_z	LAMP1	-0.0102187	6.3568	-0.316312	0.751767	0.979688	88	50
Imputed	Individual histopathological feature	CD68-positive (%)	raw_z	ARL2BP	-0.0200693	4.51578	-0.316303	0.751773	0.979688	88	50
Imputed	Individual histopathological feature	CD68-positive (%)	raw_z	RBP5	0.0547183	-1.27024	0.315563	0.752338	0.979848	88	50
Imputed	Individual histopathological feature	CD68-positive (%)	raw_z	NRXN3	0.01288	0.631859	0.31399	0.753533	0.979848	88	50
Imputed	Individual histopathological feature	CD68-positive (%)	raw_z	HSBP1	0.0163351	3.58511	0.313968	0.753546	0.979848	88	50
Imputed	Individual histopathological feature	CD68-positive (%)	raw_z	APPL2	-0.0250718	4.26273	-0.313858	0.75363	0.979848	88	50
Imputed	Individual histopathological feature	CD68-positive (%)	raw_z	PFKFB2	-0.0268217	3.50381	-0.3133	0.754057	0.979848	88	50
Imputed	Individual histopathological feature	CD68-positive (%)	raw_z	HPCAL1	0.0211865	3.9205	0.313021	0.754266	0.979848	88	50
Imputed	Individual histopathological feature	CD68-positive (%)	raw_z	ARHGAP1	0.0135593	4.94359	0.311771	0.755216	0.979848	88	50
Imputed	Individual histopathological feature	CD68-positive (%)	raw_z	PTPRR	-0.0234277	-5.01076	-0.310865	0.755908	0.979848	88	50
Imputed	Individual histopathological feature	CD68-positive (%)	raw_z	NTF4	0.0226743	-2.21596	0.310783	0.755967	0.979848	88	50
Imputed	Individual histopathological feature	CD68-positive (%)	raw_z	TNFRSF10B	-0.0258794	3.17633	-0.310296	0.756337	0.979848	77	50
Imputed	Individual histopathological feature	CD68-positive (%)	raw_z	CSDE1	0.0311052	5.89444	0.309733	0.756765	0.979848	88	50
Imputed	Individual histopathological feature	CD68-positive (%)	raw_z	APCS	0.00609216	4.05669	0.309471	0.756964	0.979848	88	50
Imputed	Individual histopathological feature	CD68-positive (%)	raw_z	SMS	0.0382808	3.72858	0.309282	0.757108	0.979848	88	50
Imputed	Individual histopathological feature	CD68-positive (%)	raw_z	AKT1S1	-0.0324327	4.87443	-0.308934	0.757372	0.979848	88	50
Imputed	Individual histopathological feature	CD68-positive (%)	raw_z	IL1RAP	-0.0234106	-3.29892	-0.308692	0.757559	0.979848	88	50
Imputed	Individual histopathological feature	CD68-positive (%)	raw_z	REST	0.0218737	0.52883	0.308634	0.757609	0.979848	88	50
Imputed	Individual histopathological feature	CD68-positive (%)	raw_z	ANXA11	0.0101994	-0.731597	0.308415	0.757768	0.979848	88	50
Imputed	Individual histopathological feature	CD68-positive (%)	raw_z	GP1BB	0.0552464	-0.455627	0.30798	0.75818	0.979934	88	50
Imputed	Individual histopathological feature	CD68-positive (%)	raw_z	CD70	0.0244935	-4.02429	0.306242	0.759423	0.981095	88	50
Imputed	Individual histopathological feature	CD68-positive (%)	raw_z	NFX1	-0.0389011	5.35994	-0.305069	0.760314	0.981687	88	50
Imputed	Individual histopathological feature	CD68-positive (%)	raw_z	S100A3	-0.0281751	-0.446823	-0.304308	0.760895	0.981687	88	50
Imputed	Individual histopathological feature	CD68-positive (%)	raw_z	AP3S2	0.0286568	3.38021	0.304041	0.761098	0.981687	88	50
Imputed	Individual histopathological feature	CD68-positive (%)	raw_z	MARS1	-0.0219386	8.43231	-0.303819	0.761266	0.981687	88	50
Imputed	Individual histopathological feature	CD68-positive (%)	raw_z	CNPY2	-0.0114755	0.797594	-0.302936	0.761941	0.981874	88	50
Imputed	Individual histopathological feature	CD68-positive (%)	raw_z	DCC	-0.0107559	-0.5694	-0.302717	0.762107	0.981874	88	50
Imputed	Individual histopathological feature	CD68-positive (%)	raw_z	BSG	0.0187317	0.0315932	0.302268	0.762449	0.981874	88	50
Imputed	Individual histopathological feature	CD68-positive (%)	raw_z	LSM1	0.0146252	-1.27199	0.300757	0.7636	0.982255	88	50
Imputed	Individual histopathological feature	CD68-positive (%)	raw_z	PDGFC	0.0149166	-2.01643	0.300631	0.763697	0.982255	88	50
Imputed	Individual histopathological feature	CD68-positive (%)	raw_z	TXNDC15	-0.0219108	0.665903	-0.300517	0.763783	0.982255	88	50
Imputed	Individual histopathological feature	CD68-positive (%)	raw_z	KHK	-0.0328834	2.78695	-0.298509	0.765316	0.982785	88	50
Imputed	Individual histopathological feature	CD68-positive (%)	raw_z	DAAM1	-0.0213345	6.35348	-0.295333	0.76774	0.982785	88	50
Imputed	Individual histopathological feature	CD68-positive (%)	raw_z	CLSPN	0.0208135	2.65106	0.294638	0.768274	0.982785	88	50
Imputed	Individual histopathological feature	CD68-positive (%)	raw_z	LPL	-0.0331548	-0.73837	-0.293214	0.769362	0.982785	88	50
Imputed	Individual histopathological feature	CD68-positive (%)	raw_z	GPA33	0.0425866	-5.04347	0.29259	0.769838	0.982785	88	50
Imputed	Individual histopathological feature	CD68-positive (%)	raw_z	MAN2B2	0.0197713	1.15757	0.29201	0.770279	0.982785	88	50
Imputed	Individual histopathological feature	CD68-positive (%)	raw_z	THY1	-0.00624615	2.59377	-0.291435	0.770721	0.982785	88	50
Imputed	Individual histopathological feature	CD68-positive (%)	raw_z	C2orf69	-0.0258458	3.11722	-0.290809	0.771198	0.982785	88	50
Imputed	Individual histopathological feature	CD68-positive (%)	raw_z	COMMD1	-0.0203234	4.74898	-0.290683	0.771294	0.982785	88	50
Imputed	Individual histopathological feature	CD68-positive (%)	raw_z	UFD1	-0.0287628	5.65947	-0.289936	0.771865	0.982785	88	50
Imputed	Individual histopathological feature	CD68-positive (%)	raw_z	CKMT1A_CKMT1B	-0.0337109	-2.78558	-0.289287	0.772362	0.982785	88	50
Imputed	Individual histopathological feature	CD68-positive (%)	raw_z	GMPR	-0.0217293	1.99843	-0.289106	0.7725	0.982785	88	50
Imputed	Individual histopathological feature	CD68-positive (%)	raw_z	NUCB2	-0.0247099	1.01693	-0.288788	0.772743	0.982785	88	50
Imputed	Individual histopathological feature	CD68-positive (%)	raw_z	ARHGEF5	-0.0330773	2.86373	-0.287439	0.773778	0.982785	88	50
Imputed	Individual histopathological feature	CD68-positive (%)	raw_z	MAN1A2	-0.0235134	-2.41382	-0.286959	0.774144	0.982785	88	50
Imputed	Individual histopathological feature	CD68-positive (%)	raw_z	SRP14	0.0220197	3.08914	0.286312	0.77464	0.982785	88	50
Imputed	Individual histopathological feature	CD68-positive (%)	raw_z	ARSB	-0.021445	6.22806	-0.283142	0.77707	0.982785	88	50
Imputed	Individual histopathological feature	CD68-positive (%)	raw_z	ARHGAP5	-0.0441141	-2.72145	-0.28194	0.777995	0.982785	88	50
Imputed	Individual histopathological feature	CD68-positive (%)	raw_z	DEFB116	-0.0272373	-2.27545	-0.281765	0.778124	0.982785	88	50
Imputed	Individual histopathological feature	CD68-positive (%)	raw_z	RGS8	0.0169623	-0.658844	0.281626	0.778232	0.982785	88	50
Imputed	Individual histopathological feature	CD68-positive (%)	raw_z	PPM1B	-0.0276415	0.897605	-0.28157	0.778274	0.982785	88	50
Imputed	Individual histopathological feature	CD68-positive (%)	raw_z	APOBR	0.01116	-0.887272	0.281445	0.778371	0.982785	88	50
Imputed	Individual histopathological feature	CD68-positive (%)	raw_z	IGLON5	-0.0120792	-5.0538	-0.281302	0.77848	0.982785	88	50
Imputed	Individual histopathological feature	CD68-positive (%)	raw_z	PIKFYVE	0.0273071	3.74637	0.281111	0.778626	0.982785	88	50
Imputed	Individual histopathological feature	CD68-positive (%)	raw_z	CD72	0.0390366	4.02074	0.281007	0.778709	0.982785	88	50
Imputed	Individual histopathological feature	CD68-positive (%)	raw_z	FAM13A	0.0279312	5.12875	0.280724	0.778923	0.982785	88	50
Imputed	Individual histopathological feature	CD68-positive (%)	raw_z	AMDHD2	0.0241032	5.92913	0.280015	0.779468	0.982785	88	50
Imputed	Individual histopathological feature	CD68-positive (%)	raw_z	SHH	-0.00979719	1.9781	-0.279947	0.779521	0.982785	88	50
Imputed	Individual histopathological feature	CD68-positive (%)	raw_z	FGF16	0.033745	0.0195886	0.279937	0.779526	0.982785	88	50
Imputed	Individual histopathological feature	CD68-positive (%)	raw_z	DRG2	-0.0269097	4.58679	-0.279777	0.77965	0.982785	88	50
Imputed	Individual histopathological feature	CD68-positive (%)	raw_z	RANBP2	-0.0211702	3.59363	-0.27939	0.779946	0.982785	88	50
Imputed	Individual histopathological feature	CD68-positive (%)	raw_z	DNAJB14	-0.0257974	5.54375	-0.279287	0.780025	0.982785	88	50
Imputed	Individual histopathological feature	CD68-positive (%)	raw_z	INPP5D	-0.0299696	3.58881	-0.278964	0.780276	0.982785	88	50
Imputed	Individual histopathological feature	CD68-positive (%)	raw_z	AAMDC	-0.0238821	2.90842	-0.278532	0.780605	0.982785	88	50
Imputed	Individual histopathological feature	CD68-positive (%)	raw_z	TXNL1	0.0196088	-0.920974	0.276877	0.781914	0.982785	88	50
Imputed	Individual histopathological feature	CD68-positive (%)	raw_z	PQBP1	-0.0279505	5.14195	-0.276814	0.781923	0.982785	88	50
Imputed	Individual histopathological feature	CD68-positive (%)	raw_z	MFAP4	-0.00794495	2.6895	-0.27548	0.782953	0.982785	88	50
Imputed	Individual histopathological feature	CD68-positive (%)	raw_z	STIP1	-0.0198305	7.76475	-0.275353	0.783046	0.982785	88	50
Imputed	Individual histopathological feature	CD68-positive (%)	raw_z	FLT1	0.0234923	3.07561	0.274424	0.783767	0.982785	88	50
Imputed	Individual histopathological feature	CD68-positive (%)	raw_z	IGHMBP2	-0.0334881	4.12715	-0.274078	0.784026	0.982785	88	50
Imputed	Individual histopathological feature	CD68-positive (%)	raw_z	NFATC1	-0.02946	5.15337	-0.273701	0.784316	0.982785	88	50
Imputed	Individual histopathological feature	CD68-positive (%)	raw_z	RNASE6	-0.0311862	7.84951	-0.273428	0.784531	0.982785	88	50
Imputed	Individual histopathological feature	CD68-positive (%)	raw_z	ITGA6	-0.0126326	-1.15315	-0.273226	0.784684	0.982785	88	50
Imputed	Individual histopathological feature	CD68-positive (%)	raw_z	KRT14	0.0352463	4.67691	0.273126	0.784757	0.982785	88	50
Imputed	Individual histopathological feature	CD68-positive (%)	raw_z	NBN	-0.0357486	7.21123	-0.272195	0.785473	0.982785	88	50
Imputed	Individual histopathological feature	CD68-positive (%)	raw_z	CD7	0.0239803	-0.907841	0.272112	0.785539	0.982785	88	50
Imputed	Individual histopathological feature	CD68-positive (%)	raw_z	CA3	0.0261617	4.24375	0.271829	0.785759	0.982785	88	50
Imputed	Individual histopathological feature	CD68-positive (%)	raw_z	SPTLC1	-0.020455	6.01889	-0.27173	0.78583	0.982785	88	50
Imputed	Individual histopathological feature	CD68-positive (%)	raw_z	PPT1	-0.0237045	2.09619	-0.271647	0.7859	0.982785	88	50
Imputed	Individual histopathological feature	CD68-positive (%)	raw_z	PCBP2	0.0180137	2.77025	0.271496	0.78601	0.982785	88	50
Imputed	Individual histopathological feature	CD68-positive (%)	raw_z	BCHE	0.0260617	-0.766007	0.271342	0.786135	0.982785	88	50
Imputed	Individual histopathological feature	CD68-positive (%)	raw_z	KIR3DL1	-0.0624014	-4.05676	-0.271247	0.786201	0.982785	88	50
Imputed	Individual histopathological feature	CD68-positive (%)	raw_z	FABP6	-0.00844974	-1.13318	-0.270384	0.786866	0.982785	88	50
Imputed	Individual histopathological feature	CD68-positive (%)	raw_z	TNFSF10	0.0274857	-2.94991	0.268786	0.788096	0.982785	88	50
Imputed	Individual histopathological feature	CD68-positive (%)	raw_z	IGDCC3	-0.015499	-1.36762	-0.267956	0.788733	0.982785	88	50
Imputed	Individual histopathological feature	CD68-positive (%)	raw_z	PDCD1	-0.0321651	-3.20261	-0.267254	0.789275	0.982785	88	50
Imputed	Individual histopathological feature	CD68-positive (%)	raw_z	ACE	0.0234906	1.81491	0.267141	0.789361	0.982785	88	50
Imputed	Individual histopathological feature	CD68-positive (%)	raw_z	CACNB1	-0.0357643	1.15618	-0.267135	0.789366	0.982785	88	50
Imputed	Individual histopathological feature	CD68-positive (%)	raw_z	IFNG	-0.0674372	-2.15977	-0.266733	0.789675	0.982785	88	50
Imputed	Individual histopathological feature	CD68-positive (%)	raw_z	CD2	-0.0268396	1.08958	-0.266686	0.789713	0.982785	88	50
Imputed	Individual histopathological feature	CD68-positive (%)	raw_z	NPHS2	0.0237226	-1.4781	0.266595	0.789787	0.982785	88	50
Imputed	Individual histopathological feature	CD68-positive (%)	raw_z	RANBP1	-0.0138207	3.36222	-0.266343	0.789975	0.982785	88	50
Imputed	Individual histopathological feature	CD68-positive (%)	raw_z	SEZ6	-0.0395232	-2.60793	-0.265948	0.790281	0.982785	88	50
Imputed	Individual histopathological feature	CD68-positive (%)	raw_z	GBP4	-0.0307152	-4.90955	-0.26546	0.790656	0.982785	88	50
Imputed	Individual histopathological feature	CD68-positive (%)	raw_z	KIR2DL3	-0.0273275	-4.35872	-0.265413	0.790693	0.982785	88	50
Imputed	Individual histopathological feature	CD68-positive (%)	raw_z	EFCAB2	-0.0277594	4.39183	-0.265026	0.79099	0.982785	88	50
Imputed	Individual histopathological feature	CD68-positive (%)	raw_z	PDCL2	-0.0191011	0.995062	-0.263479	0.792186	0.982785	88	50
Imputed	Individual histopathological feature	CD68-positive (%)	raw_z	MRPL58	-0.0263331	5.19276	-0.263261	0.79235	0.982785	88	50
Imputed	Individual histopathological feature	CD68-positive (%)	raw_z	LUZP2	0.0597909	-4.37607	0.262319	0.793076	0.982785	88	50
Imputed	Individual histopathological feature	CD68-positive (%)	raw_z	CPTP	0.0220288	2.19579	0.261512	0.793699	0.982785	88	50
Imputed	Individual histopathological feature	CD68-positive (%)	raw_z	HHEX	0.0357372	1.35911	0.261517	0.793699	0.982785	88	50
Imputed	Individual histopathological feature	CD68-positive (%)	raw_z	GPC1	-0.0242269	-1.49536	-0.261304	0.793859	0.982785	88	50
Imputed	Individual histopathological feature	CD68-positive (%)	raw_z	FLT3	-0.0194152	-1.97223	-0.261283	0.793874	0.982785	88	50
Imputed	Individual histopathological feature	CD68-positive (%)	raw_z	ATG4A	-0.0192272	4.02316	-0.260816	0.794237	0.982785	88	50
Imputed	Individual histopathological feature	CD68-positive (%)	raw_z	EXOSC10	0.0264615	2.1083	0.259906	0.794938	0.982785	88	50
Imputed	Individual histopathological feature	CD68-positive (%)	raw_z	KLK10	-0.0264285	-0.846032	-0.259386	0.795341	0.982785	88	50
Imputed	Individual histopathological feature	CD68-positive (%)	raw_z	SLC44A4	-0.0312816	-1.46463	-0.25893	0.795708	0.982785	88	50
Imputed	Individual histopathological feature	CD68-positive (%)	raw_z	ATP5IF1	-0.00639258	5.98525	-0.258872	0.795739	0.982785	88	50
Imputed	Individual histopathological feature	CD68-positive (%)	raw_z	ZNF75D	-0.0437902	-2.57219	-0.258096	0.796333	0.982785	88	50
Imputed	Individual histopathological feature	CD68-positive (%)	raw_z	NIT2	-0.00831912	5.73827	-0.257027	0.79716	0.982785	88	50
Imputed	Individual histopathological feature	CD68-positive (%)	raw_z	YJU2	0.038352	5.08186	0.256598	0.79749	0.982785	88	50
Imputed	Individual histopathological feature	CD68-positive (%)	raw_z	CNGB3	-0.011112	-0.330657	-0.256325	0.797704	0.982785	88	50
Imputed	Individual histopathological feature	CD68-positive (%)	raw_z	VAT1	0.00562605	-1.07262	0.254857	0.798834	0.982785	88	50
Imputed	Individual histopathological feature	CD68-positive (%)	raw_z	CEP112	-0.0309193	7.59405	-0.254606	0.799029	0.982785	88	50
Imputed	Individual histopathological feature	CD68-positive (%)	raw_z	KLRC1	-0.0155997	0.20858	-0.253764	0.799701	0.982785	88	50
Imputed	Individual histopathological feature	CD68-positive (%)	raw_z	AIFM1	0.0221553	6.33005	0.253008	0.800263	0.982785	88	50
Imputed	Individual histopathological feature	CD68-positive (%)	raw_z	CRKL	0.0100108	6.26605	0.25255	0.800616	0.982785	88	50
Imputed	Individual histopathological feature	CD68-positive (%)	raw_z	TFPI	0.0147423	-0.60168	0.251988	0.801051	0.982785	88	50
Imputed	Individual histopathological feature	CD68-positive (%)	raw_z	ADAMTS8	-0.0315252	-0.217855	-0.251796	0.8012	0.982785	88	50
Imputed	Individual histopathological feature	CD68-positive (%)	raw_z	MEGF11	0.0121719	-1.96549	0.251414	0.801494	0.982785	88	50
Imputed	Individual histopathological feature	CD68-positive (%)	raw_z	MFAP3L	0.0160596	-0.439235	0.251375	0.801533	0.982785	88	50
Imputed	Individual histopathological feature	CD68-positive (%)	raw_z	TBC1D5	-0.019418	4.24339	-0.251294	0.801588	0.982785	88	50
Imputed	Individual histopathological feature	CD68-positive (%)	raw_z	NMT1	0.0240691	3.50992	0.250045	0.802553	0.982785	88	50
Imputed	Individual histopathological feature	CD68-positive (%)	raw_z	NUB1	-0.0300996	7.13229	-0.249812	0.802733	0.982785	88	50
Imputed	Individual histopathological feature	CD68-positive (%)	raw_z	GPI	0.00678588	7.31519	0.24975	0.802781	0.982785	88	50
Imputed	Individual histopathological feature	CD68-positive (%)	raw_z	PPP1CC	-0.0231291	3.84813	-0.24924	0.803175	0.982785	88	50
Imputed	Individual histopathological feature	CD68-positive (%)	raw_z	GZMH	-0.0402	1.44881	-0.248612	0.803663	0.982785	88	50
Imputed	Individual histopathological feature	CD68-positive (%)	raw_z	ERMAP	0.0197308	3.68666	0.248448	0.803797	0.982785	88	50
Imputed	Individual histopathological feature	CD68-positive (%)	raw_z	RRM2B	0.0133562	6.67113	0.248189	0.803989	0.982785	88	50
Imputed	Individual histopathological feature	CD68-positive (%)	raw_z	CASP1	0.0226083	1.70821	0.247411	0.804593	0.982785	88	50
Imputed	Individual histopathological feature	CD68-positive (%)	raw_z	BTLA	0.029224	4.52913	0.246394	0.805379	0.982785	88	50
Imputed	Individual histopathological feature	CD68-positive (%)	raw_z	SEMA4D	0.0184488	-0.535834	0.245757	0.805872	0.982785	88	50
Imputed	Individual histopathological feature	CD68-positive (%)	raw_z	HDAC8	0.0229039	-1.01966	0.245012	0.806448	0.982785	88	50
Imputed	Individual histopathological feature	CD68-positive (%)	raw_z	SPRED2	-0.0270233	4.41015	-0.244737	0.80666	0.982785	88	50
Imputed	Individual histopathological feature	CD68-positive (%)	raw_z	ZP3	0.0424507	-6.31374	0.244412	0.806913	0.982785	88	50
Imputed	Individual histopathological feature	CD68-positive (%)	raw_z	C2CD2L	0.0173422	1.44755	0.244341	0.806971	0.982785	88	50
Imputed	Individual histopathological feature	CD68-positive (%)	raw_z	IL1R1	0.0198468	0.619457	0.244197	0.80708	0.982785	88	50
Imputed	Individual histopathological feature	CD68-positive (%)	raw_z	UBE2B	0.0112676	2.94181	0.243681	0.807478	0.982785	88	50
Imputed	Individual histopathological feature	CD68-positive (%)	raw_z	UNG	0.0246858	7.88439	0.242937	0.808055	0.982785	88	50
Imputed	Individual histopathological feature	CD68-positive (%)	raw_z	RECK	-0.0246871	-3.06213	-0.242823	0.808143	0.982785	88	50
Imputed	Individual histopathological feature	CD68-positive (%)	raw_z	MAVS	0.0222111	3.44196	0.242806	0.808156	0.982785	88	50
Imputed	Individual histopathological feature	CD68-positive (%)	raw_z	PSMA1	-0.0155142	1.48928	-0.242265	0.808581	0.982785	88	50
Imputed	Individual histopathological feature	CD68-positive (%)	raw_z	SIL1	0.00577367	-0.825882	0.241835	0.808911	0.982785	88	50
Imputed	Individual histopathological feature	CD68-positive (%)	raw_z	SMARCA2	0.0216301	0.66715	0.241586	0.809102	0.982785	88	50
Imputed	Individual histopathological feature	CD68-positive (%)	raw_z	BST1	0.0144028	-1.24289	0.240526	0.809925	0.982785	88	50
Imputed	Individual histopathological feature	CD68-positive (%)	raw_z	THTPA	0.0230487	4.4341	0.240038	0.810301	0.982785	88	50
Imputed	Individual histopathological feature	CD68-positive (%)	raw_z	TGFB1	-0.0186812	-0.626811	-0.239144	0.810994	0.982785	88	50
Imputed	Individual histopathological feature	CD68-positive (%)	raw_z	PALM3	-0.0159355	0.240559	-0.239105	0.811026	0.982785	88	50
Imputed	Individual histopathological feature	CD68-positive (%)	raw_z	BCR	0.0297863	3.59759	0.238437	0.811543	0.982785	88	50
Imputed	Individual histopathological feature	CD68-positive (%)	raw_z	CIRBP	-0.024838	4.73716	-0.238434	0.811545	0.982785	88	50
Imputed	Individual histopathological feature	CD68-positive (%)	raw_z	ATF2	-0.0198771	3.29399	-0.238138	0.811774	0.982785	88	50
Imputed	Individual histopathological feature	CD68-positive (%)	raw_z	IVD	-0.0189277	3.47506	-0.237711	0.812106	0.982785	88	50
Imputed	Individual histopathological feature	CD68-positive (%)	raw_z	ATP1B3	-0.0167241	1.6989	-0.237345	0.81239	0.982785	88	50
Imputed	Individual histopathological feature	CD68-positive (%)	raw_z	ZBTB17	0.0285975	3.17561	0.237116	0.812568	0.982785	88	50
Imputed	Individual histopathological feature	CD68-positive (%)	raw_z	CD200R1	0.024129	-4.26934	0.237084	0.812592	0.982785	88	50
Imputed	Individual histopathological feature	CD68-positive (%)	raw_z	IL18RAP	-0.0122926	-3.55927	-0.236706	0.812885	0.982785	77	50
Imputed	Individual histopathological feature	CD68-positive (%)	raw_z	ENTPD6	-0.0121752	-0.82603	-0.236684	0.812902	0.982785	88	50
Imputed	Individual histopathological feature	CD68-positive (%)	raw_z	CDH22	0.010744	0.540598	0.236451	0.813083	0.982785	88	50
Imputed	Individual histopathological feature	CD68-positive (%)	raw_z	SNRPB2	-0.0228812	6.62432	-0.236379	0.813138	0.982785	88	50
Imputed	Individual histopathological feature	CD68-positive (%)	raw_z	LRTM1	-0.0191211	-0.688474	-0.235384	0.813913	0.982785	88	50
Imputed	Individual histopathological feature	CD68-positive (%)	raw_z	MKI67	0.0296785	3.24354	0.235038	0.814181	0.982785	88	50
Imputed	Individual histopathological feature	CD68-positive (%)	raw_z	EVI5	-0.0259844	6.60368	-0.234923	0.814269	0.982785	88	50
Imputed	Individual histopathological feature	CD68-positive (%)	raw_z	CEND1	0.0264945	0.953125	0.234092	0.814915	0.982785	88	50
Imputed	Individual histopathological feature	CD68-positive (%)	raw_z	CAMSAP1	-0.0284978	5.37137	-0.233137	0.815656	0.982785	88	50
Imputed	Individual histopathological feature	CD68-positive (%)	raw_z	SLC39A5	-0.0105333	-3.52379	-0.2331	0.81569	0.982785	88	50
Imputed	Individual histopathological feature	CD68-positive (%)	raw_z	MEP1A	0.0137082	-5.02413	0.232705	0.815991	0.982785	88	50
Imputed	Individual histopathological feature	CD68-positive (%)	raw_z	NUMB	0.0137366	3.73427	0.231934	0.81659	0.982785	88	50
Imputed	Individual histopathological feature	CD68-positive (%)	raw_z	SPART	0.0164662	7.52074	0.231728	0.816751	0.982785	88	50
Imputed	Individual histopathological feature	CD68-positive (%)	raw_z	PTH	-0.0668721	-4.79877	-0.230922	0.81738	0.982785	88	50
Imputed	Individual histopathological feature	CD68-positive (%)	raw_z	ST13	0.0111019	4.6965	0.230437	0.817752	0.982785	88	50
Imputed	Individual histopathological feature	CD68-positive (%)	raw_z	SPACA5_SPACA5B	0.00767483	-0.892802	0.229796	0.818256	0.982785	88	50
Imputed	Individual histopathological feature	CD68-positive (%)	raw_z	PRKAB1	-0.0235558	2.69306	-0.229261	0.818667	0.982785	88	50
Imputed	Individual histopathological feature	CD68-positive (%)	raw_z	DNAJB2	-0.0129097	5.72126	-0.229109	0.818785	0.982785	88	50
Imputed	Individual histopathological feature	CD68-positive (%)	raw_z	ADAM15	0.0201342	0.117685	0.229084	0.818803	0.982785	88	50
Imputed	Individual histopathological feature	CD68-positive (%)	raw_z	TBCA	0.0043288	5.99221	0.228974	0.818892	0.982785	88	50
Imputed	Individual histopathological feature	CD68-positive (%)	raw_z	RPE	-0.0151687	3.72535	-0.228511	0.819249	0.982785	88	50
Imputed	Individual histopathological feature	CD68-positive (%)	raw_z	DGCR6	0.025162	6.86346	0.227987	0.819657	0.982785	88	50
Imputed	Individual histopathological feature	CD68-positive (%)	raw_z	CD59	-0.00346224	2.38872	-0.227913	0.819714	0.982785	88	50
Imputed	Individual histopathological feature	CD68-positive (%)	raw_z	GSR	0.0125234	5.97702	0.227485	0.820047	0.982785	88	50
Imputed	Individual histopathological feature	CD68-positive (%)	raw_z	ZFYVE19	0.0211198	3.84063	0.227136	0.820319	0.982785	88	50
Imputed	Individual histopathological feature	CD68-positive (%)	raw_z	FMR1	-0.0273559	4.16951	-0.226986	0.820436	0.982785	88	50
Imputed	Individual histopathological feature	CD68-positive (%)	raw_z	SH3GLB2	-0.0160569	2.94703	-0.226409	0.820886	0.982785	88	50
Imputed	Individual histopathological feature	CD68-positive (%)	raw_z	BAP18	-0.028398	3.07144	-0.226374	0.820911	0.982785	88	50
Imputed	Individual histopathological feature	CD68-positive (%)	raw_z	ERCC1	-0.0201419	3.10184	-0.225711	0.821427	0.982785	88	50
Imputed	Individual histopathological feature	CD68-positive (%)	raw_z	DTD1	0.0156205	7.37161	0.225655	0.82147	0.982785	88	50
Imputed	Individual histopathological feature	CD68-positive (%)	raw_z	GIT1	-0.0221095	3.6175	-0.224095	0.822685	0.982785	88	50
Imputed	Individual histopathological feature	CD68-positive (%)	raw_z	PVALB	-0.0311	0.932933	-0.22359	0.823078	0.982785	88	50
Imputed	Individual histopathological feature	CD68-positive (%)	raw_z	UBAC1	0.0110666	3.11845	0.223451	0.823186	0.982785	88	50
Imputed	Individual histopathological feature	CD68-positive (%)	raw_z	GALNT2	-0.0212791	-0.406549	-0.223239	0.82335	0.982785	88	50
Imputed	Individual histopathological feature	CD68-positive (%)	raw_z	ENPEP	0.0159037	-0.781107	0.2225	0.823926	0.982785	88	50
Imputed	Individual histopathological feature	CD68-positive (%)	raw_z	RAD23B	0.0107572	2.50759	0.222317	0.824067	0.982785	88	50
Imputed	Individual histopathological feature	CD68-positive (%)	raw_z	ECHDC3	0.028068	4.78976	0.222287	0.824092	0.982785	88	50
Imputed	Individual histopathological feature	CD68-positive (%)	raw_z	ANKMY2	0.0239991	5.09523	0.221236	0.824909	0.982785	88	50
Imputed	Individual histopathological feature	CD68-positive (%)	raw_z	NRGN	-0.0299263	5.7214	-0.221143	0.824982	0.982785	88	50
Imputed	Individual histopathological feature	CD68-positive (%)	raw_z	CSH1	-0.0156303	0.451024	-0.220241	0.825687	0.982785	88	50
Imputed	Individual histopathological feature	CD68-positive (%)	raw_z	ADAMTSL4	0.0133334	-1.89934	0.219981	0.825887	0.982785	88	50
Imputed	Individual histopathological feature	CD68-positive (%)	raw_z	PRKAR1A	-0.0130463	4.54733	-0.2198	0.826027	0.982785	88	50
Imputed	Individual histopathological feature	CD68-positive (%)	raw_z	CHRDL2	0.0225989	-5.03178	0.218353	0.827158	0.982785	88	50
Imputed	Individual histopathological feature	CD68-positive (%)	raw_z	THAP12	-0.0210086	2.97709	-0.218162	0.827304	0.982785	88	50
Imputed	Individual histopathological feature	CD68-positive (%)	raw_z	DLG4	0.0214157	4.06604	0.216584	0.828533	0.982785	88	50
Imputed	Individual histopathological feature	CD68-positive (%)	raw_z	PACS2	0.023169	5.22143	0.216347	0.828718	0.982785	88	50
Imputed	Individual histopathological feature	CD68-positive (%)	raw_z	SCN2A	0.0191063	-0.0663739	0.215448	0.82942	0.982785	88	50
Imputed	Individual histopathological feature	CD68-positive (%)	raw_z	CAMLG	-0.0251984	5.64369	-0.215408	0.82945	0.982785	88	50
Imputed	Individual histopathological feature	CD68-positive (%)	raw_z	GET3	0.00875953	1.89534	0.215066	0.829717	0.982785	88	50
Imputed	Individual histopathological feature	CD68-positive (%)	raw_z	SPINT2	-0.0230147	2.82507	-0.214945	0.829811	0.982785	88	50
Imputed	Individual histopathological feature	CD68-positive (%)	raw_z	KCNIP4	0.0223913	-0.280112	0.214803	0.829921	0.982785	88	50
Imputed	Individual histopathological feature	CD68-positive (%)	raw_z	PCNA	0.0125099	1.02533	0.214502	0.83018	0.982785	88	50
Imputed	Individual histopathological feature	CD68-positive (%)	raw_z	PITHD1	-0.0332772	-3.71265	-0.214128	0.830457	0.982785	88	50
Imputed	Individual histopathological feature	CD68-positive (%)	raw_z	MANF	0.00640937	7.45145	0.214109	0.830462	0.982785	88	50
Imputed	Individual histopathological feature	CD68-positive (%)	raw_z	SAT2	-0.0199613	2.81131	-0.214001	0.830547	0.982785	88	50
Imputed	Individual histopathological feature	CD68-positive (%)	raw_z	NOTCH2	-0.0172331	1.99714	-0.213928	0.830604	0.982785	88	50
Imputed	Individual histopathological feature	CD68-positive (%)	raw_z	METAP2	0.0158985	3.84183	0.213711	0.830773	0.982785	88	50
Imputed	Individual histopathological feature	CD68-positive (%)	raw_z	ACADM	0.0122854	3.09407	0.213611	0.830851	0.982785	88	50
Imputed	Individual histopathological feature	CD68-positive (%)	raw_z	PHACTR2	-0.0253197	6.62874	-0.21359	0.830867	0.982785	88	50
Imputed	Individual histopathological feature	CD68-positive (%)	raw_z	CLEC4G	-0.0573026	-2.8687	-0.213489	0.830946	0.982785	88	50
Imputed	Individual histopathological feature	CD68-positive (%)	raw_z	SCRIB	0.0197965	4.22376	0.213126	0.83123	0.982785	88	50
Imputed	Individual histopathological feature	CD68-positive (%)	raw_z	DTYMK	-0.0130894	6.91394	-0.212301	0.831873	0.982785	88	50
Imputed	Individual histopathological feature	CD68-positive (%)	raw_z	REPS1	-0.0244979	2.37946	-0.211579	0.832438	0.982785	88	50
Imputed	Individual histopathological feature	CD68-positive (%)	raw_z	LYPLA2	-0.019941	-4.24415	-0.211488	0.832509	0.982785	88	50
Imputed	Individual histopathological feature	CD68-positive (%)	raw_z	GUSB	0.016181	4.87167	0.211459	0.832533	0.982785	88	50
Imputed	Individual histopathological feature	CD68-positive (%)	raw_z	SERPINB6	-0.00514361	4.97606	-0.211186	0.832743	0.982785	88	50
Imputed	Individual histopathological feature	CD68-positive (%)	raw_z	NPR1	0.0122005	-0.0591318	0.21075	0.833084	0.982785	88	50
Imputed	Individual histopathological feature	CD68-positive (%)	raw_z	ITGB1BP1	-0.0182676	3.61847	-0.210244	0.833477	0.982785	88	50
Imputed	Individual histopathological feature	CD68-positive (%)	raw_z	LTB	-0.0201553	-1.47104	-0.210137	0.833561	0.982785	88	50
Imputed	Individual histopathological feature	CD68-positive (%)	raw_z	NGRN	-0.0213019	6.38072	-0.21002	0.833653	0.982785	88	50
Imputed	Individual histopathological feature	CD68-positive (%)	raw_z	BACH1	0.0197786	5.09247	0.208583	0.834775	0.982785	88	50
Imputed	Individual histopathological feature	CD68-positive (%)	raw_z	MATN3	-0.0394669	-0.772891	-0.208398	0.834918	0.982785	77	50
Imputed	Individual histopathological feature	CD68-positive (%)	raw_z	PTPN6	0.00791917	1.11365	0.208187	0.835085	0.982785	88	50
Imputed	Individual histopathological feature	CD68-positive (%)	raw_z	RPS10	0.005592	1.04823	0.207862	0.835337	0.982785	88	50
Imputed	Individual histopathological feature	CD68-positive (%)	raw_z	BSND	0.0298334	-1.35874	0.207679	0.83548	0.982785	88	50
Imputed	Individual histopathological feature	CD68-positive (%)	raw_z	SWAP70	0.0138377	3.10956	0.207062	0.835962	0.982785	88	50
Imputed	Individual histopathological feature	CD68-positive (%)	raw_z	AKR1C4	-0.021576	-0.341414	-0.206903	0.836087	0.982785	88	50
Imputed	Individual histopathological feature	CD68-positive (%)	raw_z	CHMP1A	-0.0116067	3.83101	-0.206395	0.836483	0.982785	77	50
Imputed	Individual histopathological feature	CD68-positive (%)	raw_z	NAA80	0.0208454	3.39931	0.206224	0.836616	0.982785	88	50
Imputed	Individual histopathological feature	CD68-positive (%)	raw_z	ECHS1	-0.00903953	5.61128	-0.206054	0.836749	0.982785	88	50
Imputed	Individual histopathological feature	CD68-positive (%)	raw_z	FOLH1	-0.0199652	-2.94277	-0.205692	0.837033	0.982785	88	50
Imputed	Individual histopathological feature	CD68-positive (%)	raw_z	FOS	-0.0358769	4.54739	-0.205122	0.837479	0.982785	88	50
Imputed	Individual histopathological feature	CD68-positive (%)	raw_z	IL2RB	0.0178538	1.05752	0.205071	0.837517	0.982785	88	50
Imputed	Individual histopathological feature	CD68-positive (%)	raw_z	PDRG1	-0.0187871	2.54641	-0.202994	0.839141	0.982785	88	50
Imputed	Individual histopathological feature	CD68-positive (%)	raw_z	TOR1AIP1	-0.017963	2.82756	-0.202805	0.839287	0.982785	88	50
Imputed	Individual histopathological feature	CD68-positive (%)	raw_z	ABCA2	0.0224961	0.820441	0.202701	0.83937	0.982785	88	50
Imputed	Individual histopathological feature	CD68-positive (%)	raw_z	LMNB1	0.0183466	3.34364	0.202242	0.839728	0.982785	88	50
Imputed	Individual histopathological feature	CD68-positive (%)	raw_z	PTPN9	-0.0192293	4.80008	-0.202168	0.839786	0.982785	88	50
Imputed	Individual histopathological feature	CD68-positive (%)	raw_z	MMP12	-0.0119118	5.20501	-0.201886	0.840013	0.982785	88	50
Imputed	Individual histopathological feature	CD68-positive (%)	raw_z	TST	0.012986	1.13625	0.201393	0.840392	0.982785	88	50
Imputed	Individual histopathological feature	CD68-positive (%)	raw_z	PAXX	-0.00910974	5.65548	-0.201228	0.840521	0.982785	88	50
Imputed	Individual histopathological feature	CD68-positive (%)	raw_z	SIAE	-0.0118559	3.88852	-0.201118	0.840607	0.982785	88	50
Imputed	Individual histopathological feature	CD68-positive (%)	raw_z	HEPACAM2	0.0251367	-5.78981	0.200815	0.840845	0.982785	88	50
Imputed	Individual histopathological feature	CD68-positive (%)	raw_z	CASC3	0.0229064	2.8338	0.200707	0.840928	0.982785	88	50
Imputed	Individual histopathological feature	CD68-positive (%)	raw_z	LHB	-0.0220454	-4.78638	-0.200641	0.84098	0.982785	88	50
Imputed	Individual histopathological feature	CD68-positive (%)	raw_z	NUDC	-0.012072	3.05453	-0.200215	0.841312	0.982785	88	50
Imputed	Individual histopathological feature	CD68-positive (%)	raw_z	MAP2K1	0.0173094	4.67091	0.200118	0.841389	0.982785	88	50
Imputed	Individual histopathological feature	CD68-positive (%)	raw_z	PRKAG3	0.0151857	0.799405	0.200047	0.841447	0.982785	88	50
Imputed	Individual histopathological feature	CD68-positive (%)	raw_z	THBD	0.00927759	4.46868	0.198979	0.84228	0.983354	88	50
Imputed	Individual histopathological feature	CD68-positive (%)	raw_z	IMPG1	0.0101107	-0.145155	0.197766	0.843233	0.984061	88	50
Imputed	Individual histopathological feature	CD68-positive (%)	raw_z	ECM1	-0.0193695	2.16102	-0.195844	0.844732	0.984115	88	50
Imputed	Individual histopathological feature	CD68-positive (%)	raw_z	SEL1L	0.0154719	3.21073	0.195825	0.844747	0.984115	88	50
Imputed	Individual histopathological feature	CD68-positive (%)	raw_z	SUGP1	-0.0214771	4.8908	-0.195045	0.845358	0.984115	88	50
Imputed	Individual histopathological feature	CD68-positive (%)	raw_z	SLC12A2	0.0157942	1.68189	0.195028	0.845372	0.984115	88	50
Imputed	Individual histopathological feature	CD68-positive (%)	raw_z	GGACT	-0.0122065	7.29213	-0.19486	0.845503	0.984115	88	50
Imputed	Individual histopathological feature	CD68-positive (%)	raw_z	PPCDC	-0.0109565	5.6165	-0.194662	0.845658	0.984115	88	50
Imputed	Individual histopathological feature	CD68-positive (%)	raw_z	ARHGAP25	0.0233128	4.21138	0.1946	0.845708	0.984115	88	50
Imputed	Individual histopathological feature	CD68-positive (%)	raw_z	EFNB2	0.0314921	-1.96923	0.193862	0.846286	0.984384	88	50
Imputed	Individual histopathological feature	CD68-positive (%)	raw_z	FARSA	0.0171966	4.95123	0.19248	0.847366	0.984727	88	50
Imputed	Individual histopathological feature	CD68-positive (%)	raw_z	ACRV1	-0.0110461	-2.99134	-0.191486	0.848147	0.984727	88	50
Imputed	Individual histopathological feature	CD68-positive (%)	raw_z	VEGFB	0.0175511	0.30792	0.191354	0.848249	0.984727	88	50
Imputed	Individual histopathological feature	CD68-positive (%)	raw_z	RTKN2	-0.0151716	-1.53213	-0.191022	0.848538	0.984727	88	50
Imputed	Individual histopathological feature	CD68-positive (%)	raw_z	ADGRG1	0.0162332	-5.14983	0.189809	0.84946	0.984727	88	50
Imputed	Individual histopathological feature	CD68-positive (%)	raw_z	RET	-0.0124999	-6.54123	-0.189434	0.849758	0.984727	88	50
Imputed	Individual histopathological feature	CD68-positive (%)	raw_z	FAM3B	0.018172	-6.35986	0.189415	0.849769	0.984727	88	50
Imputed	Individual histopathological feature	CD68-positive (%)	raw_z	NCAM1	0.0144032	-3.22702	0.189176	0.84996	0.984727	88	50
Imputed	Individual histopathological feature	CD68-positive (%)	raw_z	NCLN	-0.0156801	3.61727	-0.188407	0.850558	0.984727	88	50
Imputed	Individual histopathological feature	CD68-positive (%)	raw_z	USP8	0.0218122	5.12157	0.188155	0.850755	0.984727	88	50
Imputed	Individual histopathological feature	CD68-positive (%)	raw_z	HS3ST3B1	0.0146025	-4.44889	0.187874	0.850976	0.984727	88	50
Imputed	Individual histopathological feature	CD68-positive (%)	raw_z	ADGRE5	0.0101457	2.76096	0.187064	0.851611	0.984727	88	50
Imputed	Individual histopathological feature	CD68-positive (%)	raw_z	COL1A1	-0.0165836	0.624019	-0.186528	0.852035	0.984727	88	50
Imputed	Individual histopathological feature	CD68-positive (%)	raw_z	ELOA	0.0246489	6.10643	0.186116	0.852354	0.984727	88	50
Imputed	Individual histopathological feature	CD68-positive (%)	raw_z	NOS3	0.0247858	6.60446	0.186054	0.852402	0.984727	88	50
Imputed	Individual histopathological feature	CD68-positive (%)	raw_z	MYO9B	0.025053	4.37349	0.18509	0.853159	0.984727	88	50
Imputed	Individual histopathological feature	CD68-positive (%)	raw_z	SELE	0.0203608	-3.94925	0.184852	0.853348	0.984727	88	50
Imputed	Individual histopathological feature	CD68-positive (%)	raw_z	ATRAID	0.0159552	6.41033	0.184827	0.853365	0.984727	88	50
Imputed	Individual histopathological feature	CD68-positive (%)	raw_z	SH2D1A	-0.0277929	4.03019	-0.18458	0.85356	0.984727	88	50
Imputed	Individual histopathological feature	CD68-positive (%)	raw_z	CMC1	0.0199672	9.45283	0.184281	0.853794	0.984727	88	50
Imputed	Individual histopathological feature	CD68-positive (%)	raw_z	ICA1	0.0182206	3.4939	0.1837	0.854251	0.984727	88	50
Imputed	Individual histopathological feature	CD68-positive (%)	raw_z	NRTN	-0.0198828	-0.571297	-0.183429	0.854463	0.984727	88	50
Imputed	Individual histopathological feature	CD68-positive (%)	raw_z	CACYBP	0.0109565	6.60592	0.183299	0.854564	0.984727	88	50
Imputed	Individual histopathological feature	CD68-positive (%)	raw_z	TPRKB	0.0134155	-3.29413	0.182799	0.854958	0.984781	88	50
Imputed	Individual histopathological feature	CD68-positive (%)	raw_z	GGCT	-0.00843914	6.15489	-0.181447	0.856017	0.985092	88	50
Imputed	Individual histopathological feature	CD68-positive (%)	raw_z	FGFBP2	0.0214434	-0.696056	0.181412	0.856045	0.985092	88	50
Imputed	Individual histopathological feature	CD68-positive (%)	raw_z	LILRB5	0.02203	-0.961574	0.180433	0.856813	0.985092	88	50
Imputed	Individual histopathological feature	CD68-positive (%)	raw_z	GPKOW	-0.0189028	4.83991	-0.179938	0.857202	0.985092	88	50
Imputed	Individual histopathological feature	CD68-positive (%)	raw_z	RPGR	0.0100768	1.8603	0.179792	0.857318	0.985092	88	50
Imputed	Individual histopathological feature	CD68-positive (%)	raw_z	AFAP1	-0.0256135	6.45129	-0.178784	0.858109	0.985092	88	50
Imputed	Individual histopathological feature	CD68-positive (%)	raw_z	ALDH1A1	-0.0102783	5.0181	-0.178119	0.858631	0.985092	88	50
Imputed	Individual histopathological feature	CD68-positive (%)	raw_z	ARF6	0.0110882	6.70775	0.177783	0.858893	0.985092	88	50
Imputed	Individual histopathological feature	CD68-positive (%)	raw_z	MECR	-0.0175312	7.18364	-0.17743	0.859171	0.985092	88	50
Imputed	Individual histopathological feature	CD68-positive (%)	raw_z	ERP44	0.0088533	1.63386	0.176631	0.859798	0.985092	88	50
Imputed	Individual histopathological feature	CD68-positive (%)	raw_z	GFER	-0.017596	6.56946	-0.176465	0.859929	0.985092	88	50
Imputed	Individual histopathological feature	CD68-positive (%)	raw_z	ROBO4	0.00446133	-1.02098	0.175988	0.860306	0.985092	88	50
Imputed	Individual histopathological feature	CD68-positive (%)	raw_z	HSD17B3	-0.0226582	-0.63317	-0.175493	0.860694	0.985092	88	50
Imputed	Individual histopathological feature	CD68-positive (%)	raw_z	NRCAM	-0.0142124	-3.9307	-0.174873	0.861181	0.985092	88	50
Imputed	Individual histopathological feature	CD68-positive (%)	raw_z	PLEKHO1	-0.0216995	4.35766	-0.174674	0.861336	0.985092	88	50
Imputed	Individual histopathological feature	CD68-positive (%)	raw_z	PPME1	-0.0100129	8.18882	-0.174545	0.861438	0.985092	88	50
Imputed	Individual histopathological feature	CD68-positive (%)	raw_z	GORASP2	-0.0113202	4.54786	-0.174368	0.861576	0.985092	88	50
Imputed	Individual histopathological feature	CD68-positive (%)	raw_z	MTIF3	0.0183802	5.60021	0.173338	0.862386	0.985092	88	50
Imputed	Individual histopathological feature	CD68-positive (%)	raw_z	OTUD6B	0.0114252	3.48361	0.172281	0.863217	0.985092	88	50
Imputed	Individual histopathological feature	CD68-positive (%)	raw_z	CARHSP1	-0.00883238	2.74491	-0.172021	0.863423	0.985092	88	50
Imputed	Individual histopathological feature	CD68-positive (%)	raw_z	GKN1	0.0144621	-2.4001	0.17156	0.863786	0.985092	88	50
Imputed	Individual histopathological feature	CD68-positive (%)	raw_z	NT5C3A	-0.0167635	2.97027	-0.171552	0.863794	0.985092	88	50
Imputed	Individual histopathological feature	CD68-positive (%)	raw_z	ART5	-0.00938867	0.178384	-0.171527	0.863813	0.985092	88	50
Imputed	Individual histopathological feature	CD68-positive (%)	raw_z	MUC2	-0.0229488	-0.953861	-0.171337	0.86396	0.985092	88	50
Imputed	Individual histopathological feature	CD68-positive (%)	raw_z	TNNI3	-0.0345047	1.9829	-0.17098	0.864251	0.985092	88	50
Imputed	Individual histopathological feature	CD68-positive (%)	raw_z	GSTT2B	-0.03804	4.67368	-0.170167	0.864879	0.985092	88	50
Imputed	Individual histopathological feature	CD68-positive (%)	raw_z	CXCL13	0.0263122	2.02698	0.169295	0.865566	0.985092	88	50
Imputed	Individual histopathological feature	CD68-positive (%)	raw_z	C5	-0.0144604	3.34552	-0.168644	0.866077	0.985092	88	50
Imputed	Individual histopathological feature	CD68-positive (%)	raw_z	MAPKAPK2	0.0147789	3.52599	0.168366	0.866296	0.985092	88	50
Imputed	Individual histopathological feature	CD68-positive (%)	raw_z	SCLY	0.0148546	1.91731	0.168159	0.866459	0.985092	88	50
Imputed	Individual histopathological feature	CD68-positive (%)	raw_z	NMNAT1	-0.0220938	8.03301	-0.167587	0.866908	0.985092	77	50
Imputed	Individual histopathological feature	CD68-positive (%)	raw_z	MRPL24	0.0172584	5.50812	0.167105	0.867289	0.985092	88	50
Imputed	Individual histopathological feature	CD68-positive (%)	raw_z	MAP3K5	0.0172191	6.17533	0.166651	0.867645	0.985092	88	50
Imputed	Individual histopathological feature	CD68-positive (%)	raw_z	LARP1	0.0142279	4.95246	0.166488	0.867773	0.985092	88	50
Imputed	Individual histopathological feature	CD68-positive (%)	raw_z	KLK15	0.0183016	-2.62428	0.165742	0.868361	0.985092	88	50
Imputed	Individual histopathological feature	CD68-positive (%)	raw_z	WARS1	0.00947792	3.55075	0.164311	0.869487	0.985092	88	50
Imputed	Individual histopathological feature	CD68-positive (%)	raw_z	ENTPD2	-0.0231271	0.150727	-0.163948	0.869773	0.985092	88	50
Imputed	Individual histopathological feature	CD68-positive (%)	raw_z	SEC31A	-0.0104321	1.9353	-0.163829	0.869866	0.985092	88	50
Imputed	Individual histopathological feature	CD68-positive (%)	raw_z	C1S	0.0131441	4.50646	0.162988	0.870533	0.985092	88	50
Imputed	Individual histopathological feature	CD68-positive (%)	raw_z	NEDD4L	0.00616201	1.094	0.162707	0.870749	0.985092	88	50
Imputed	Individual histopathological feature	CD68-positive (%)	raw_z	MITD1	0.0163744	5.18724	0.162491	0.87092	0.985092	77	50
Imputed	Individual histopathological feature	CD68-positive (%)	raw_z	SNU13	0.0205207	5.34459	0.161919	0.87137	0.985092	88	50
Imputed	Individual histopathological feature	CD68-positive (%)	raw_z	ITIH1	0.0122304	4.9135	0.161562	0.871651	0.985092	88	50
Imputed	Individual histopathological feature	CD68-positive (%)	raw_z	UPK3A	-0.0136682	-0.92514	-0.161094	0.872023	0.985092	88	50
Imputed	Individual histopathological feature	CD68-positive (%)	raw_z	FABP4	0.0250724	3.82939	0.160869	0.872197	0.985092	88	50
Imputed	Individual histopathological feature	CD68-positive (%)	raw_z	XRCC4	0.0127735	2.98702	0.160635	0.872382	0.985092	88	50
Imputed	Individual histopathological feature	CD68-positive (%)	raw_z	OSBPL2	-0.00555911	0.559652	-0.16023	0.8727	0.985092	88	50
Imputed	Individual histopathological feature	CD68-positive (%)	raw_z	KHDC3L	-0.0194056	-0.729445	-0.159947	0.872928	0.985092	88	50
Imputed	Individual histopathological feature	CD68-positive (%)	raw_z	USO1	-0.00767136	5.15324	-0.159819	0.873024	0.985092	88	50
Imputed	Individual histopathological feature	CD68-positive (%)	raw_z	TBL1X	-0.0140763	2.24726	-0.158901	0.873747	0.985092	88	50
Imputed	Individual histopathological feature	CD68-positive (%)	raw_z	MORF4L1	-0.0200729	8.03532	-0.157331	0.874984	0.985092	88	50
Imputed	Individual histopathological feature	CD68-positive (%)	raw_z	NECTIN1	0.0112134	-3.02093	0.157246	0.875059	0.985092	88	50
Imputed	Individual histopathological feature	CD68-positive (%)	raw_z	TPBGL	-0.00731231	-3.00244	-0.15685	0.875364	0.985092	88	50
Imputed	Individual histopathological feature	CD68-positive (%)	raw_z	FZD8	0.00987484	0.0419591	0.156599	0.875563	0.985092	88	50
Imputed	Individual histopathological feature	CD68-positive (%)	raw_z	MLN	0.00895699	-5.44093	0.15619	0.875886	0.985092	88	50
Imputed	Individual histopathological feature	CD68-positive (%)	raw_z	TNFRSF11A	-0.0152816	-2.84953	-0.156113	0.875946	0.985092	88	50
Imputed	Individual histopathological feature	CD68-positive (%)	raw_z	CRHR1	0.0185583	-1.99318	0.155306	0.876581	0.985092	88	50
Imputed	Individual histopathological feature	CD68-positive (%)	raw_z	NAA10	0.0122331	3.82683	0.155264	0.876613	0.985092	88	50
Imputed	Individual histopathological feature	CD68-positive (%)	raw_z	DENR	0.0125456	4.23964	0.155139	0.876712	0.985092	88	50
Imputed	Individual histopathological feature	CD68-positive (%)	raw_z	CIAPIN1	0.00688893	6.24163	0.154799	0.87698	0.985092	88	50
Imputed	Individual histopathological feature	CD68-positive (%)	raw_z	KLRK1	0.0129339	-4.58777	0.153958	0.877644	0.985092	88	50
Imputed	Individual histopathological feature	CD68-positive (%)	raw_z	PNPT1	0.0116442	7.59986	0.153565	0.877953	0.985092	88	50
Imputed	Individual histopathological feature	CD68-positive (%)	raw_z	AP2B1	-0.0142013	3.73917	-0.153452	0.878042	0.985092	88	50
Imputed	Individual histopathological feature	CD68-positive (%)	raw_z	ZNF830	-0.0160544	3.19717	-0.153371	0.878107	0.985092	88	50
Imputed	Individual histopathological feature	CD68-positive (%)	raw_z	IL18R1	0.0128005	-2.57463	0.152813	0.878547	0.985092	88	50
Imputed	Individual histopathological feature	CD68-positive (%)	raw_z	LAYN	-0.0327358	0.614403	-0.151921	0.879249	0.985092	77	50
Imputed	Individual histopathological feature	CD68-positive (%)	raw_z	PHOSPHO1	-0.00557202	2.54482	-0.15075	0.880173	0.985092	77	50
Imputed	Individual histopathological feature	CD68-positive (%)	raw_z	CDK5RAP3	0.0142668	6.68433	0.150343	0.880494	0.985092	88	50
Imputed	Individual histopathological feature	CD68-positive (%)	raw_z	DDA1	-0.0161497	5.59139	-0.150264	0.880557	0.985092	88	50
Imputed	Individual histopathological feature	CD68-positive (%)	raw_z	KITLG	0.0100882	-2.47479	0.150062	0.880718	0.985092	88	50
Imputed	Individual histopathological feature	CD68-positive (%)	raw_z	SFTPA2	0.0282989	-3.31966	0.149708	0.880995	0.985092	88	50
Imputed	Individual histopathological feature	CD68-positive (%)	raw_z	RIDA	0.0100974	4.71521	0.149555	0.881116	0.985092	88	50
Imputed	Individual histopathological feature	CD68-positive (%)	raw_z	SEZ6L2	-0.01086	-4.12048	-0.149522	0.881148	0.985092	88	50
Imputed	Individual histopathological feature	CD68-positive (%)	raw_z	DAB2	-0.0117712	5.57449	-0.149375	0.881258	0.985092	88	50
Imputed	Individual histopathological feature	CD68-positive (%)	raw_z	LPCAT2	0.00892883	4.21483	0.149229	0.881373	0.985092	88	50
Imputed	Individual histopathological feature	CD68-positive (%)	raw_z	ELOB	-0.0137789	3.27628	-0.148919	0.881618	0.985092	88	50
Imputed	Individual histopathological feature	CD68-positive (%)	raw_z	DBI	0.0042925	6.50836	0.14745	0.882777	0.985952	88	50
Imputed	Individual histopathological feature	CD68-positive (%)	raw_z	GCNT1	0.0140626	-2.78347	0.147064	0.883082	0.985952	88	50
Imputed	Individual histopathological feature	CD68-positive (%)	raw_z	ADH4	0.0071628	-4.16292	0.14632	0.883671	0.986221	88	50
Imputed	Individual histopathological feature	CD68-positive (%)	raw_z	SPESP1	0.00573883	-0.847548	0.14584	0.884048	0.986254	88	50
Imputed	Individual histopathological feature	CD68-positive (%)	raw_z	CES1	-0.0172014	3.94059	-0.14494	0.884759	0.986659	88	50
Imputed	Individual histopathological feature	CD68-positive (%)	raw_z	EFCAB14	0.0123063	0.164705	0.14409	0.88543	0.986663	88	50
Imputed	Individual histopathological feature	CD68-positive (%)	raw_z	HEG1	0.00918867	-0.585542	0.143486	0.885907	0.986663	88	50
Imputed	Individual histopathological feature	CD68-positive (%)	raw_z	TRIAP1	-0.0121297	5.53998	-0.142996	0.886294	0.986663	88	50
Imputed	Individual histopathological feature	CD68-positive (%)	raw_z	CEACAM16	0.0139416	-7.06898	0.142624	0.88659	0.986663	88	50
Imputed	Individual histopathological feature	CD68-positive (%)	raw_z	SHC1	-0.0337306	-4.51984	-0.141906	0.887156	0.986663	88	50
Imputed	Individual histopathological feature	CD68-positive (%)	raw_z	LYPD3	0.00797547	-2.81666	0.141167	0.887742	0.986663	88	50
Imputed	Individual histopathological feature	CD68-positive (%)	raw_z	TMPRSS11B	-0.00819552	-0.263603	-0.141077	0.887809	0.986663	88	50
Imputed	Individual histopathological feature	CD68-positive (%)	raw_z	CASQ2	-0.0193403	-0.279807	-0.140406	0.888339	0.986663	88	50
Imputed	Individual histopathological feature	CD68-positive (%)	raw_z	BPIFA2	-0.0204566	-4.38947	-0.14041	0.888345	0.986663	88	50
Imputed	Individual histopathological feature	CD68-positive (%)	raw_z	LGALS7_LGALS7B	-0.0164027	-1.64927	-0.140045	0.888633	0.986663	88	50
Imputed	Individual histopathological feature	CD68-positive (%)	raw_z	CEP290	-0.0163763	4.91526	-0.139303	0.889211	0.986663	88	50
Imputed	Individual histopathological feature	CD68-positive (%)	raw_z	KDM3A	-0.00942544	-0.0202	-0.139148	0.889337	0.986663	88	50
Imputed	Individual histopathological feature	CD68-positive (%)	raw_z	NT5C	0.0122826	6.3665	0.139	0.88945	0.986663	88	50
Imputed	Individual histopathological feature	CD68-positive (%)	raw_z	CHAC2	-0.00944447	3.26584	-0.137797	0.890404	0.986663	88	50
Imputed	Individual histopathological feature	CD68-positive (%)	raw_z	ANXA4	0.0041725	6.41881	0.136913	0.8911	0.986663	88	50
Imputed	Individual histopathological feature	CD68-positive (%)	raw_z	IL1RL1	-0.0193246	-3.94356	-0.136692	0.891274	0.986663	88	50
Imputed	Individual histopathological feature	CD68-positive (%)	raw_z	PDCD6	-0.00413199	2.49004	-0.136278	0.891601	0.986663	88	50
Imputed	Individual histopathological feature	CD68-positive (%)	raw_z	TRIM21	0.0142913	4.84754	0.136245	0.891628	0.986663	88	50
Imputed	Individual histopathological feature	CD68-positive (%)	raw_z	HMBS	-0.00515778	2.60113	-0.136136	0.891715	0.986663	88	50
Imputed	Individual histopathological feature	CD68-positive (%)	raw_z	CEP85	0.0139702	5.51177	0.136131	0.891718	0.986663	88	50
Imputed	Individual histopathological feature	CD68-positive (%)	raw_z	KIAA2013	0.0116524	3.95843	0.13535	0.892335	0.986961	88	50
Imputed	Individual histopathological feature	CD68-positive (%)	raw_z	SIT1	0.0168108	2.71936	0.133379	0.893895	0.987877	88	50
Imputed	Individual histopathological feature	CD68-positive (%)	raw_z	AKR1B1	0.00451529	1.207	0.132411	0.894661	0.987877	88	50
Imputed	Individual histopathological feature	CD68-positive (%)	raw_z	NDUFS6	-0.0168426	7.46359	-0.132152	0.894864	0.987877	88	50
Imputed	Individual histopathological feature	CD68-positive (%)	raw_z	VCPKMT	0.0122323	1.35392	0.132136	0.894878	0.987877	88	50
Imputed	Individual histopathological feature	CD68-positive (%)	raw_z	SAG	0.00842455	1.02277	0.131845	0.895107	0.987877	88	50
Imputed	Individual histopathological feature	CD68-positive (%)	raw_z	RAB2B	-0.0112966	4.55181	-0.131516	0.895367	0.987877	88	50
Imputed	Individual histopathological feature	CD68-positive (%)	raw_z	CYP24A1	-0.00761463	-2.44203	-0.131095	0.8957	0.987877	88	50
Imputed	Individual histopathological feature	CD68-positive (%)	raw_z	ESAM	-0.013104	0.942213	-0.129638	0.896854	0.987877	88	50
Imputed	Individual histopathological feature	CD68-positive (%)	raw_z	MNAT1	-0.0169734	5.40427	-0.128984	0.897371	0.987877	88	50
Imputed	Individual histopathological feature	CD68-positive (%)	raw_z	SCN3B	-0.00521023	0.616247	-0.128261	0.897944	0.987877	88	50
Imputed	Individual histopathological feature	CD68-positive (%)	raw_z	COMT	0.00541415	5.97224	0.127899	0.89823	0.987877	88	50
Imputed	Individual histopathological feature	CD68-positive (%)	raw_z	RWDD1	-0.0104223	6.49757	-0.127692	0.898393	0.987877	88	50
Imputed	Individual histopathological feature	CD68-positive (%)	raw_z	PMM2	-0.00997303	3.79913	-0.127611	0.898457	0.987877	88	50
Imputed	Individual histopathological feature	CD68-positive (%)	raw_z	TNN	0.00488629	-0.18389	0.127513	0.898534	0.987877	88	50
Imputed	Individual histopathological feature	CD68-positive (%)	raw_z	IL13RA1	0.00637533	-1.8722	0.127343	0.898669	0.987877	88	50
Imputed	Individual histopathological feature	CD68-positive (%)	raw_z	NOMO1	0.0110428	2.52192	0.127042	0.898907	0.987877	88	50
Imputed	Individual histopathological feature	CD68-positive (%)	raw_z	PCDH12	0.00648597	-2.40659	0.12616	0.899607	0.987877	88	50
Imputed	Individual histopathological feature	CD68-positive (%)	raw_z	DIABLO	-0.00440517	7.49881	-0.126098	0.899654	0.987877	88	50
Imputed	Individual histopathological feature	CD68-positive (%)	raw_z	PBK	0.00533938	1.53372	0.125944	0.899779	0.987877	88	50
Imputed	Individual histopathological feature	CD68-positive (%)	raw_z	KDR	0.0106574	-2.91899	0.125219	0.90035	0.988	88	50
Imputed	Individual histopathological feature	CD68-positive (%)	raw_z	HJV	-0.0121647	-4.02972	-0.124833	0.900656	0.988	88	50
Imputed	Individual histopathological feature	CD68-positive (%)	raw_z	HYOU1	0.00659269	1.06565	0.12388	0.90141	0.988	88	50
Imputed	Individual histopathological feature	CD68-positive (%)	raw_z	UGDH	0.00849681	3.08994	0.123763	0.901503	0.988	88	50
Imputed	Individual histopathological feature	CD68-positive (%)	raw_z	FKBPL	-0.00995989	3.99201	-0.123144	0.901993	0.988	88	50
Imputed	Individual histopathological feature	CD68-positive (%)	raw_z	THOP1	0.00743638	5.08809	0.122983	0.902121	0.988	88	50
Imputed	Individual histopathological feature	CD68-positive (%)	raw_z	GOT1	0.00686672	7.78636	0.121523	0.903277	0.988	88	50
Imputed	Individual histopathological feature	CD68-positive (%)	raw_z	GBP1	-0.0114056	6.23087	-0.121453	0.903333	0.988	88	50
Imputed	Individual histopathological feature	CD68-positive (%)	raw_z	STAT2	-0.0112027	6.43586	-0.121082	0.903627	0.988	88	50
Imputed	Individual histopathological feature	CD68-positive (%)	raw_z	OFD1	-0.0114739	1.17021	-0.120809	0.903842	0.988	88	50
Imputed	Individual histopathological feature	CD68-positive (%)	raw_z	NELL1	-0.0161299	-1.05152	-0.120645	0.903973	0.988	88	50
Imputed	Individual histopathological feature	CD68-positive (%)	raw_z	DIPK1C	0.00740485	-0.41303	0.120067	0.904434	0.988	88	50
Imputed	Individual histopathological feature	CD68-positive (%)	raw_z	GMPR2	-0.00436849	8.12326	-0.119443	0.904925	0.988	88	50
Imputed	Individual histopathological feature	CD68-positive (%)	raw_z	TAX1BP1	0.0127756	6.19551	0.119165	0.905145	0.988	88	50
Imputed	Individual histopathological feature	CD68-positive (%)	raw_z	USP28	0.010511	4.45228	0.118706	0.905509	0.988	88	50
Imputed	Individual histopathological feature	CD68-positive (%)	raw_z	AMBN	-0.00635393	-1.17263	-0.118503	0.905672	0.988	88	50
Imputed	Individual histopathological feature	CD68-positive (%)	raw_z	SLC16A1	0.00540411	3.89113	0.118088	0.905998	0.988	88	50
Imputed	Individual histopathological feature	CD68-positive (%)	raw_z	ITGB1	-0.0113107	2.78743	-0.117884	0.90616	0.988	88	50
Imputed	Individual histopathological feature	CD68-positive (%)	raw_z	ADAMTS13	0.0108115	-3.08196	0.117406	0.906541	0.988035	88	50
Imputed	Individual histopathological feature	CD68-positive (%)	raw_z	PDE1C	0.0132308	1.32407	0.116443	0.907304	0.988488	88	50
Imputed	Individual histopathological feature	CD68-positive (%)	raw_z	NFATC3	-0.0120842	2.41676	-0.115917	0.907719	0.98856	88	50
Imputed	Individual histopathological feature	CD68-positive (%)	raw_z	FOLR3	0.0184815	-0.480063	0.115452	0.908092	0.988587	88	50
Imputed	Individual histopathological feature	CD68-positive (%)	raw_z	FUT8	0.0112734	-1.45775	0.11474	0.908652	0.988601	77	50
Imputed	Individual histopathological feature	CD68-positive (%)	raw_z	PSPN	0.0146664	-0.409881	0.114552	0.908802	0.988601	88	50
Imputed	Individual histopathological feature	CD68-positive (%)	raw_z	AXIN1	-0.0130146	3.46736	-0.114082	0.909173	0.988625	88	50
Imputed	Individual histopathological feature	CD68-positive (%)	raw_z	VWA1	-0.0105161	-0.894045	-0.113337	0.909764	0.988798	88	50
Imputed	Individual histopathological feature	CD68-positive (%)	raw_z	ADAMTS15	0.00776273	-1.71325	0.112583	0.910362	0.988798	88	50
Imputed	Individual histopathological feature	CD68-positive (%)	raw_z	PTPRZ1	-0.0133368	-2.80114	-0.112563	0.910378	0.988798	88	50
Imputed	Individual histopathological feature	CD68-positive (%)	raw_z	IKBKG	0.00933647	5.60461	0.111486	0.911232	0.989347	88	50
Imputed	Individual histopathological feature	CD68-positive (%)	raw_z	IPCEF1	0.0135882	-1.09427	0.110418	0.912078	0.989888	77	50
Imputed	Individual histopathological feature	CD68-positive (%)	raw_z	USP25	0.00849721	5.47948	0.109839	0.912537	0.990007	88	50
Imputed	Individual histopathological feature	CD68-positive (%)	raw_z	SLC39A14	-0.012452	-2.88851	-0.109136	0.913095	0.990233	88	50
Imputed	Individual histopathological feature	CD68-positive (%)	raw_z	NUDT2	-0.00905166	2.77086	-0.108641	0.913488	0.990281	88	50
Imputed	Individual histopathological feature	CD68-positive (%)	raw_z	TP53I3	-0.00548445	5.11577	-0.107755	0.914192	0.990666	88	50
Imputed	Individual histopathological feature	CD68-positive (%)	raw_z	ACY3	-0.0119879	-3.97607	-0.105194	0.916222	0.991753	88	50
Imputed	Individual histopathological feature	CD68-positive (%)	raw_z	BOLA1	-0.0118247	4.09523	-0.104852	0.916493	0.991753	88	50
Imputed	Individual histopathological feature	CD68-positive (%)	raw_z	LRP1	-0.00203622	2.02494	-0.104715	0.916602	0.991753	88	50
Imputed	Individual histopathological feature	CD68-positive (%)	raw_z	PRCP	-0.00942478	2.1933	-0.104314	0.916921	0.991753	88	50
Imputed	Individual histopathological feature	CD68-positive (%)	raw_z	SMC3	-0.0230014	-2.54903	-0.104285	0.916943	0.991753	88	50
Imputed	Individual histopathological feature	CD68-positive (%)	raw_z	MYCBP2	0.00970009	4.94744	0.102762	0.918152	0.992682	88	50
Imputed	Individual histopathological feature	CD68-positive (%)	raw_z	C9orf40	0.00997677	4.81965	0.102266	0.918547	0.992731	88	50
Imputed	Individual histopathological feature	CD68-positive (%)	raw_z	HEXIM1	0.0128967	5.11523	0.0995758	0.920682	0.994164	88	50
Imputed	Individual histopathological feature	CD68-positive (%)	raw_z	CASP2	0.00738382	3.20833	0.099165	0.921008	0.994164	88	50
Imputed	Individual histopathological feature	CD68-positive (%)	raw_z	NAP1L4	-0.00678608	3.26954	-0.0988618	0.921248	0.994164	88	50
Imputed	Individual histopathological feature	CD68-positive (%)	raw_z	APRT	-0.00322929	4.98436	-0.098828	0.921275	0.994164	77	50
Imputed	Individual histopathological feature	CD68-positive (%)	raw_z	NXPE4	0.00940616	-0.217215	0.0980898	0.921861	0.994418	88	50
Imputed	Individual histopathological feature	CD68-positive (%)	raw_z	HNMT	-0.00407168	5.76454	-0.0974714	0.922353	0.994436	77	50
Imputed	Individual histopathological feature	CD68-positive (%)	raw_z	EDF1	-0.00918128	3.54296	-0.0960858	0.923453	0.994436	88	50
Imputed	Individual histopathological feature	CD68-positive (%)	raw_z	TPR	0.0125832	6.56214	0.0956142	0.923827	0.994436	88	50
Imputed	Individual histopathological feature	CD68-positive (%)	raw_z	PLSCR3	-0.00584228	4.71435	-0.0952497	0.924117	0.994436	88	50
Imputed	Individual histopathological feature	CD68-positive (%)	raw_z	SFRP4	0.00390133	1.58279	0.0951969	0.924159	0.994436	88	50
Imputed	Individual histopathological feature	CD68-positive (%)	raw_z	INSR	0.00379397	-0.131764	0.0950412	0.924283	0.994436	88	50
Imputed	Individual histopathological feature	CD68-positive (%)	raw_z	STX5	-0.00856	4.3234	-0.0949796	0.924331	0.994436	88	50
