## Supplemental Tables for "Paired plaque and plasma proteomics reveal molecular signatures of symptomatic atherosclerosis" (part 3 of 3)

### Sheet: STable5 (continued)
STable 5. Plaque protein associations with histopathological features and plaque vulnerability index. Age- and sex-adjusted protein association results are shown for individual histopathological features, including fibrous cap thickness, and the plaque vulnerability index (PVI), using both multiply imputed and observed complete-case data. Data indicates the analysis dataset; Association type indicates whether the row refers to an individual histopathological feature or PVI; Transformation indicates how the feature entered the model, with raw_z denoting z-scored raw values and log1p_z denoting z-scored log1p-transformed values. Beta is the association coefficient for the transformed feature or per one-unit increase in PVI. P value and FDR were calculated within each feature or PVI analysis. m indicates the number of imputed datasets. Abbreviations: FDR, false discovery rate; PVI, plaque vulnerability index.
Imputed	Individual histopathological feature	CD68-positive (%)	raw_z	SDHB	-0.00823527	6.18995	-0.0944051	0.924787	0.99455	88	50
Imputed	Individual histopathological feature	CD68-positive (%)	raw_z	PSMC3	0.00583136	0.601049	0.0933891	0.925598	0.994671	88	50
Imputed	Individual histopathological feature	CD68-positive (%)	raw_z	TADA3	-0.00977011	4.86606	-0.0931157	0.925812	0.994671	88	50
Imputed	Individual histopathological feature	CD68-positive (%)	raw_z	CHCHD10	0.00457717	5.73829	0.0928078	0.926056	0.994671	88	50
Imputed	Individual histopathological feature	CD68-positive (%)	raw_z	C1QL2	-0.00589612	-2.57431	-0.0924982	0.926303	0.994671	88	50
Imputed	Individual histopathological feature	CD68-positive (%)	raw_z	NHLRC3	0.00577471	4.39921	0.0911447	0.927378	0.994685	88	50
Imputed	Individual histopathological feature	CD68-positive (%)	raw_z	CA5A	0.0129607	-5.08183	0.0907916	0.927659	0.994685	88	50
Imputed	Individual histopathological feature	CD68-positive (%)	raw_z	TP73	0.0126931	-0.669372	0.0896497	0.928568	0.994685	88	50
Imputed	Individual histopathological feature	CD68-positive (%)	raw_z	RALY	-0.0105729	4.55095	-0.0892188	0.928908	0.994685	88	50
Imputed	Individual histopathological feature	CD68-positive (%)	raw_z	INHBB	0.00699787	-0.424678	0.0888531	0.929199	0.994685	88	50
Imputed	Individual histopathological feature	CD68-positive (%)	raw_z	TREML2	-0.00715202	-2.86414	-0.0878421	0.930005	0.994685	88	50
Imputed	Individual histopathological feature	CD68-positive (%)	raw_z	VASP	-0.00681429	8.2536	-0.0869354	0.930723	0.994685	88	50
Imputed	Individual histopathological feature	CD68-positive (%)	raw_z	SNX5	0.00562031	4.3895	0.086718	0.930896	0.994685	88	50
Imputed	Individual histopathological feature	CD68-positive (%)	raw_z	LYSMD3	0.00719317	2.64505	0.0866988	0.930911	0.994685	88	50
Imputed	Individual histopathological feature	CD68-positive (%)	raw_z	ITGB1BP2	-0.0149696	5.33864	-0.0863957	0.931152	0.994685	88	50
Imputed	Individual histopathological feature	CD68-positive (%)	raw_z	IFNGR2	-0.00826385	-0.158945	-0.0859325	0.93152	0.994685	77	50
Imputed	Individual histopathological feature	CD68-positive (%)	raw_z	PRSS22	-0.00628693	-1.70148	-0.0843593	0.932771	0.994685	88	50
Imputed	Individual histopathological feature	CD68-positive (%)	raw_z	CGN	0.00657146	0.873984	0.0843465	0.932781	0.994685	88	50
Imputed	Individual histopathological feature	CD68-positive (%)	raw_z	RNASEH2A	0.00768729	2.27309	0.082952	0.93389	0.994685	88	50
Imputed	Individual histopathological feature	CD68-positive (%)	raw_z	ERBIN	0.00876742	3.29958	0.0822336	0.934461	0.994685	88	50
Imputed	Individual histopathological feature	CD68-positive (%)	raw_z	CRYZL1	0.00618962	5.17268	0.0818923	0.934733	0.994685	88	50
Imputed	Individual histopathological feature	CD68-positive (%)	raw_z	CD46	0.00740924	2.99164	0.0818359	0.934777	0.994685	88	50
Imputed	Individual histopathological feature	CD68-positive (%)	raw_z	CDC26	0.00730803	4.72312	0.0817216	0.934868	0.994685	88	50
Imputed	Individual histopathological feature	CD68-positive (%)	raw_z	EIF2AK2	-0.0071431	5.31655	-0.0813968	0.935126	0.994685	88	50
Imputed	Individual histopathological feature	CD68-positive (%)	raw_z	APOB	0.0129137	4.38579	0.0812288	0.93526	0.994685	88	50
Imputed	Individual histopathological feature	CD68-positive (%)	raw_z	IL16	0.00930029	1.42773	0.0810566	0.935397	0.994685	88	50
Imputed	Individual histopathological feature	CD68-positive (%)	raw_z	PCDH9	0.00908208	-6.76511	0.0796893	0.936485	0.994685	88	50
Imputed	Individual histopathological feature	CD68-positive (%)	raw_z	CEP152	0.0089564	3.1103	0.07917	0.936898	0.994685	88	50
Imputed	Individual histopathological feature	CD68-positive (%)	raw_z	GAMT	0.00205094	0.410195	0.078726	0.937251	0.994685	88	50
Imputed	Individual histopathological feature	CD68-positive (%)	raw_z	NUDT5	-0.00479541	7.27007	-0.0786685	0.937297	0.994685	88	50
Imputed	Individual histopathological feature	CD68-positive (%)	raw_z	TFRC	0.00610087	-1.59821	0.0785032	0.937429	0.994685	88	50
Imputed	Individual histopathological feature	CD68-positive (%)	raw_z	GAS6	0.00815204	3.62757	0.0771721	0.938487	0.994685	88	50
Imputed	Individual histopathological feature	CD68-positive (%)	raw_z	RFC4	-0.00812137	5.78134	-0.0764585	0.939054	0.994685	88	50
Imputed	Individual histopathological feature	CD68-positive (%)	raw_z	ARAF	-0.00567908	3.92248	-0.0754208	0.93988	0.994685	88	50
Imputed	Individual histopathological feature	CD68-positive (%)	raw_z	CFC1	-0.0106827	-3.0521	-0.0747336	0.940433	0.994685	88	50
Imputed	Individual histopathological feature	CD68-positive (%)	raw_z	EIF4G3	0.00819857	4.63651	0.0738855	0.941102	0.994685	88	50
Imputed	Individual histopathological feature	CD68-positive (%)	raw_z	CEACAM19	-0.0134412	-4.2928	-0.0733834	0.941501	0.994685	88	50
Imputed	Individual histopathological feature	CD68-positive (%)	raw_z	CEP170	0.00437547	4.30139	0.0730973	0.941729	0.994685	88	50
Imputed	Individual histopathological feature	CD68-positive (%)	raw_z	FKBP14	-0.00654963	5.52145	-0.0729974	0.941808	0.994685	88	50
Imputed	Individual histopathological feature	CD68-positive (%)	raw_z	ACTN4	0.00572918	4.42701	0.0728161	0.941953	0.994685	88	50
Imputed	Individual histopathological feature	CD68-positive (%)	raw_z	MPIG6B	0.00843898	3.04407	0.0726476	0.942087	0.994685	88	50
Imputed	Individual histopathological feature	CD68-positive (%)	raw_z	BRD3	0.0148798	3.45211	0.0722007	0.942443	0.994685	88	50
Imputed	Individual histopathological feature	CD68-positive (%)	raw_z	PPP1R2	-0.00516834	6.53613	-0.0716647	0.942869	0.994685	88	50
Imputed	Individual histopathological feature	CD68-positive (%)	raw_z	SDC4	-0.00613131	1.39545	-0.071659	0.942874	0.994685	88	50
Imputed	Individual histopathological feature	CD68-positive (%)	raw_z	DHRS4L2	-0.00725772	6.20223	-0.0713734	0.943101	0.994685	88	50
Imputed	Individual histopathological feature	CD68-positive (%)	raw_z	GLT8D2	-0.00781854	3.67293	-0.0712518	0.943197	0.994685	88	50
Imputed	Individual histopathological feature	CD68-positive (%)	raw_z	ERN1	-0.00534255	1.59557	-0.0707733	0.943578	0.994685	88	50
Imputed	Individual histopathological feature	CD68-positive (%)	raw_z	CDC37	0.00335172	7.21859	0.0706957	0.94364	0.994685	88	50
Imputed	Individual histopathological feature	CD68-positive (%)	raw_z	GYS1	0.00762615	4.00402	0.0706947	0.943641	0.994685	88	50
Imputed	Individual histopathological feature	CD68-positive (%)	raw_z	CRYBB2	0.00371235	-1.39403	0.070676	0.943656	0.994685	88	50
Imputed	Individual histopathological feature	CD68-positive (%)	raw_z	CHL1	0.00604458	-4.00567	0.0705177	0.943782	0.994685	88	50
Imputed	Individual histopathological feature	CD68-positive (%)	raw_z	CXCL9	-0.00771848	3.24582	-0.0704426	0.943844	0.994685	88	50
Imputed	Individual histopathological feature	CD68-positive (%)	raw_z	IL17RB	-0.00648265	-5.75701	-0.0696672	0.944459	0.994685	88	50
Imputed	Individual histopathological feature	CD68-positive (%)	raw_z	MBL2	0.0103592	2.59295	0.0694337	0.944644	0.994685	88	50
Imputed	Individual histopathological feature	CD68-positive (%)	raw_z	ANGPT2	0.0064188	0.722727	0.0684857	0.945399	0.994685	88	50
Imputed	Individual histopathological feature	CD68-positive (%)	raw_z	SRPK2	0.008416	3.12985	0.0680392	0.945755	0.994685	88	50
Imputed	Individual histopathological feature	CD68-positive (%)	raw_z	PPP2R5A	-0.00726648	4.40961	-0.0679645	0.945814	0.994685	88	50
Imputed	Individual histopathological feature	CD68-positive (%)	raw_z	LILRA4	0.00616716	-0.95849	0.0678002	0.945945	0.994685	88	50
Imputed	Individual histopathological feature	CD68-positive (%)	raw_z	GFOD2	-0.0094174	-3.00546	-0.0672232	0.946404	0.994685	88	50
Imputed	Individual histopathological feature	CD68-positive (%)	raw_z	PREB	0.00424433	3.80081	0.0669114	0.946652	0.994685	88	50
Imputed	Individual histopathological feature	CD68-positive (%)	raw_z	CD3E	-0.00746015	2.4542	-0.0655669	0.947723	0.994685	88	50
Imputed	Individual histopathological feature	CD68-positive (%)	raw_z	RNF5	-0.0048189	2.08054	-0.0645428	0.948538	0.994685	88	50
Imputed	Individual histopathological feature	CD68-positive (%)	raw_z	TCL1B	0.00968393	-0.946731	0.0641554	0.948847	0.994685	88	50
Imputed	Individual histopathological feature	CD68-positive (%)	raw_z	POLR2F	0.00586256	4.62401	0.064012	0.948961	0.994685	88	50
Imputed	Individual histopathological feature	CD68-positive (%)	raw_z	LRCH4	0.00641172	1.12268	0.0638391	0.949099	0.994685	88	50
Imputed	Individual histopathological feature	CD68-positive (%)	raw_z	RBM17	-0.00664474	3.67833	-0.0632783	0.949545	0.994685	88	50
Imputed	Individual histopathological feature	CD68-positive (%)	raw_z	CPVL	-0.00518886	0.435942	-0.0632208	0.949592	0.994685	88	50
Imputed	Individual histopathological feature	CD68-positive (%)	raw_z	GIGYF2	0.0056659	5.26806	0.0625923	0.950092	0.994685	88	50
Imputed	Individual histopathological feature	CD68-positive (%)	raw_z	TJAP1	0.00563394	8.08594	0.0625529	0.950123	0.994685	88	50
Imputed	Individual histopathological feature	CD68-positive (%)	raw_z	GAD2	0.00314657	0.0981602	0.0625273	0.950143	0.994685	88	50
Imputed	Individual histopathological feature	CD68-positive (%)	raw_z	VIPR1	0.00102415	1.20594	0.0619932	0.950568	0.994685	88	50
Imputed	Individual histopathological feature	CD68-positive (%)	raw_z	NUDT10	-0.00413874	2.36629	-0.0619357	0.950614	0.994685	88	50
Imputed	Individual histopathological feature	CD68-positive (%)	raw_z	ARNT	0.00435028	-0.595891	0.0617989	0.950724	0.994685	88	50
Imputed	Individual histopathological feature	CD68-positive (%)	raw_z	BCAN	-0.00417947	-4.67793	-0.0613787	0.95106	0.994685	77	50
Imputed	Individual histopathological feature	CD68-positive (%)	raw_z	BTN2A1	0.00491576	2.845	0.0601713	0.95202	0.994685	88	50
Imputed	Individual histopathological feature	CD68-positive (%)	raw_z	ENO3	-0.0058287	-0.433791	-0.0596829	0.952408	0.994685	88	50
Imputed	Individual histopathological feature	CD68-positive (%)	raw_z	WFDC12	0.00423582	-3.00564	0.0594537	0.952596	0.994685	88	50
Imputed	Individual histopathological feature	CD68-positive (%)	raw_z	PEAR1	-0.00450872	-0.283055	-0.059161	0.952824	0.994685	88	50
Imputed	Individual histopathological feature	CD68-positive (%)	raw_z	HLA-DRA	-0.0057102	4.73514	-0.0589697	0.952977	0.994685	88	50
Imputed	Individual histopathological feature	CD68-positive (%)	raw_z	COQ7	-0.00581665	3.53523	-0.0588608	0.953063	0.994685	88	50
Imputed	Individual histopathological feature	CD68-positive (%)	raw_z	CCT5	0.00197676	1.14683	0.0583293	0.953486	0.994685	88	50
Imputed	Individual histopathological feature	CD68-positive (%)	raw_z	ARFIP1	-0.00496231	2.09618	-0.0581344	0.953642	0.994685	88	50
Imputed	Individual histopathological feature	CD68-positive (%)	raw_z	TIMP3	-0.00774063	7.46207	-0.0577019	0.953987	0.994685	88	50
Imputed	Individual histopathological feature	CD68-positive (%)	raw_z	CD1C	0.00330498	-1.89617	0.0572297	0.954363	0.994685	88	50
Imputed	Individual histopathological feature	CD68-positive (%)	raw_z	SH2B3	-0.00531557	4.1249	-0.0567408	0.954752	0.994685	88	50
Imputed	Individual histopathological feature	CD68-positive (%)	raw_z	RPL14	-0.00524076	3.15132	-0.0563574	0.955057	0.994685	88	50
Imputed	Individual histopathological feature	CD68-positive (%)	raw_z	CD93	0.00380389	-0.102102	0.0561514	0.955221	0.994685	88	50
Imputed	Individual histopathological feature	CD68-positive (%)	raw_z	RBKS	0.00449484	2.32518	0.0555168	0.955729	0.994685	77	50
Imputed	Individual histopathological feature	CD68-positive (%)	raw_z	DNAJC9	0.00533432	3.52466	0.0554671	0.955767	0.994685	88	50
Imputed	Individual histopathological feature	CD68-positive (%)	raw_z	CFHR4	-0.00681059	3.0582	-0.0549798	0.956155	0.994724	88	50
Imputed	Individual histopathological feature	CD68-positive (%)	raw_z	DDX58	-0.00526016	5.56375	-0.0535727	0.957276	0.995525	88	50
Imputed	Individual histopathological feature	CD68-positive (%)	raw_z	SAP18	0.0060105	1.07933	0.0523966	0.958213	0.995547	88	50
Imputed	Individual histopathological feature	CD68-positive (%)	raw_z	LRFN2	-0.00174174	0.583008	-0.0523213	0.958273	0.995547	88	50
Imputed	Individual histopathological feature	CD68-positive (%)	raw_z	CD5	-0.00645739	2.0345	-0.0521555	0.958405	0.995547	88	50
Imputed	Individual histopathological feature	CD68-positive (%)	raw_z	CTLA4	-0.00300246	3.24777	-0.0504497	0.959764	0.995547	88	50
Imputed	Individual histopathological feature	CD68-positive (%)	raw_z	IL2RG	0.00221407	-0.935366	0.0499709	0.960146	0.995547	88	50
Imputed	Individual histopathological feature	CD68-positive (%)	raw_z	CRELD1	-0.00461794	0.523599	-0.0491377	0.96081	0.995547	88	50
Imputed	Individual histopathological feature	CD68-positive (%)	raw_z	CLEC1A	-0.00554543	-2.13692	-0.048763	0.961108	0.995547	88	50
Imputed	Individual histopathological feature	CD68-positive (%)	raw_z	COL6A3	0.00417222	0.273166	0.0484044	0.961394	0.995547	88	50
Imputed	Individual histopathological feature	CD68-positive (%)	raw_z	ARG1	-0.00389311	-0.188533	-0.0469503	0.962555	0.995547	88	50
Imputed	Individual histopathological feature	CD68-positive (%)	raw_z	S100A11	-0.000769676	2.33773	-0.0469339	0.962566	0.995547	88	50
Imputed	Individual histopathological feature	CD68-positive (%)	raw_z	PRR5	-0.00461279	1.39976	-0.0468013	0.962672	0.995547	88	50
Imputed	Individual histopathological feature	CD68-positive (%)	raw_z	PLPBP	-0.00115803	5.69793	-0.0466772	0.962771	0.995547	88	50
Imputed	Individual histopathological feature	CD68-positive (%)	raw_z	ADGRD1	-0.00325031	-2.06687	-0.046456	0.962947	0.995547	88	50
Imputed	Individual histopathological feature	CD68-positive (%)	raw_z	CTSF	0.00485511	0.383113	0.046356	0.963027	0.995547	88	50
Imputed	Individual histopathological feature	CD68-positive (%)	raw_z	SELPLG	0.00403768	0.769668	0.0462481	0.963113	0.995547	88	50
Imputed	Individual histopathological feature	CD68-positive (%)	raw_z	HNRNPUL1	-0.00246821	6.40365	-0.0458295	0.963446	0.995547	88	50
Imputed	Individual histopathological feature	CD68-positive (%)	raw_z	CD2AP	-0.00256265	7.24028	-0.0456703	0.963574	0.995547	88	50
Imputed	Individual histopathological feature	CD68-positive (%)	raw_z	RBPMS2	-0.00437622	2.95089	-0.0451079	0.964022	0.995547	88	50
Imputed	Individual histopathological feature	CD68-positive (%)	raw_z	DSG2	-0.00693294	-3.81436	-0.0447943	0.964271	0.995547	88	50
Imputed	Individual histopathological feature	CD68-positive (%)	raw_z	UNC79	0.00411177	4.87594	0.0433275	0.965441	0.995547	88	50
Imputed	Individual histopathological feature	CD68-positive (%)	raw_z	SERPINB5	0.00858449	-0.00138409	0.0431872	0.965553	0.995547	88	50
Imputed	Individual histopathological feature	CD68-positive (%)	raw_z	MRC1	0.00426649	4.18673	0.042577	0.966039	0.995547	88	50
Imputed	Individual histopathological feature	CD68-positive (%)	raw_z	CEACAM21	-0.0068709	0.300469	-0.0420706	0.966443	0.995547	88	50
Imputed	Individual histopathological feature	CD68-positive (%)	raw_z	SEPTIN9	0.00256204	4.46876	0.0401352	0.967985	0.995547	88	50
Imputed	Individual histopathological feature	CD68-positive (%)	raw_z	ATP5PO	0.00351566	4.8197	0.0399665	0.96812	0.995547	88	50
Imputed	Individual histopathological feature	CD68-positive (%)	raw_z	CLSTN3	-0.00177884	-3.60302	-0.0398547	0.968209	0.995547	88	50
Imputed	Individual histopathological feature	CD68-positive (%)	raw_z	BLNK	-0.00516784	6.05715	-0.0397127	0.968323	0.995547	88	50
Imputed	Individual histopathological feature	CD68-positive (%)	raw_z	SMAD2	-0.00494173	5.37636	-0.0395575	0.968446	0.995547	88	50
Imputed	Individual histopathological feature	CD68-positive (%)	raw_z	MYOM2	-0.00810382	-2.27202	-0.0394013	0.968572	0.995547	88	50
Imputed	Individual histopathological feature	CD68-positive (%)	raw_z	DNAJA1	-0.00300853	1.35593	-0.0392932	0.968657	0.995547	88	50
Imputed	Individual histopathological feature	CD68-positive (%)	raw_z	ILKAP	0.00299721	5.54701	0.0392729	0.968673	0.995547	88	50
Imputed	Individual histopathological feature	CD68-positive (%)	raw_z	RTN4IP1	-0.00327427	7.20196	-0.0392617	0.968682	0.995547	88	50
Imputed	Individual histopathological feature	CD68-positive (%)	raw_z	ESM1	-0.00400167	0.442802	-0.0365374	0.970854	0.995547	88	50
Imputed	Individual histopathological feature	CD68-positive (%)	raw_z	LRP2	0.00394899	-1.68521	0.0362712	0.971067	0.995547	88	50
Imputed	Individual histopathological feature	CD68-positive (%)	raw_z	COX5B	0.00178843	6.79331	0.0360084	0.971276	0.995547	88	50
Imputed	Individual histopathological feature	CD68-positive (%)	raw_z	BCL2	0.00402635	7.53906	0.0359449	0.971326	0.995547	88	50
Imputed	Individual histopathological feature	CD68-positive (%)	raw_z	SLITRK6	0.00425839	-3.29222	0.035871	0.971385	0.995547	88	50
Imputed	Individual histopathological feature	CD68-positive (%)	raw_z	NEO1	0.00350363	-3.09547	0.0357595	0.971474	0.995547	88	50
Imputed	Individual histopathological feature	CD68-positive (%)	raw_z	CHRM1	0.00126693	0.984248	0.035594	0.971606	0.995547	88	50
Imputed	Individual histopathological feature	CD68-positive (%)	raw_z	ATXN3	-0.00236095	4.55617	-0.0355028	0.971679	0.995547	88	50
Imputed	Individual histopathological feature	CD68-positive (%)	raw_z	TSPAN15	-0.00228862	-0.666343	-0.0352815	0.971856	0.995547	88	50
Imputed	Individual histopathological feature	CD68-positive (%)	raw_z	CEP20	-0.00311585	4.78721	-0.0350548	0.972036	0.995547	88	50
Imputed	Individual histopathological feature	CD68-positive (%)	raw_z	GID8	0.00272551	2.12818	0.033844	0.973002	0.995676	88	50
Imputed	Individual histopathological feature	CD68-positive (%)	raw_z	OSMR	0.00154177	-2.15522	0.0334464	0.973319	0.995676	88	50
Imputed	Individual histopathological feature	CD68-positive (%)	raw_z	STX4	-0.00207568	6.31147	-0.0331919	0.973522	0.995676	88	50
Imputed	Individual histopathological feature	CD68-positive (%)	raw_z	EEF1D	-0.00138141	8.00768	-0.0327236	0.973895	0.995676	88	50
Imputed	Individual histopathological feature	CD68-positive (%)	raw_z	GNPDA1	-0.000740909	2.05351	-0.0326333	0.973968	0.995676	88	50
Imputed	Individual histopathological feature	CD68-positive (%)	raw_z	PSMG3	-0.00202241	2.65337	-0.0322572	0.974267	0.995676	88	50
Imputed	Individual histopathological feature	CD68-positive (%)	raw_z	ELAC1	-0.00248224	6.51132	-0.0316427	0.974757	0.995818	88	50
Imputed	Individual histopathological feature	CD68-positive (%)	raw_z	COPE	0.00185737	0.313889	0.0293166	0.976612	0.997068	88	50
Imputed	Individual histopathological feature	CD68-positive (%)	raw_z	PLXNB2	-0.00202789	1.1193	-0.0292271	0.976683	0.997068	88	50
Imputed	Individual histopathological feature	CD68-positive (%)	raw_z	TNFRSF13C	-0.00376168	-3.51956	-0.0269206	0.978523	0.997819	88	50
Imputed	Individual histopathological feature	CD68-positive (%)	raw_z	FAM171A2	0.00321524	-5.39569	0.0265335	0.978832	0.997819	88	50
Imputed	Individual histopathological feature	CD68-positive (%)	raw_z	ANXA10	-0.00271788	-3.64502	-0.0264477	0.9789	0.997819	88	50
Imputed	Individual histopathological feature	CD68-positive (%)	raw_z	BOLA2_BOLA2B	-0.0015588	3.88744	-0.0260796	0.979194	0.997819	88	50
Imputed	Individual histopathological feature	CD68-positive (%)	raw_z	HDGF	-0.00308369	3.95006	-0.025748	0.979458	0.997819	88	50
Imputed	Individual histopathological feature	CD68-positive (%)	raw_z	ECI2	0.0026696	6.75966	0.0256584	0.97953	0.997819	88	50
Imputed	Individual histopathological feature	CD68-positive (%)	raw_z	EGLN1	0.00244439	6.26968	0.0240384	0.980822	0.998777	88	50
Imputed	Individual histopathological feature	CD68-positive (%)	raw_z	MSMB	-0.00241575	-3.63881	-0.0233678	0.981357	0.998855	88	50
Imputed	Individual histopathological feature	CD68-positive (%)	raw_z	HNRNPK	0.0017459	6.58607	0.0230591	0.981603	0.998855	88	50
Imputed	Individual histopathological feature	CD68-positive (%)	raw_z	HMOX1	-0.00130963	4.62034	-0.0216975	0.98269	0.998892	88	50
Imputed	Individual histopathological feature	CD68-positive (%)	raw_z	HCLS1	0.00120094	1.21576	0.0215812	0.982782	0.998892	88	50
Imputed	Individual histopathological feature	CD68-positive (%)	raw_z	LAIR2	-0.00246121	-2.88292	-0.0215134	0.982836	0.998892	77	50
Imputed	Individual histopathological feature	CD68-positive (%)	raw_z	MAPK9	0.00206113	2.95123	0.0212482	0.983048	0.998892	88	50
Imputed	Individual histopathological feature	CD68-positive (%)	raw_z	TP53	-0.00232214	7.07259	-0.0204388	0.983693	0.998991	88	50
Imputed	Individual histopathological feature	CD68-positive (%)	raw_z	NFYA	0.00176278	2.4919	0.0202027	0.983882	0.998991	88	50
Imputed	Individual histopathological feature	CD68-positive (%)	raw_z	NFIC	-0.00238594	5.2259	-0.0188505	0.98496	0.998991	88	50
Imputed	Individual histopathological feature	CD68-positive (%)	raw_z	EIF4E	-0.00151718	4.42812	-0.0187519	0.985039	0.998991	88	50
Imputed	Individual histopathological feature	CD68-positive (%)	raw_z	SCRN1	-0.00192141	4.68242	-0.0184336	0.985293	0.998991	88	50
Imputed	Individual histopathological feature	CD68-positive (%)	raw_z	C1QTNF5	0.000713082	4.40614	0.0183533	0.985357	0.998991	88	50
Imputed	Individual histopathological feature	CD68-positive (%)	raw_z	SIGLEC8	-0.00284292	1.26329	-0.0180358	0.985611	0.998991	88	50
Imputed	Individual histopathological feature	CD68-positive (%)	raw_z	SEPTIN8	-0.00052388	4.67938	-0.017437	0.986088	0.999119	88	50
Imputed	Individual histopathological feature	CD68-positive (%)	raw_z	PLA2G2A	0.00196631	2.92424	0.0158465	0.987357	0.99943	88	50
Imputed	Individual histopathological feature	CD68-positive (%)	raw_z	F2	-0.00113415	3.14937	-0.0157783	0.987412	0.99943	88	50
Imputed	Individual histopathological feature	CD68-positive (%)	raw_z	MYL4	-0.00162489	2.09428	-0.0152011	0.987872	0.99943	88	50
Imputed	Individual histopathological feature	CD68-positive (%)	raw_z	IST1	0.00097345	4.04014	0.0150357	0.988004	0.99943	88	50
Imputed	Individual histopathological feature	CD68-positive (%)	raw_z	LPA	-0.00268127	1.79123	-0.0148441	0.988157	0.99943	88	50
Imputed	Individual histopathological feature	CD68-positive (%)	raw_z	TTF2	0.00135815	5.16754	0.0124502	0.990067	0.999793	88	50
Imputed	Individual histopathological feature	CD68-positive (%)	raw_z	TNFRSF10C	0.00112703	0.734215	0.0122152	0.990254	0.999793	88	50
Imputed	Individual histopathological feature	CD68-positive (%)	raw_z	PTEN	0.0010609	4.09218	0.0118097	0.990577	0.999793	88	50
Imputed	Individual histopathological feature	CD68-positive (%)	raw_z	ARHGEF1	0.00097005	1.59783	0.011456	0.99086	0.999793	88	50
Imputed	Individual histopathological feature	CD68-positive (%)	raw_z	GLYR1	0.00154761	4.46637	0.0112378	0.991034	0.999793	88	50
Imputed	Individual histopathological feature	CD68-positive (%)	raw_z	AIDA	0.000880804	0.330335	0.0107908	0.99139	0.999793	88	50
Imputed	Individual histopathological feature	CD68-positive (%)	raw_z	AZI2	-0.00107477	7.16868	-0.010413	0.991692	0.999793	88	50
Imputed	Individual histopathological feature	CD68-positive (%)	raw_z	MUCL3	0.000476138	0.269483	0.0102367	0.991833	0.999793	88	50
Imputed	Individual histopathological feature	CD68-positive (%)	raw_z	MDM1	0.000532792	0.680438	0.00960717	0.992335	0.999793	88	50
Imputed	Individual histopathological feature	CD68-positive (%)	raw_z	CRLF1	0.000415481	-2.66037	0.00931875	0.992565	0.999793	88	50
Imputed	Individual histopathological feature	CD68-positive (%)	raw_z	BEX3	0.000538692	1.5725	0.00926937	0.992604	0.999793	88	50
Imputed	Individual histopathological feature	CD68-positive (%)	raw_z	ENTR1	0.000952581	6.56046	0.0089374	0.992869	0.999793	88	50
Imputed	Individual histopathological feature	CD68-positive (%)	raw_z	MORC3	0.000653709	7.00785	0.00556668	0.995558	0.999793	88	50
Imputed	Individual histopathological feature	CD68-positive (%)	raw_z	RAPGEF2	-0.000605665	4.48568	-0.00554099	0.995579	0.999793	88	50
Imputed	Individual histopathological feature	CD68-positive (%)	raw_z	STAU1	-0.00045238	6.43558	-0.00510567	0.995926	0.999793	88	50
Imputed	Individual histopathological feature	CD68-positive (%)	raw_z	LRIG3	-0.000319114	-0.688837	-0.00457784	0.996347	0.999793	88	50
Imputed	Individual histopathological feature	CD68-positive (%)	raw_z	VWA5A	-0.000483125	0.670119	-0.00448218	0.996424	0.999793	88	50
Imputed	Individual histopathological feature	CD68-positive (%)	raw_z	SART1	-0.0007367	6.46087	-0.00432608	0.996548	0.999793	88	50
Imputed	Individual histopathological feature	CD68-positive (%)	raw_z	SSB	0.000295139	4.04338	0.00372627	0.997027	0.999793	88	50
Imputed	Individual histopathological feature	CD68-positive (%)	raw_z	ERVV-1	0.000315357	-0.549578	0.00306506	0.997554	0.999793	88	50
Imputed	Individual histopathological feature	CD68-positive (%)	raw_z	SEPTIN7	0.000195872	1.14756	0.00244151	0.998052	0.999793	88	50
Imputed	Individual histopathological feature	CD68-positive (%)	raw_z	LACTB2	0.000127387	6.61644	0.00212658	0.998303	0.999793	88	50
Imputed	Individual histopathological feature	CD68-positive (%)	raw_z	SUGT1	0.00012536	3.53851	0.0019397	0.998452	0.999793	88	50
Imputed	Individual histopathological feature	CD68-positive (%)	raw_z	STX1B	-0.000231531	-1.62325	-0.00183803	0.998533	0.999793	88	50
Imputed	Individual histopathological feature	CD68-positive (%)	raw_z	CCAR2	-0.000139285	4.27259	-0.00174751	0.998606	0.999793	88	50
Imputed	Individual histopathological feature	CD68-positive (%)	raw_z	STXBP3	0.000175115	5.509	0.00170214	0.998642	0.999793	88	50
Imputed	Individual histopathological feature	CD68-positive (%)	raw_z	GPR37	0.000240806	-6.23753	0.00119943	0.999043	0.999793	88	50
Imputed	Individual histopathological feature	CD68-positive (%)	raw_z	PPIE	-6.21017e-05	0.924603	-0.00107688	0.999141	0.999793	88	50
Imputed	Individual histopathological feature	CD68-positive (%)	raw_z	ENSA	-7.92394e-05	1.45532	-0.00099551	0.999206	0.999793	88	50
Imputed	Individual histopathological feature	CD68-positive (%)	raw_z	HDGFL2	-0.000126066	4.65269	-0.000882013	0.999296	0.999793	88	50
Imputed	Individual histopathological feature	CD68-positive (%)	raw_z	DCTN2	-7.07581e-05	3.27766	-0.000700891	0.999441	0.999793	88	50
Imputed	Individual histopathological feature	CD68-positive (%)	raw_z	BPIFB1	5.86983e-06	-2.76489	4.66978e-05	0.999963	0.999963	88	50
Imputed	Individual histopathological feature	Calcification (%)	log1p_z	BATF	-0.538901	0.997427	-4.75772	1.96209e-06	0.00556644	88	50
Imputed	Individual histopathological feature	Calcification (%)	log1p_z	LEO1	-0.485228	1.34262	-4.58899	4.49496e-06	0.00637611	88	50
Imputed	Individual histopathological feature	Calcification (%)	log1p_z	SPP1	-0.222303	2.12214	-4.37575	1.21327e-05	0.00991058	88	50
Imputed	Individual histopathological feature	Calcification (%)	log1p_z	BRD2	-0.878009	3.8517	-4.3451	1.39733e-05	0.00991058	88	50
Imputed	Individual histopathological feature	Calcification (%)	log1p_z	TLR2	-0.429779	6.15508	-4.05153	5.09416e-05	0.0289043	88	50
Imputed	Individual histopathological feature	Calcification (%)	log1p_z	CD74	0.0646937	2.61196	4.0026	6.26822e-05	0.0296382	88	50
Imputed	Individual histopathological feature	Calcification (%)	log1p_z	ADAMTSL4	-0.218543	-1.89934	-3.92261	8.77513e-05	0.0355643	88	50
Imputed	Individual histopathological feature	Calcification (%)	log1p_z	TGFA	-0.306053	-1.73333	-3.86589	0.000110939	0.0393418	88	50
Imputed	Individual histopathological feature	Calcification (%)	log1p_z	THRAP3	-0.344378	0.863919	-3.78544	0.000153681	0.0484436	88	50
Imputed	Individual histopathological feature	Calcification (%)	log1p_z	DGKZ	-0.277237	2.22058	-3.68117	0.000232538	0.0643749	88	50
Imputed	Individual histopathological feature	Calcification (%)	log1p_z	STAT5B	-0.440706	3.39761	-3.65696	0.000255693	0.0643749	88	50
Imputed	Individual histopathological feature	Calcification (%)	log1p_z	REEP4	-0.463594	4.328	-3.63266	0.000281017	0.0643749	88	50
Imputed	Individual histopathological feature	Calcification (%)	log1p_z	MAX	-0.604794	2.72402	-3.6147	0.000301081	0.0643749	88	50
Imputed	Individual histopathological feature	Calcification (%)	log1p_z	ENO1	0.158898	4.71641	3.57035	0.000356624	0.0643749	88	50
Imputed	Individual histopathological feature	Calcification (%)	log1p_z	IL1B	-0.569197	1.13226	-3.53868	0.000402177	0.0643749	88	50
Imputed	Individual histopathological feature	Calcification (%)	log1p_z	TDP1	-0.486015	3.36724	-3.53768	0.000403958	0.0643749	88	50
Imputed	Individual histopathological feature	Calcification (%)	log1p_z	TCOF1	-0.647178	5.69455	-3.52393	0.000425493	0.0643749	88	50
Imputed	Individual histopathological feature	Calcification (%)	log1p_z	BRD3	-0.677736	3.45211	-3.52333	0.000426961	0.0643749	88	50
Imputed	Individual histopathological feature	Calcification (%)	log1p_z	NAMPT	-0.296417	3.90453	-3.51511	0.000439703	0.0643749	88	50
Imputed	Individual histopathological feature	Calcification (%)	log1p_z	CANT1	-0.214016	0.337485	-3.49742	0.000470384	0.0643749	88	50
Imputed	Individual histopathological feature	Calcification (%)	log1p_z	ZPR1	-0.365366	1.14586	-3.49095	0.000481815	0.0643749	88	50
Imputed	Individual histopathological feature	Calcification (%)	log1p_z	CSNK1D	-0.36364	1.8483	-3.47232	0.000516324	0.0643749	88	50
Imputed	Individual histopathological feature	Calcification (%)	log1p_z	EDIL3	0.146131	6.95152	3.46927	0.000521897	0.0643749	88	50
Imputed	Individual histopathological feature	Calcification (%)	log1p_z	PAFAH2	-0.288098	2.43531	-3.452	0.00055785	0.0659425	88	50
Imputed	Individual histopathological feature	Calcification (%)	log1p_z	ATP6V1D	-0.325353	2.61069	-3.43885	0.000585176	0.0664057	88	50
Imputed	Individual histopathological feature	Calcification (%)	log1p_z	AMBP	0.179929	-0.640635	3.42703	0.000610597	0.0666255	88	50
Imputed	Individual histopathological feature	Calcification (%)	log1p_z	RASSF2	-0.421495	2.11444	-3.41299	0.000642696	0.0675307	88	50
Imputed	Individual histopathological feature	Calcification (%)	log1p_z	CCN4	-0.296635	-0.859207	-3.36646	0.000761835	0.0771903	88	50
Imputed	Individual histopathological feature	Calcification (%)	log1p_z	NOS2	-0.475691	2.50804	-3.32981	0.00087153	0.0840732	88	50
Imputed	Individual histopathological feature	Calcification (%)	log1p_z	ELAVL4	-0.367473	3.91767	-3.32347	0.000891942	0.0840732	88	50
Imputed	Individual histopathological feature	Calcification (%)	log1p_z	FGF7	-0.383646	2.44354	-3.29989	0.000967896	0.0840732	88	50
Imputed	Individual histopathological feature	Calcification (%)	log1p_z	TNFRSF4	-0.443923	-1.4078	-3.29284	0.000993397	0.0840732	88	50
Imputed	Individual histopathological feature	Calcification (%)	log1p_z	ADGRE1	-0.245236	-3.84312	-3.28942	0.00100539	0.0840732	88	50
Imputed	Individual histopathological feature	Calcification (%)	log1p_z	NFKB2	-0.271093	3.41359	-3.27886	0.00104268	0.0840732	88	50
Imputed	Individual histopathological feature	Calcification (%)	log1p_z	CSF3	-0.618989	-2.43427	-3.27774	0.00104708	0.0840732	88	50
Imputed	Individual histopathological feature	Calcification (%)	log1p_z	GART	-0.190264	3.708	-3.27284	0.00106684	0.0840732	88	50
Imputed	Individual histopathological feature	Calcification (%)	log1p_z	GALNT10	-0.251017	-3.07818	-3.24994	0.00115508	0.0853054	88	50
Imputed	Individual histopathological feature	Calcification (%)	log1p_z	IGSF21	-0.272715	0.251559	-3.24334	0.00118253	0.0853054	88	50
Imputed	Individual histopathological feature	Calcification (%)	log1p_z	BGLAP	0.410694	0.53577	3.2287	0.00124567	0.0853054	88	50
Imputed	Individual histopathological feature	Calcification (%)	log1p_z	SLC9A3R1	-0.247838	1.29608	-3.20986	0.00132834	0.0853054	88	50
Imputed	Individual histopathological feature	Calcification (%)	log1p_z	DOK1	-0.358499	1.76303	-3.20764	0.00134035	0.0853054	88	50
Imputed	Individual histopathological feature	Calcification (%)	log1p_z	TNFAIP8L2	-0.295034	5.44364	-3.19532	0.00139756	0.0853054	88	50
Imputed	Individual histopathological feature	Calcification (%)	log1p_z	LYAR	-0.570753	5.42613	-3.19382	0.00140449	0.0853054	88	50
Imputed	Individual histopathological feature	Calcification (%)	log1p_z	TNFSF13	-0.262247	2.93876	-3.19346	0.001407	0.0853054	88	50
Imputed	Individual histopathological feature	Calcification (%)	log1p_z	RNF149	-0.216338	-0.857335	-3.18993	0.00142431	0.0853054	88	50
Imputed	Individual histopathological feature	Calcification (%)	log1p_z	PFKFB2	-0.254899	3.50381	-3.18018	0.00147305	0.0853054	88	50
Imputed	Individual histopathological feature	Calcification (%)	log1p_z	PNMA2	-0.292332	8.79611	-3.17929	0.00147722	0.0853054	88	50
Imputed	Individual histopathological feature	Calcification (%)	log1p_z	DNPH1	0.0481538	4.48492	3.17691	0.00149124	0.0853054	88	50
Imputed	Individual histopathological feature	Calcification (%)	log1p_z	ANXA2	0.116949	7.16758	3.1716	0.00151687	0.0853054	88	50
Imputed	Individual histopathological feature	Calcification (%)	log1p_z	AP3S2	-0.281334	3.38021	-3.16514	0.00155042	0.0853054	88	50
Imputed	Individual histopathological feature	Calcification (%)	log1p_z	PAG1	-0.339571	2.4664	-3.15133	0.00162629	0.0853054	88	50
Imputed	Individual histopathological feature	Calcification (%)	log1p_z	TAP1	-0.272289	1.41857	-3.14804	0.00164404	0.0853054	88	50
Imputed	Individual histopathological feature	Calcification (%)	log1p_z	SERPINI2	0.131702	-4.1467	3.14766	0.00164597	0.0853054	88	50
Imputed	Individual histopathological feature	Calcification (%)	log1p_z	CASP7	-0.209114	5.19897	-3.14481	0.00166268	0.0853054	88	50
Imputed	Individual histopathological feature	Calcification (%)	log1p_z	DAPP1	-0.398384	1.82944	-3.1364	0.00171222	0.0853054	88	50
Imputed	Individual histopathological feature	Calcification (%)	log1p_z	ARID4B	-0.447409	3.5525	-3.12631	0.00177138	0.0853054	88	50
Imputed	Individual histopathological feature	Calcification (%)	log1p_z	CASP1	-0.266592	1.70821	-3.12412	0.00178401	0.0853054	88	50
Imputed	Individual histopathological feature	Calcification (%)	log1p_z	BTLA	-0.347233	4.52913	-3.12223	0.00179539	0.0853054	88	50
Imputed	Individual histopathological feature	Calcification (%)	log1p_z	CASP2	-0.219468	3.20833	-3.11957	0.00181204	0.0853054	88	50
Imputed	Individual histopathological feature	Calcification (%)	log1p_z	TOP2B	-0.542485	3.73143	-3.11346	0.00185325	0.0853054	88	50
Imputed	Individual histopathological feature	Calcification (%)	log1p_z	OGFR	-0.228456	2.97015	-3.11123	0.00186404	0.0853054	88	50
Imputed	Individual histopathological feature	Calcification (%)	log1p_z	EREG	-0.198588	-2.17089	-3.10965	0.00188032	0.0853054	77	50
Imputed	Individual histopathological feature	Calcification (%)	log1p_z	CD244	-0.275111	-1.43057	-3.10645	0.00189434	0.0853054	88	50
Imputed	Individual histopathological feature	Calcification (%)	log1p_z	DHPS	-0.249166	3.75913	-3.093	0.00198178	0.0857776	88	50
Imputed	Individual histopathological feature	Calcification (%)	log1p_z	TNIP1	-0.267375	5.51951	-3.09225	0.00198729	0.0857776	88	50
Imputed	Individual histopathological feature	Calcification (%)	log1p_z	FEN1	-0.371275	3.37905	-3.08363	0.00204583	0.0857776	88	50
Imputed	Individual histopathological feature	Calcification (%)	log1p_z	DTX2	-0.244554	-0.644764	-3.0835	0.00204613	0.0857776	88	50
Imputed	Individual histopathological feature	Calcification (%)	log1p_z	DNAJC21	-0.417485	2.85114	-3.08264	0.002056	0.0857776	88	50
Imputed	Individual histopathological feature	Calcification (%)	log1p_z	FES	-0.214582	1.76079	-3.04132	0.00235795	0.0955734	88	50
Imputed	Individual histopathological feature	Calcification (%)	log1p_z	MDK	-0.421784	4.80302	-3.04056	0.00236249	0.0955734	88	50
Imputed	Individual histopathological feature	Calcification (%)	log1p_z	NPC2	0.0470004	4.80604	3.03687	0.00239241	0.0955734	88	50
Imputed	Individual histopathological feature	Calcification (%)	log1p_z	KCNC4	0.186807	0.159914	3.0328	0.00242555	0.0955734	88	50
Imputed	Individual histopathological feature	Calcification (%)	log1p_z	CASP8	-0.240595	0.833395	-3.02484	0.00248973	0.0959477	88	50
Imputed	Individual histopathological feature	Calcification (%)	log1p_z	MPHOSPH8	-0.471576	3.92524	-3.02322	0.00250269	0.0959477	88	50
Imputed	Individual histopathological feature	Calcification (%)	log1p_z	FYB1	-0.403333	3.98633	-3.01528	0.00257216	0.0972962	88	50
Imputed	Individual histopathological feature	Calcification (%)	log1p_z	TACC3	-0.373783	1.5984	-3.00617	0.00264777	0.0988385	88	50
Imputed	Individual histopathological feature	Calcification (%)	log1p_z	HSD17B14	-0.425438	4.42524	-3.00138	0.00268984	0.099105	88	50
Imputed	Individual histopathological feature	Calcification (%)	log1p_z	HIF1A	-0.347898	1.66226	-2.98866	0.00280326	0.10196	88	50
Imputed	Individual histopathological feature	Calcification (%)	log1p_z	SH3BP1	-0.304333	4.82978	-2.97888	0.00289396	0.102368	88	50
Imputed	Individual histopathological feature	Calcification (%)	log1p_z	CD300E	-0.379961	-1.67235	-2.9748	0.00293346	0.102368	88	50
Imputed	Individual histopathological feature	Calcification (%)	log1p_z	NAGPA	-0.221187	-0.694317	-2.97049	0.00297519	0.102368	88	50
Imputed	Individual histopathological feature	Calcification (%)	log1p_z	AP3B1	-0.317533	2.65219	-2.96568	0.00302188	0.102368	88	50
Imputed	Individual histopathological feature	Calcification (%)	log1p_z	HHEX	-0.379924	1.35911	-2.96505	0.00302878	0.102368	88	50
Imputed	Individual histopathological feature	Calcification (%)	log1p_z	SATB1	-0.293337	2.80114	-2.96433	0.00303428	0.102368	88	50
Imputed	Individual histopathological feature	Calcification (%)	log1p_z	TNFSF8	-0.317498	3.96205	-2.95874	0.00309268	0.102368	88	50
Imputed	Individual histopathological feature	Calcification (%)	log1p_z	TNFRSF1A	-0.175159	0.975294	-2.95424	0.00313781	0.102368	88	50
Imputed	Individual histopathological feature	Calcification (%)	log1p_z	RABEPK	-0.232176	3.73961	-2.95123	0.00316559	0.102368	88	50
Imputed	Individual histopathological feature	Calcification (%)	log1p_z	BACH1	-0.264264	5.09247	-2.95036	0.00317533	0.102368	88	50
Imputed	Individual histopathological feature	Calcification (%)	log1p_z	CORO1A	-0.349997	5.18428	-2.94366	0.00324458	0.102996	88	50
Imputed	Individual histopathological feature	Calcification (%)	log1p_z	TMED8	-0.298581	2.7421	-2.94122	0.00327026	0.102996	88	50
Imputed	Individual histopathological feature	Calcification (%)	log1p_z	GALNT3	-0.333341	-2.55623	-2.93809	0.0033037	0.102996	88	50
Imputed	Individual histopathological feature	Calcification (%)	log1p_z	IL1A	-0.384981	2.56511	-2.93263	0.00336295	0.103703	88	50
Imputed	Individual histopathological feature	Calcification (%)	log1p_z	GIMAP7	-0.306033	6.3802	-2.9285	0.00340804	0.103963	88	50
Imputed	Individual histopathological feature	Calcification (%)	log1p_z	ACY3	-0.314104	-3.97607	-2.91904	0.00351159	0.104316	88	50
Imputed	Individual histopathological feature	Calcification (%)	log1p_z	NFKBIE	-0.303494	5.41974	-2.91764	0.00352817	0.104316	88	50
Imputed	Individual histopathological feature	Calcification (%)	log1p_z	GDNF	-0.242576	0.435832	-2.91465	0.00356642	0.104316	88	50
Imputed	Individual histopathological feature	Calcification (%)	log1p_z	OPLAH	-0.284077	4.37912	-2.91198	0.00359293	0.104316	88	50
Imputed	Individual histopathological feature	Calcification (%)	log1p_z	FCRL3	-0.269585	-2.4452	-2.91102	0.00360345	0.104316	88	50
Imputed	Individual histopathological feature	Calcification (%)	log1p_z	HSBP1	-0.143821	3.58511	-2.89867	0.00374865	0.106737	88	50
Imputed	Individual histopathological feature	Calcification (%)	log1p_z	GFRA2	-0.15007	-4.02125	-2.89087	0.00384361	0.106737	88	50
Imputed	Individual histopathological feature	Calcification (%)	log1p_z	LEP	0.394398	-2.5757	2.88947	0.00386336	0.106737	88	50
Imputed	Individual histopathological feature	Calcification (%)	log1p_z	BHLHE40	-0.341983	3.57274	-2.88603	0.00390384	0.106737	88	50
Imputed	Individual histopathological feature	Calcification (%)	log1p_z	TXNDC9	-0.285044	3.87552	-2.87673	0.00401962	0.106737	88	50
Imputed	Individual histopathological feature	Calcification (%)	log1p_z	ENOPH1	-0.147612	2.21371	-2.87425	0.00405086	0.106737	88	50
Imputed	Individual histopathological feature	Calcification (%)	log1p_z	YJU2	-0.40765	5.08186	-2.87252	0.00407284	0.106737	88	50
Imputed	Individual histopathological feature	Calcification (%)	log1p_z	NFKB1	-0.220709	5.76561	-2.87185	0.00408268	0.106737	88	50
Imputed	Individual histopathological feature	Calcification (%)	log1p_z	SSB	-0.2148	4.04338	-2.87122	0.00408992	0.106737	88	50
Imputed	Individual histopathological feature	Calcification (%)	log1p_z	LAT2	-0.398188	3.44381	-2.8692	0.0041177	0.106737	88	50
Imputed	Individual histopathological feature	Calcification (%)	log1p_z	CEBPB	-0.280313	2.52271	-2.86426	0.00418184	0.106737	88	50
Imputed	Individual histopathological feature	Calcification (%)	log1p_z	INPP5D	-0.294435	3.58881	-2.86272	0.00420714	0.106737	88	50
Imputed	Individual histopathological feature	Calcification (%)	log1p_z	GNE	-0.187167	4.21276	-2.85813	0.00426211	0.106737	88	50
Imputed	Individual histopathological feature	Calcification (%)	log1p_z	TMEM106A	-0.214466	4.37102	-2.85756	0.00427298	0.106737	88	50
Imputed	Individual histopathological feature	Calcification (%)	log1p_z	DCTN2	-0.272951	3.27766	-2.85572	0.00429468	0.106737	88	50
Imputed	Individual histopathological feature	Calcification (%)	log1p_z	SLK	-0.276396	-0.819942	-2.85476	0.00430733	0.106737	88	50
Imputed	Individual histopathological feature	Calcification (%)	log1p_z	PSAP	0.0932925	3.00852	2.85308	0.00433276	0.106737	88	50
Imputed	Individual histopathological feature	Calcification (%)	log1p_z	BCR	-0.338215	3.59759	-2.84727	0.00441066	0.106737	88	50
Imputed	Individual histopathological feature	Calcification (%)	log1p_z	IRAK4	-0.228964	3.57279	-2.84739	0.00441068	0.106737	88	50
Imputed	Individual histopathological feature	Calcification (%)	log1p_z	IGFBP1	0.407562	-0.286285	2.84506	0.00444123	0.106737	88	50
Imputed	Individual histopathological feature	Calcification (%)	log1p_z	NHLRC3	-0.172467	4.39921	-2.84186	0.00448636	0.106737	88	50
Imputed	Individual histopathological feature	Calcification (%)	log1p_z	ACY1	-0.132583	1.52468	-2.83988	0.00451477	0.106737	88	50
Imputed	Individual histopathological feature	Calcification (%)	log1p_z	ELOA	-0.356959	6.10643	-2.8371	0.00455314	0.106754	88	50
Imputed	Individual histopathological feature	Calcification (%)	log1p_z	HDGFL2	-0.386634	4.65269	-2.82836	0.00467928	0.108412	88	50
Imputed	Individual histopathological feature	Calcification (%)	log1p_z	AP1G2	-0.30245	2.08705	-2.82713	0.00470027	0.108412	88	50
Imputed	Individual histopathological feature	Calcification (%)	log1p_z	SERPINB8	-0.227795	4.04279	-2.81948	0.00481195	0.110093	88	50
Imputed	Individual histopathological feature	Calcification (%)	log1p_z	IL18	-0.301778	0.702658	-2.81308	0.00491025	0.110658	88	50
Imputed	Individual histopathological feature	Calcification (%)	log1p_z	CLEC6A	-0.3533	-0.274358	-2.81172	0.00492975	0.110658	88	50
Imputed	Individual histopathological feature	Calcification (%)	log1p_z	FLI1	-0.37145	1.47614	-2.8094	0.00496951	0.110658	88	50
Imputed	Individual histopathological feature	Calcification (%)	log1p_z	MAMDC2	0.137138	5.88501	2.80772	0.00499269	0.110658	88	50
Imputed	Individual histopathological feature	Calcification (%)	log1p_z	STX6	-0.257422	6.21223	-2.80274	0.0050693	0.110949	88	50
Imputed	Individual histopathological feature	Calcification (%)	log1p_z	LAP3	-0.171248	5.23437	-2.79855	0.00513441	0.110949	88	50
Imputed	Individual histopathological feature	Calcification (%)	log1p_z	NEDD9	-0.254185	0.110192	-2.79724	0.00515575	0.110949	88	50
Imputed	Individual histopathological feature	Calcification (%)	log1p_z	MAPKAPK2	-0.234607	3.52599	-2.79677	0.00516224	0.110949	88	50
Imputed	Individual histopathological feature	Calcification (%)	log1p_z	CD14	-0.382865	-1.97472	-2.78996	0.00527324	0.112393	88	50
Imputed	Individual histopathological feature	Calcification (%)	log1p_z	OSM	-0.38642	0.162933	-2.78771	0.00530864	0.112393	88	50
Imputed	Individual histopathological feature	Calcification (%)	log1p_z	TNFSF10	-0.273285	-2.94991	-2.78099	0.00542235	0.113904	88	50
Imputed	Individual histopathological feature	Calcification (%)	log1p_z	ARHGAP25	-0.318156	4.21138	-2.77582	0.00550991	0.113904	88	50
Imputed	Individual histopathological feature	Calcification (%)	log1p_z	FNTA	-0.178099	4.31291	-2.77261	0.00556161	0.113904	88	50
Imputed	Individual histopathological feature	Calcification (%)	log1p_z	LRRC25	-0.305794	-1.1281	-2.76914	0.0056257	0.113904	88	50
Imputed	Individual histopathological feature	Calcification (%)	log1p_z	CDCP1	-0.326193	2.10837	-2.76876	0.00562862	0.113904	77	50
Imputed	Individual histopathological feature	Calcification (%)	log1p_z	MRPS16	-0.221591	2.9571	-2.76689	0.00566035	0.113904	88	50
Imputed	Individual histopathological feature	Calcification (%)	log1p_z	STK4	-0.242611	3.67275	-2.76688	0.00566107	0.113904	88	50
Imputed	Individual histopathological feature	Calcification (%)	log1p_z	GAPDH	0.0640043	0.817657	2.76067	0.0057686	0.11525	88	50
Imputed	Individual histopathological feature	Calcification (%)	log1p_z	TOP1MT	-0.329265	2.11014	-2.7526	0.005913	0.117175	88	50
Imputed	Individual histopathological feature	Calcification (%)	log1p_z	AK2	-0.213121	3.39622	-2.7507	0.00594755	0.117175	88	50
Imputed	Individual histopathological feature	Calcification (%)	log1p_z	SIGLEC10	-0.288351	0.73315	-2.74055	0.00613539	0.119603	88	50
Imputed	Individual histopathological feature	Calcification (%)	log1p_z	BCL7B	-0.240718	2.43461	-2.7396	0.00615512	0.119603	88	50
Imputed	Individual histopathological feature	Calcification (%)	log1p_z	ANGPTL2	-0.184245	3.05923	-2.73667	0.00621089	0.119616	88	50
Imputed	Individual histopathological feature	Calcification (%)	log1p_z	IFNGR1	-0.156797	2.14009	-2.73351	0.00626838	0.119616	88	50
Imputed	Individual histopathological feature	Calcification (%)	log1p_z	TMSB10	0.0631432	4.40609	2.73301	0.00628226	0.119616	88	50
Imputed	Individual histopathological feature	Calcification (%)	log1p_z	NECAP2	-0.1971	3.13081	-2.72788	0.0063761	0.119661	88	50
Imputed	Individual histopathological feature	Calcification (%)	log1p_z	TRAF3IP2	-0.228405	1.98946	-2.72508	0.00643205	0.119661	88	50
Imputed	Individual histopathological feature	Calcification (%)	log1p_z	ADAMTS15	-0.17917	-1.71325	-2.72213	0.00648875	0.119661	88	50
Imputed	Individual histopathological feature	Calcification (%)	log1p_z	IL18R1	-0.217512	-2.57463	-2.72072	0.0065147	0.119661	88	50
Imputed	Individual histopathological feature	Calcification (%)	log1p_z	ERBIN	-0.275956	3.29958	-2.71299	0.00666983	0.119661	88	50
Imputed	Individual histopathological feature	Calcification (%)	log1p_z	MED21	-0.148529	-0.0294489	-2.71215	0.00669168	0.119661	88	50
Imputed	Individual histopathological feature	Calcification (%)	log1p_z	FGF23	0.206247	-4.6658	2.71186	0.00669179	0.119661	88	50
Imputed	Individual histopathological feature	Calcification (%)	log1p_z	RP2	-0.140119	3.28418	-2.70812	0.00676813	0.119661	88	50
Imputed	Individual histopathological feature	Calcification (%)	log1p_z	SCP2	-0.207906	1.77637	-2.70766	0.00677989	0.119661	88	50
Imputed	Individual histopathological feature	Calcification (%)	log1p_z	EFCAB14	-0.2222	0.164705	-2.70741	0.00678247	0.119661	88	50
Imputed	Individual histopathological feature	Calcification (%)	log1p_z	BECN1	-0.249854	5.4602	-2.70671	0.00679649	0.119661	88	50
Imputed	Individual histopathological feature	Calcification (%)	log1p_z	RNASEH2A	-0.239568	2.27309	-2.70356	0.00686123	0.119661	88	50
Imputed	Individual histopathological feature	Calcification (%)	log1p_z	SERPINA9	-0.494016	-3.0992	-2.70179	0.00689845	0.119661	88	50
Imputed	Individual histopathological feature	Calcification (%)	log1p_z	SEMA4D	-0.193583	-0.535834	-2.70097	0.00691587	0.119661	88	50
Imputed	Individual histopathological feature	Calcification (%)	log1p_z	VASH1	-0.221011	2.1191	-2.70104	0.00691732	0.119661	88	50
Imputed	Individual histopathological feature	Calcification (%)	log1p_z	AKR1B1	-0.0877856	1.207	-2.69546	0.00703473	0.120253	88	50
Imputed	Individual histopathological feature	Calcification (%)	log1p_z	CHM	-0.239524	4.33356	-2.69519	0.00703629	0.120253	88	50
Imputed	Individual histopathological feature	Calcification (%)	log1p_z	ARHGAP45	-0.281767	5.67761	-2.69173	0.00711182	0.120816	88	50
Imputed	Individual histopathological feature	Calcification (%)	log1p_z	APBB1IP	-0.281496	1.21035	-2.68633	0.00722566	0.121021	88	50
Imputed	Individual histopathological feature	Calcification (%)	log1p_z	LTBR	-0.182117	2.68492	-2.68368	0.00728264	0.121021	88	50
Imputed	Individual histopathological feature	Calcification (%)	log1p_z	ARNT	-0.179057	-0.595891	-2.68273	0.00730369	0.121021	88	50
Imputed	Individual histopathological feature	Calcification (%)	log1p_z	SH2B3	-0.242741	4.1249	-2.68289	0.00730567	0.121021	88	50
Imputed	Individual histopathological feature	Calcification (%)	log1p_z	PLAU	-0.21369	4.37315	-2.67925	0.00738098	0.121021	88	50
Imputed	Individual histopathological feature	Calcification (%)	log1p_z	CLEC5A	-0.309654	6.50524	-2.6787	0.00739176	0.121021	88	50
Imputed	Individual histopathological feature	Calcification (%)	log1p_z	PAGR1	-0.326065	3.8293	-2.67734	0.00742248	0.121021	88	50
Imputed	Individual histopathological feature	Calcification (%)	log1p_z	LGALS8	-0.253545	5.80842	-2.67283	0.00752612	0.121399	88	50
Imputed	Individual histopathological feature	Calcification (%)	log1p_z	BRAP	-0.248694	4.83412	-2.6709	0.00757184	0.121399	88	50
Imputed	Individual histopathological feature	Calcification (%)	log1p_z	VSIR	-0.213153	4.63556	-2.66834	0.00762368	0.121399	88	50
Imputed	Individual histopathological feature	Calcification (%)	log1p_z	HBEGF	-0.275442	-2.91259	-2.66757	0.00764441	0.121399	88	50
Imputed	Individual histopathological feature	Calcification (%)	log1p_z	PRR5	-0.250092	1.39976	-2.66677	0.00765967	0.121399	88	50
Imputed	Individual histopathological feature	Calcification (%)	log1p_z	CTSZ	-0.169039	3.03923	-2.66044	0.00780467	0.122643	88	50
Imputed	Individual histopathological feature	Calcification (%)	log1p_z	CHEK2	-0.22616	2.77486	-2.6597	0.00782477	0.122643	88	50
Imputed	Individual histopathological feature	Calcification (%)	log1p_z	DCTPP1	-0.163389	4.29246	-2.65782	0.00786782	0.122643	88	50
Imputed	Individual histopathological feature	Calcification (%)	log1p_z	CSF2RB	-0.276152	-1.10786	-2.65368	0.00796373	0.12346	88	50
Imputed	Individual histopathological feature	Calcification (%)	log1p_z	TNFRSF6B	-0.440511	-0.934108	-2.64641	0.00813777	0.125472	77	50
Imputed	Individual histopathological feature	Calcification (%)	log1p_z	PCBP2	-0.169792	2.77025	-2.63879	0.00832366	0.125485	88	50
Imputed	Individual histopathological feature	Calcification (%)	log1p_z	LAMTOR5	-0.208593	3.13059	-2.63671	0.00837348	0.125485	88	50
Imputed	Individual histopathological feature	Calcification (%)	log1p_z	BCAT2	-0.254459	3.16745	-2.6358	0.00839935	0.125485	88	50
Imputed	Individual histopathological feature	Calcification (%)	log1p_z	RGS10	-0.187048	3.24996	-2.6318	0.00849929	0.125485	88	50
Imputed	Individual histopathological feature	Calcification (%)	log1p_z	BLNK	-0.326419	6.05715	-2.63148	0.00851023	0.125485	88	50
Imputed	Individual histopathological feature	Calcification (%)	log1p_z	ARHGAP30	-0.293678	1.25572	-2.63061	0.00852634	0.125485	88	50
Imputed	Individual histopathological feature	Calcification (%)	log1p_z	ATP5IF1	0.0617908	5.98525	2.63046	0.00853287	0.125485	88	50
Imputed	Individual histopathological feature	Calcification (%)	log1p_z	C9	0.315661	1.78913	2.63024	0.00853425	0.125485	88	50
Imputed	Individual histopathological feature	Calcification (%)	log1p_z	FXYD5	-0.211038	5.64147	-2.62676	0.00862226	0.125485	88	50
Imputed	Individual histopathological feature	Calcification (%)	log1p_z	DNM3	-0.347347	4.17308	-2.62528	0.00866061	0.125485	88	50
Imputed	Individual histopathological feature	Calcification (%)	log1p_z	TBC1D23	-0.22204	3.04022	-2.62506	0.00866413	0.125485	88	50
Imputed	Individual histopathological feature	Calcification (%)	log1p_z	GATA3	-0.266067	0.157225	-2.62295	0.00872339	0.125485	88	50
Imputed	Individual histopathological feature	Calcification (%)	log1p_z	CLSPN	-0.177311	2.65106	-2.62232	0.00873901	0.125485	88	50
Imputed	Individual histopathological feature	Calcification (%)	log1p_z	IL10RB	-0.151049	-1.04399	-2.62158	0.00875784	0.125485	88	50
Imputed	Individual histopathological feature	Calcification (%)	log1p_z	MYCBP2	-0.237289	4.94744	-2.61714	0.00887223	0.125952	88	50
Imputed	Individual histopathological feature	Calcification (%)	log1p_z	COL3A1	-0.186746	5.58017	-2.61682	0.00887925	0.125952	88	50
Imputed	Individual histopathological feature	Calcification (%)	log1p_z	CRACR2A	-0.296782	2.46829	-2.60888	0.00908921	0.128045	88	50
Imputed	Individual histopathological feature	Calcification (%)	log1p_z	FCER1A	-0.155868	0.0204614	-2.60685	0.00914517	0.128045	88	50
Imputed	Individual histopathological feature	Calcification (%)	log1p_z	FIS1	0.045844	4.89713	2.60596	0.00916216	0.128045	88	50
Imputed	Individual histopathological feature	Calcification (%)	log1p_z	ASAH1	0.0501237	7.61691	2.60239	0.00926107	0.128223	88	50
Imputed	Individual histopathological feature	Calcification (%)	log1p_z	FOXO3	-0.310834	3.40932	-2.60196	0.00927593	0.128223	88	50
Imputed	Individual histopathological feature	Calcification (%)	log1p_z	LILRB1	-0.294409	0.912652	-2.59899	0.00935441	0.128223	88	50
Imputed	Individual histopathological feature	Calcification (%)	log1p_z	SIRT5	-0.195881	3.61457	-2.59841	0.00936674	0.128223	88	50
Imputed	Individual histopathological feature	Calcification (%)	log1p_z	KLRB1	-0.30244	-1.98755	-2.59717	0.00940092	0.128223	88	50
Imputed	Individual histopathological feature	Calcification (%)	log1p_z	TARBP2	-0.21821	4.16348	-2.58765	0.00966503	0.130709	88	50
Imputed	Individual histopathological feature	Calcification (%)	log1p_z	GSTM4	-0.225344	-0.20937	-2.58189	0.00983466	0.130709	88	50
Imputed	Individual histopathological feature	Calcification (%)	log1p_z	SEPTIN3	-0.352305	-0.875791	-2.58123	0.00985302	0.130709	88	50
Imputed	Individual histopathological feature	Calcification (%)	log1p_z	COMMD9	-0.183539	5.35691	-2.58045	0.00986873	0.130709	88	50
Imputed	Individual histopathological feature	Calcification (%)	log1p_z	GRAP2	-0.368753	3.82759	-2.58023	0.00988049	0.130709	88	50
Imputed	Individual histopathological feature	Calcification (%)	log1p_z	TGFBI	-0.207491	1.21625	-2.57929	0.0099018	0.130709	88	50
Imputed	Individual histopathological feature	Calcification (%)	log1p_z	CLEC4C	-0.29534	-3.38786	-2.5799	0.00990572	0.130709	88	50
Imputed	Individual histopathological feature	Calcification (%)	log1p_z	LRCH4	-0.24673	1.12268	-2.56959	0.0101847	0.131948	88	50
Imputed	Individual histopathological feature	Calcification (%)	log1p_z	WDR46	-0.296785	3.72847	-2.5693	0.0101931	0.131948	88	50
Imputed	Individual histopathological feature	Calcification (%)	log1p_z	VCAM1	-0.192058	-1.46441	-2.56751	0.0102502	0.131948	88	50
Imputed	Individual histopathological feature	Calcification (%)	log1p_z	IL17RA	-0.230991	1.50653	-2.56648	0.01028	0.131948	88	50
Imputed	Individual histopathological feature	Calcification (%)	log1p_z	GGA1	-0.16412	1.84615	-2.56626	0.0102876	0.131948	88	50
Imputed	Individual histopathological feature	Calcification (%)	log1p_z	CD6	-0.323286	-2.76921	-2.56418	0.0103431	0.131948	88	50
Imputed	Individual histopathological feature	Calcification (%)	log1p_z	TET2	-0.387539	-6.10295	-2.56256	0.0103993	0.131948	88	50
Imputed	Individual histopathological feature	Calcification (%)	log1p_z	SRPK2	-0.304236	3.12985	-2.56168	0.0104216	0.131948	88	50
Imputed	Individual histopathological feature	Calcification (%)	log1p_z	KCTD5	-0.193546	6.07715	-2.55758	0.010543	0.131948	88	50
Imputed	Individual histopathological feature	Calcification (%)	log1p_z	TNFRSF14	-0.161415	1.60729	-2.55732	0.0105512	0.131948	88	50
Imputed	Individual histopathological feature	Calcification (%)	log1p_z	WASHC3	-0.33379	5.35575	-2.55618	0.0105849	0.131948	88	50
Imputed	Individual histopathological feature	Calcification (%)	log1p_z	PSRC1	-0.150721	0.817266	-2.55584	0.0106043	0.131948	88	50
Imputed	Individual histopathological feature	Calcification (%)	log1p_z	INPPL1	-0.220378	4.51758	-2.55276	0.0106883	0.131948	88	50
Imputed	Individual histopathological feature	Calcification (%)	log1p_z	ARHGEF1	-0.208439	1.59783	-2.55254	0.0106981	0.131948	88	50
Imputed	Individual histopathological feature	Calcification (%)	log1p_z	NINJ1	-0.240873	2.65741	-2.55203	0.0107111	0.131948	88	50
Imputed	Individual histopathological feature	Calcification (%)	log1p_z	AKT2	-0.340705	6.37964	-2.55099	0.0107437	0.131948	88	50
Imputed	Individual histopathological feature	Calcification (%)	log1p_z	VSTM2L	0.174881	-0.332628	2.54667	0.0108769	0.132888	88	50
Imputed	Individual histopathological feature	Calcification (%)	log1p_z	CEP350	-0.280827	1.34789	-2.54555	0.010914	0.132888	88	50
Imputed	Individual histopathological feature	Calcification (%)	log1p_z	AIF1	-0.160934	2.70796	-2.53588	0.011221	0.134926	88	50
Imputed	Individual histopathological feature	Calcification (%)	log1p_z	TNFSF13B	-0.224316	-0.225994	-2.53524	0.0112385	0.134926	88	50
Imputed	Individual histopathological feature	Calcification (%)	log1p_z	LTB	-0.238006	-1.47104	-2.53465	0.0112663	0.134926	88	50
Imputed	Individual histopathological feature	Calcification (%)	log1p_z	CCL19	-0.435058	1.70464	-2.53251	0.0113257	0.134926	88	50
Imputed	Individual histopathological feature	Calcification (%)	log1p_z	VCPKMT	-0.224977	1.35392	-2.53113	0.0113745	0.134926	88	50
Imputed	Individual histopathological feature	Calcification (%)	log1p_z	DYNLT1	-0.31526	5.5325	-2.53098	0.0113766	0.134926	88	50
Imputed	Individual histopathological feature	Calcification (%)	log1p_z	LILRB2	-0.255511	1.11339	-2.5299	0.0114143	0.134926	88	50
Imputed	Individual histopathological feature	Calcification (%)	log1p_z	SERPINH1	-0.279759	7.24334	-2.52278	0.0116468	0.137104	88	50
Imputed	Individual histopathological feature	Calcification (%)	log1p_z	CASP3	-0.196155	6.06091	-2.51872	0.0117819	0.138121	88	50
Imputed	Individual histopathological feature	Calcification (%)	log1p_z	CD300LF	-0.338409	0.519362	-2.51594	0.0118772	0.138187	88	50
Imputed	Individual histopathological feature	Calcification (%)	log1p_z	CHGB	0.287761	-1.64874	2.51624	0.011885	0.138187	88	50
Imputed	Individual histopathological feature	Calcification (%)	log1p_z	SCLY	-0.212585	1.91731	-2.50867	0.0121208	0.138694	88	50
Imputed	Individual histopathological feature	Calcification (%)	log1p_z	RCC1	-0.212674	2.02532	-2.5086	0.0121227	0.138694	88	50
Imputed	Individual histopathological feature	Calcification (%)	log1p_z	CCL26	-0.339344	-0.327768	-2.50821	0.0121373	0.138694	88	50
Imputed	Individual histopathological feature	Calcification (%)	log1p_z	MAN1A2	-0.199386	-2.41382	-2.50748	0.0121616	0.138694	88	50
Imputed	Individual histopathological feature	Calcification (%)	log1p_z	CLEC4A	-0.240797	1.71851	-2.50306	0.0123176	0.138694	88	50
Imputed	Individual histopathological feature	Calcification (%)	log1p_z	SKAP2	-0.403352	2.40709	-2.50286	0.0123262	0.138694	88	50
Imputed	Individual histopathological feature	Calcification (%)	log1p_z	MICB_MICA	-0.371874	-2.97222	-2.49773	0.0125012	0.138694	88	50
Imputed	Individual histopathological feature	Calcification (%)	log1p_z	BAP18	-0.302112	3.07144	-2.49677	0.0125352	0.138694	88	50
Imputed	Individual histopathological feature	Calcification (%)	log1p_z	SSC4D	-0.343261	-4.83142	-2.49571	0.0125821	0.138694	88	50
Imputed	Individual histopathological feature	Calcification (%)	log1p_z	TNFAIP2	-0.237509	3.35138	-2.49516	0.0125923	0.138694	88	50
Imputed	Individual histopathological feature	Calcification (%)	log1p_z	CWC15	-0.331485	5.60308	-2.49282	0.0126752	0.138694	88	50
Imputed	Individual histopathological feature	Calcification (%)	log1p_z	ENPP5	-0.199557	-0.588618	-2.49059	0.0127597	0.138694	88	50
Imputed	Individual histopathological feature	Calcification (%)	log1p_z	TDO2	-0.454752	2.40776	-2.49042	0.0127619	0.138694	88	50
Imputed	Individual histopathological feature	Calcification (%)	log1p_z	ARG2	-0.197145	2.08785	-2.48998	0.0127875	0.138694	88	50
Imputed	Individual histopathological feature	Calcification (%)	log1p_z	SNU13	-0.30316	5.34459	-2.48907	0.0128082	0.138694	88	50
Imputed	Individual histopathological feature	Calcification (%)	log1p_z	PTPN9	-0.228651	4.80008	-2.48887	0.0128169	0.138694	88	50
Imputed	Individual histopathological feature	Calcification (%)	log1p_z	ZNRF4	-0.182673	2.84372	-2.48737	0.0128713	0.138694	88	50
Imputed	Individual histopathological feature	Calcification (%)	log1p_z	NUP50	-0.208821	1.03979	-2.48737	0.0128714	0.138694	88	50
Imputed	Individual histopathological feature	Calcification (%)	log1p_z	LSM1	-0.117085	-1.27199	-2.48714	0.0128793	0.138694	88	50
Imputed	Individual histopathological feature	Calcification (%)	log1p_z	ARID3A	-0.111675	0.120916	-2.48629	0.0129113	0.138694	88	50
Imputed	Individual histopathological feature	Calcification (%)	log1p_z	ERP44	-0.119873	1.63386	-2.48447	0.012975	0.138694	88	50
Imputed	Individual histopathological feature	Calcification (%)	log1p_z	ICAM1	-0.255575	-0.184699	-2.48373	0.0130041	0.138694	88	50
Imputed	Individual histopathological feature	Calcification (%)	log1p_z	PEPD	-0.193296	4.93882	-2.48226	0.0130577	0.138744	88	50
Imputed	Individual histopathological feature	Calcification (%)	log1p_z	DBNL	-0.0972347	5.80386	-2.47995	0.0131408	0.138888	88	50
Imputed	Individual histopathological feature	Calcification (%)	log1p_z	SAMD9L	-0.196704	4.56734	-2.47748	0.013233	0.138888	88	50
Imputed	Individual histopathological feature	Calcification (%)	log1p_z	IL2RA	-0.250745	-0.103698	-2.47514	0.0133225	0.138888	88	50
Imputed	Individual histopathological feature	Calcification (%)	log1p_z	SERPINB1	-0.196424	5.00085	-2.4751	0.0133228	0.138888	88	50
Imputed	Individual histopathological feature	Calcification (%)	log1p_z	IL16	-0.272446	1.42773	-2.47468	0.0133372	0.138888	88	50
Imputed	Individual histopathological feature	Calcification (%)	log1p_z	ICAM3	-0.243877	-1.03607	-2.47281	0.0134069	0.138888	88	50
Imputed	Individual histopathological feature	Calcification (%)	log1p_z	WAS	-0.198473	1.83731	-2.47262	0.0134139	0.138888	88	50
Imputed	Individual histopathological feature	Calcification (%)	log1p_z	CEP85	-0.245397	5.51177	-2.46813	0.0135877	0.139793	88	50
Imputed	Individual histopathological feature	Calcification (%)	log1p_z	KRT14	-0.31897	4.67691	-2.46844	0.0135999	0.139793	88	50
Imputed	Individual histopathological feature	Calcification (%)	log1p_z	ERI1	-0.256007	5.45684	-2.46291	0.0137828	0.140796	88	50
Imputed	Individual histopathological feature	Calcification (%)	log1p_z	CD33	-0.421371	0.812647	-2.46203	0.0138325	0.140796	88	50
Imputed	Individual histopathological feature	Calcification (%)	log1p_z	SIGLEC9	-0.212508	0.230794	-2.46126	0.0138463	0.140796	88	50
Imputed	Individual histopathological feature	Calcification (%)	log1p_z	MYBPC1	0.333398	-1.61519	2.45405	0.0141674	0.143009	88	50
Imputed	Individual histopathological feature	Calcification (%)	log1p_z	PHACTR2	-0.281393	6.62874	-2.45239	0.0141923	0.143009	88	50
Imputed	Individual histopathological feature	Calcification (%)	log1p_z	USP25	-0.183703	5.47948	-2.45186	0.0142152	0.143009	88	50
Imputed	Individual histopathological feature	Calcification (%)	log1p_z	TMED1	-0.219193	5.40414	-2.44778	0.0143758	0.144113	88	50
Imputed	Individual histopathological feature	Calcification (%)	log1p_z	DDX39A	-0.17345	2.37555	-2.4459	0.0144556	0.144403	88	50
Imputed	Individual histopathological feature	Calcification (%)	log1p_z	MRPL24	-0.241159	5.50812	-2.43954	0.0147067	0.146378	88	50
Imputed	Individual histopathological feature	Calcification (%)	log1p_z	SAFB2	-0.231451	2.71509	-2.43835	0.0147565	0.146378	88	50
Imputed	Individual histopathological feature	Calcification (%)	log1p_z	GCHFR	-0.100971	6.04415	-2.43247	0.0150044	0.147982	88	50
Imputed	Individual histopathological feature	Calcification (%)	log1p_z	HMGCL	-0.193186	6.56801	-2.4319	0.0150225	0.147982	88	50
Imputed	Individual histopathological feature	Calcification (%)	log1p_z	DDX1	-0.204659	3.90139	-2.42939	0.0151258	0.148484	88	50
Imputed	Individual histopathological feature	Calcification (%)	log1p_z	GCC1	-0.226096	5.58536	-2.42649	0.0152466	0.148928	88	50
Imputed	Individual histopathological feature	Calcification (%)	log1p_z	SNAP29	-0.157881	7.04662	-2.42574	0.0152798	0.148928	88	50
Imputed	Individual histopathological feature	Calcification (%)	log1p_z	CASC3	-0.267456	2.8338	-2.41923	0.0155554	0.148928	88	50
Imputed	Individual histopathological feature	Calcification (%)	log1p_z	FMNL1	-0.186968	3.39543	-2.41847	0.0155882	0.148928	88	50
Imputed	Individual histopathological feature	Calcification (%)	log1p_z	HS1BP3	-0.148865	3.13173	-2.41849	0.0155934	0.148928	88	50
Imputed	Individual histopathological feature	Calcification (%)	log1p_z	UNC5D	0.132356	-1.14806	2.4184	0.0155966	0.148928	88	50
Imputed	Individual histopathological feature	Calcification (%)	log1p_z	NECTIN2	-0.1229	1.91851	-2.41827	0.0155984	0.148928	88	50
Imputed	Individual histopathological feature	Calcification (%)	log1p_z	STX16	-0.216329	5.44187	-2.4165	0.0156721	0.148928	88	50
Imputed	Individual histopathological feature	Calcification (%)	log1p_z	GZMA	-0.286227	0.578756	-2.41534	0.0157255	0.148928	88	50
Imputed	Individual histopathological feature	Calcification (%)	log1p_z	DGCR6	-0.256217	6.86346	-2.41262	0.0158387	0.148928	88	50
Imputed	Individual histopathological feature	Calcification (%)	log1p_z	NCF2	-0.265512	1.45538	-2.41247	0.0158468	0.148928	88	50
Imputed	Individual histopathological feature	Calcification (%)	log1p_z	DNLZ	-0.180277	0.498295	-2.41064	0.0159255	0.148928	88	50
Imputed	Individual histopathological feature	Calcification (%)	log1p_z	FLT1	-0.197861	3.07561	-2.40988	0.0159746	0.148928	88	50
Imputed	Individual histopathological feature	Calcification (%)	log1p_z	DPP7	-0.116158	5.4783	-2.40896	0.0160002	0.148928	88	50
Imputed	Individual histopathological feature	Calcification (%)	log1p_z	IL6	-0.473572	5.17403	-2.40883	0.0160058	0.148928	88	50
Imputed	Individual histopathological feature	Calcification (%)	log1p_z	ELAC1	-0.182088	6.51132	-2.40792	0.0160461	0.148928	88	50
Imputed	Individual histopathological feature	Calcification (%)	log1p_z	BLOC1S3	-0.280686	3.25671	-2.40692	0.0160914	0.148928	88	50
Imputed	Individual histopathological feature	Calcification (%)	log1p_z	VAV3	-0.319184	2.64821	-2.40582	0.0161421	0.148928	88	50
Imputed	Individual histopathological feature	Calcification (%)	log1p_z	BNIP2	-0.166258	3.45119	-2.4023	0.0162944	0.148928	88	50
Imputed	Individual histopathological feature	Calcification (%)	log1p_z	GALNT7	-0.239366	-2.09456	-2.40105	0.0163542	0.148928	88	50
Imputed	Individual histopathological feature	Calcification (%)	log1p_z	RAB3GAP1	-0.216558	1.61767	-2.40082	0.0163601	0.148928	88	50
Imputed	Individual histopathological feature	Calcification (%)	log1p_z	ACVRL1	-0.266997	1.9921	-2.4007	0.0163707	0.148928	77	50
Imputed	Individual histopathological feature	Calcification (%)	log1p_z	SEZ6L2	0.165037	-4.12048	2.40047	0.0163871	0.148928	88	50
Imputed	Individual histopathological feature	Calcification (%)	log1p_z	HAVCR2	-0.248417	1.53735	-2.39823	0.0164817	0.148928	88	50
Imputed	Individual histopathological feature	Calcification (%)	log1p_z	NADK	-0.16411	5.29922	-2.39812	0.0164834	0.148928	88	50
Imputed	Individual histopathological feature	Calcification (%)	log1p_z	RBM19	-0.41623	6.14688	-2.39619	0.0165723	0.149256	88	50
Imputed	Individual histopathological feature	Calcification (%)	log1p_z	CA13	-0.210593	4.75115	-2.39319	0.0167186	0.149343	88	50
Imputed	Individual histopathological feature	Calcification (%)	log1p_z	TTF2	-0.250874	5.16754	-2.39161	0.0167805	0.149343	88	50
Imputed	Individual histopathological feature	Calcification (%)	log1p_z	ADA	-0.220898	3.05738	-2.39158	0.0167912	0.149343	88	50
Imputed	Individual histopathological feature	Calcification (%)	log1p_z	SMS	-0.285721	3.72858	-2.3904	0.0168305	0.149343	88	50
Imputed	Individual histopathological feature	Calcification (%)	log1p_z	PLA2G15	-0.217808	2.64255	-2.3902	0.0168452	0.149343	88	50
Imputed	Individual histopathological feature	Calcification (%)	log1p_z	CR1	-0.27819	3.77798	-2.38484	0.0170878	0.151022	88	50
Imputed	Individual histopathological feature	Calcification (%)	log1p_z	LYSMD3	-0.191318	2.64505	-2.38319	0.0171666	0.151247	88	50
Imputed	Individual histopathological feature	Calcification (%)	log1p_z	NACC1	-0.2712	5.7653	-2.3817	0.0172397	0.151421	88	50
Imputed	Individual histopathological feature	Calcification (%)	log1p_z	PLCB2	-0.319916	1.5941	-2.38019	0.0173085	0.151556	88	50
Imputed	Individual histopathological feature	Calcification (%)	log1p_z	IL4R	-0.1762	-3.33805	-2.37368	0.0176183	0.152192	88	50
Imputed	Individual histopathological feature	Calcification (%)	log1p_z	CLPP	-0.153319	4.28638	-2.37328	0.0176322	0.152192	77	50
Imputed	Individual histopathological feature	Calcification (%)	log1p_z	PIKFYVE	-0.22294	3.74637	-2.37283	0.0176561	0.152192	88	50
Imputed	Individual histopathological feature	Calcification (%)	log1p_z	ADGRG1	-0.200201	-5.14983	-2.37277	0.017673	0.152192	88	50
Imputed	Individual histopathological feature	Calcification (%)	log1p_z	NT-proBNP	0.311338	-2.60363	2.37039	0.0177909	0.152192	88	50
Imputed	Individual histopathological feature	Calcification (%)	log1p_z	ACTA2	0.0453483	6.44224	2.36974	0.0178055	0.152192	88	50
Imputed	Individual histopathological feature	Calcification (%)	log1p_z	KLF4	-0.293555	5.51037	-2.36907	0.0178376	0.152192	88	50
Imputed	Individual histopathological feature	Calcification (%)	log1p_z	IQGAP2	-0.227035	1.6487	-2.36765	0.0179091	0.152192	88	50
Imputed	Individual histopathological feature	Calcification (%)	log1p_z	EIF5	-0.193786	2.68058	-2.36497	0.0180407	0.152192	88	50
Imputed	Individual histopathological feature	Calcification (%)	log1p_z	PLEKHO1	-0.28386	4.35766	-2.36336	0.0181111	0.152192	88	50
Imputed	Individual histopathological feature	Calcification (%)	log1p_z	SEPTIN7	-0.183372	1.14756	-2.36158	0.0181996	0.152192	88	50
Imputed	Individual histopathological feature	Calcification (%)	log1p_z	MSRA	-0.114413	4.31034	-2.36154	0.0182	0.152192	88	50
Imputed	Individual histopathological feature	Calcification (%)	log1p_z	RTN4IP1	-0.189917	7.20196	-2.3607	0.0182422	0.152192	88	50
Imputed	Individual histopathological feature	Calcification (%)	log1p_z	LY75	-0.213694	-1.51715	-2.36072	0.0182709	0.152192	88	50
Imputed	Individual histopathological feature	Calcification (%)	log1p_z	RAPGEF2	-0.249926	4.48568	-2.35985	0.0182901	0.152192	88	50
Imputed	Individual histopathological feature	Calcification (%)	log1p_z	IKZF2	-0.265227	1.23502	-2.35779	0.0183863	0.152192	88	50
Imputed	Individual histopathological feature	Calcification (%)	log1p_z	XIAP	-0.216345	5.08597	-2.35614	0.0184671	0.152192	88	50
Imputed	Individual histopathological feature	Calcification (%)	log1p_z	NELL2	-0.127208	-2.98317	-2.35589	0.0184901	0.152192	88	50
Imputed	Individual histopathological feature	Calcification (%)	log1p_z	LYPD1	0.132226	-1.15326	2.35589	0.0184918	0.152192	88	50
Imputed	Individual histopathological feature	Calcification (%)	log1p_z	HCLS1	-0.126583	1.21576	-2.35504	0.0185234	0.152192	88	50
Imputed	Individual histopathological feature	Calcification (%)	log1p_z	TIMP4	0.190498	-0.97876	2.35486	0.0185619	0.152192	88	50
Imputed	Individual histopathological feature	Calcification (%)	log1p_z	CXCL1	-0.352383	4.32615	-2.35388	0.0185816	0.152192	88	50
Imputed	Individual histopathological feature	Calcification (%)	log1p_z	CD274	-0.229048	0.836549	-2.35329	0.018615	0.152192	77	50
Imputed	Individual histopathological feature	Calcification (%)	log1p_z	TLR1	-0.257897	6.10607	-2.35132	0.0187109	0.152537	88	50
Imputed	Individual histopathological feature	Calcification (%)	log1p_z	PARP1	-0.312181	5.87505	-2.34834	0.0188587	0.153301	88	50
Imputed	Individual histopathological feature	Calcification (%)	log1p_z	BST2	-0.157458	5.17977	-2.34605	0.0189781	0.153831	88	50
Imputed	Individual histopathological feature	Calcification (%)	log1p_z	M6PR	-0.136933	0.184473	-2.3413	0.0192242	0.155065	88	50
Imputed	Individual histopathological feature	Calcification (%)	log1p_z	GZMH	-0.362506	1.44881	-2.34054	0.019258	0.155065	88	50
Imputed	Individual histopathological feature	Calcification (%)	log1p_z	MITD1	-0.222983	5.18724	-2.33984	0.0192943	0.155065	77	50
Imputed	Individual histopathological feature	Calcification (%)	log1p_z	TDRKH	-0.241888	6.89121	-2.33427	0.0195864	0.156878	88	50
Imputed	Individual histopathological feature	Calcification (%)	log1p_z	CDKN1A	-0.236395	6.23147	-2.33293	0.0196555	0.156878	88	50
Imputed	Individual histopathological feature	Calcification (%)	log1p_z	PLA2G4A	-0.199351	5.57648	-2.33231	0.0196858	0.156878	88	50
Imputed	Individual histopathological feature	Calcification (%)	log1p_z	RCOR1	-0.240708	1.73826	-2.32964	0.0198308	0.157562	88	50
Imputed	Individual histopathological feature	Calcification (%)	log1p_z	GATD3	-0.18031	5.76958	-2.32862	0.0198827	0.157562	88	50
Imputed	Individual histopathological feature	Calcification (%)	log1p_z	SIT1	-0.283378	2.71936	-2.32706	0.0199692	0.157762	88	50
Imputed	Individual histopathological feature	Calcification (%)	log1p_z	UBE2Z	-0.186471	2.84928	-2.32604	0.0200191	0.157762	88	50
Imputed	Individual histopathological feature	Calcification (%)	log1p_z	CD69	-0.250835	4.74815	-2.32367	0.0201565	0.158405	88	50
Imputed	Individual histopathological feature	Calcification (%)	log1p_z	PHYKPL	-0.0842637	4.04502	-2.32212	0.0202283	0.15853	88	50
Imputed	Individual histopathological feature	Calcification (%)	log1p_z	VIM	0.0706766	5.8084	2.32	0.0203447	0.158961	88	50
Imputed	Individual histopathological feature	Calcification (%)	log1p_z	FAM20A	-0.170907	-1.09984	-2.31835	0.0204305	0.158961	88	50
Imputed	Individual histopathological feature	Calcification (%)	log1p_z	SMAD2	-0.282754	5.37636	-2.31801	0.0204515	0.158961	88	50
Imputed	Individual histopathological feature	Calcification (%)	log1p_z	TNFRSF1B	-0.244698	0.0678261	-2.31461	0.0206359	0.159956	88	50
Imputed	Individual histopathological feature	Calcification (%)	log1p_z	SIRT1	-0.330357	4.91843	-2.31067	0.0208541	0.161207	88	50
Imputed	Individual histopathological feature	Calcification (%)	log1p_z	RNF31	-0.219314	-2.75747	-2.30804	0.0209981	0.161879	88	50
Imputed	Individual histopathological feature	Calcification (%)	log1p_z	TFPI	-0.132173	-0.60168	-2.30548	0.0211501	0.16261	88	50
Imputed	Individual histopathological feature	Calcification (%)	log1p_z	COX5B	-0.110598	6.79331	-2.29946	0.0214794	0.164322	88	50
Imputed	Individual histopathological feature	Calcification (%)	log1p_z	IL5RA	0.266153	-4.68922	2.29934	0.0214888	0.164322	88	50
Imputed	Individual histopathological feature	Calcification (%)	log1p_z	CAMKK1	-0.224917	5.16751	-2.29711	0.0216171	0.164773	88	50
Imputed	Individual histopathological feature	Calcification (%)	log1p_z	DLGAP5	-0.248314	1.21033	-2.29477	0.0217619	0.164773	88	50
Imputed	Individual histopathological feature	Calcification (%)	log1p_z	ITGAM	-0.25549	3.63541	-2.29416	0.0217838	0.164773	88	50
Imputed	Individual histopathological feature	Calcification (%)	log1p_z	PTPN1	-0.177648	4.16202	-2.29346	0.0218278	0.164773	77	50
Imputed	Individual histopathological feature	Calcification (%)	log1p_z	CPXM1	-0.239857	0.940981	-2.29335	0.0218381	0.164773	88	50
Imputed	Individual histopathological feature	Calcification (%)	log1p_z	CEP43	-0.167652	4.82324	-2.29068	0.0219891	0.165053	88	50
Imputed	Individual histopathological feature	Calcification (%)	log1p_z	DLL4	-0.339282	1.01239	-2.28932	0.0220942	0.165053	88	50
Imputed	Individual histopathological feature	Calcification (%)	log1p_z	CD164	-0.123348	5.23514	-2.28736	0.0221775	0.165053	88	50
Imputed	Individual histopathological feature	Calcification (%)	log1p_z	NAAA	-0.260947	3.25979	-2.2871	0.0221928	0.165053	77	50
Imputed	Individual histopathological feature	Calcification (%)	log1p_z	PACS2	-0.236854	5.22143	-2.28672	0.0222153	0.165053	88	50
Imputed	Individual histopathological feature	Calcification (%)	log1p_z	GRHPR	0.0505898	5.8086	2.28652	0.0222243	0.165053	88	50
Imputed	Individual histopathological feature	Calcification (%)	log1p_z	CASP10	-0.224356	3.21022	-2.28434	0.0223564	0.165369	88	50
Imputed	Individual histopathological feature	Calcification (%)	log1p_z	DNAJC9	-0.211326	3.52466	-2.28282	0.0224478	0.165369	88	50
Imputed	Individual histopathological feature	Calcification (%)	log1p_z	IL15RA	-0.121099	1.01472	-2.28233	0.0224716	0.165369	88	50
Imputed	Individual histopathological feature	Calcification (%)	log1p_z	TRIM21	-0.232541	4.84754	-2.28133	0.0225308	0.165369	88	50
Imputed	Individual histopathological feature	Calcification (%)	log1p_z	CTBS	-0.167022	2.55663	-2.28096	0.0225582	0.165369	88	50
Imputed	Individual histopathological feature	Calcification (%)	log1p_z	SCN3A	0.261203	-1.59629	2.27946	0.0226615	0.165698	88	50
Imputed	Individual histopathological feature	Calcification (%)	log1p_z	MAPK9	-0.213882	2.95123	-2.27641	0.0228232	0.166451	88	50
Imputed	Individual histopathological feature	Calcification (%)	log1p_z	FGF20	0.0706583	0.487362	2.27479	0.0229297	0.166799	88	50
Imputed	Individual histopathological feature	Calcification (%)	log1p_z	ASRGL1	-0.254968	1.14238	-2.27096	0.0231549	0.168006	88	50
Imputed	Individual histopathological feature	Calcification (%)	log1p_z	IGF2R	-0.157949	0.648844	-2.2695	0.0232463	0.168239	88	50
Imputed	Individual histopathological feature	Calcification (%)	log1p_z	PIK3AP1	-0.283837	4.71326	-2.26684	0.0234076	0.168434	88	50
Imputed	Individual histopathological feature	Calcification (%)	log1p_z	SNX5	-0.141991	4.3895	-2.2659	0.0234591	0.168434	88	50
Imputed	Individual histopathological feature	Calcification (%)	log1p_z	IL1R1	-0.178491	0.619457	-2.26493	0.0235225	0.168434	88	50
Imputed	Individual histopathological feature	Calcification (%)	log1p_z	CRYBB1	-0.202647	7.42491	-2.26448	0.0235473	0.168434	88	50
Imputed	Individual histopathological feature	Calcification (%)	log1p_z	PQBP1	-0.221739	5.14195	-2.26408	0.02357	0.168434	88	50
Imputed	Individual histopathological feature	Calcification (%)	log1p_z	SCAMP3	-0.119058	6.19217	-2.26255	0.0236678	0.168707	88	50
Imputed	Individual histopathological feature	Calcification (%)	log1p_z	PAXX	-0.0989304	5.65548	-2.2602	0.0238106	0.1693	88	50
Imputed	Individual histopathological feature	Calcification (%)	log1p_z	CD5	-0.270739	2.0345	-2.25067	0.0244099	0.172582	88	50
Imputed	Individual histopathological feature	Calcification (%)	log1p_z	SERPINB9	-0.0926542	2.38762	-2.24997	0.0244513	0.172582	77	50
Imputed	Individual histopathological feature	Calcification (%)	log1p_z	COLEC12	-0.181719	1.72838	-2.25006	0.0244547	0.172582	88	50
Imputed	Individual histopathological feature	Calcification (%)	log1p_z	CEBPA	-0.26868	2.9542	-2.24905	0.0245176	0.172597	88	50
Imputed	Individual histopathological feature	Calcification (%)	log1p_z	NFYA	-0.190717	2.4919	-2.24554	0.0247361	0.173704	88	50
Imputed	Individual histopathological feature	Calcification (%)	log1p_z	RPA2	-0.118208	3.14171	-2.24019	0.0250803	0.175147	88	50
Imputed	Individual histopathological feature	Calcification (%)	log1p_z	MINK1	-0.292234	3.53069	-2.23879	0.0251744	0.175147	88	50
Imputed	Individual histopathological feature	Calcification (%)	log1p_z	RNASET2	-0.179114	3.5249	-2.23779	0.0252384	0.175147	88	50
Imputed	Individual histopathological feature	Calcification (%)	log1p_z	PCDH17	-0.201329	-2.47912	-2.23801	0.0252817	0.175147	88	50
Imputed	Individual histopathological feature	Calcification (%)	log1p_z	UBE2B	-0.100386	2.94181	-2.23673	0.025306	0.175147	88	50
Imputed	Individual histopathological feature	Calcification (%)	log1p_z	REPS1	-0.249942	2.37946	-2.23671	0.0253121	0.175147	88	50
Imputed	Individual histopathological feature	Calcification (%)	log1p_z	VTI1A	-0.134668	5.88141	-2.23511	0.0254108	0.175317	88	50
Imputed	Individual histopathological feature	Calcification (%)	log1p_z	MTHFSD	-0.351098	5.97735	-2.23367	0.0255054	0.175317	88	50
Imputed	Individual histopathological feature	Calcification (%)	log1p_z	HDDC2	-0.120515	3.15338	-2.2328	0.0255633	0.175317	88	50
Imputed	Individual histopathological feature	Calcification (%)	log1p_z	MFGE8	0.0766546	7.61722	2.23176	0.0256346	0.175317	88	50
Imputed	Individual histopathological feature	Calcification (%)	log1p_z	SUGT1	-0.140676	3.53851	-2.23114	0.0256764	0.175317	88	50
Imputed	Individual histopathological feature	Calcification (%)	log1p_z	ABRAXAS2	-0.18348	5.47869	-2.22996	0.0257524	0.175317	88	50
Imputed	Individual histopathological feature	Calcification (%)	log1p_z	NUDT2	-0.178534	2.77086	-2.2297	0.0257691	0.175317	88	50
Imputed	Individual histopathological feature	Calcification (%)	log1p_z	OSMR	-0.100107	-2.15522	-2.22677	0.0259788	0.176178	88	50
Imputed	Individual histopathological feature	Calcification (%)	log1p_z	C1QTNF6	-0.183417	0.644623	-2.22594	0.02602	0.176178	88	50
Imputed	Individual histopathological feature	Calcification (%)	log1p_z	ACTN2	0.339842	-0.407824	2.22341	0.0261971	0.176955	88	50
Imputed	Individual histopathological feature	Calcification (%)	log1p_z	IKBKG	-0.180779	5.60461	-2.21959	0.0264561	0.17828	88	50
Imputed	Individual histopathological feature	Calcification (%)	log1p_z	SCRIB	-0.198432	4.22376	-2.21698	0.026627	0.179007	88	50
Imputed	Individual histopathological feature	Calcification (%)	log1p_z	HYOU1	-0.114906	1.06565	-2.21388	0.0268385	0.180002	88	50
Imputed	Individual histopathological feature	Calcification (%)	log1p_z	DPY30	-0.256053	3.34625	-2.21223	0.0269532	0.180345	88	50
Imputed	Individual histopathological feature	Calcification (%)	log1p_z	FGD3	-0.255732	1.0223	-2.20663	0.0273491	0.182563	88	50
Imputed	Individual histopathological feature	Calcification (%)	log1p_z	DLG4	-0.212396	4.06604	-2.20299	0.0275983	0.182743	88	50
Imputed	Individual histopathological feature	Calcification (%)	log1p_z	IPCEF1	-0.257365	-1.09427	-2.20272	0.0276196	0.182743	77	50
Imputed	Individual histopathological feature	Calcification (%)	log1p_z	GUSB	-0.161174	4.87167	-2.20272	0.0276197	0.182743	88	50
Imputed	Individual histopathological feature	Calcification (%)	log1p_z	CLNS1A	-0.159236	4.10989	-2.20168	0.0276986	0.182743	88	50
Imputed	Individual histopathological feature	Calcification (%)	log1p_z	TIA1	-0.249407	4.6157	-2.20098	0.0277411	0.182743	88	50
Imputed	Individual histopathological feature	Calcification (%)	log1p_z	DOK2	-0.291885	6.55506	-2.19996	0.0278157	0.182743	88	50
Imputed	Individual histopathological feature	Calcification (%)	log1p_z	NAGA	-0.188558	2.08709	-2.19995	0.0278269	0.182743	88	50
Imputed	Individual histopathological feature	Calcification (%)	log1p_z	FCGR2A	-0.226312	-0.0932761	-2.19636	0.0280731	0.183934	88	50
Imputed	Individual histopathological feature	Calcification (%)	log1p_z	SKAP1	-0.322362	0.941717	-2.1925	0.0283453	0.185142	77	50
Imputed	Individual histopathological feature	Calcification (%)	log1p_z	MTIF3	-0.225428	5.60021	-2.1919	0.028388	0.185142	88	50
Imputed	Individual histopathological feature	Calcification (%)	log1p_z	SDCCAG8	-0.211879	7.60019	-2.1892	0.0285856	0.186003	88	50
Imputed	Individual histopathological feature	Calcification (%)	log1p_z	ISM2	-0.103348	1.25691	-2.18325	0.029033	0.186759	88	50
Imputed	Individual histopathological feature	Calcification (%)	log1p_z	GABARAP	-0.201405	0.748676	-2.18298	0.0290398	0.186759	88	50
Imputed	Individual histopathological feature	Calcification (%)	log1p_z	SLIRP	-0.217758	7.23363	-2.18286	0.0290465	0.186759	88	50
Imputed	Individual histopathological feature	Calcification (%)	log1p_z	APOA1	0.126349	1.31372	2.18069	0.029215	0.186759	88	50
Imputed	Individual histopathological feature	Calcification (%)	log1p_z	AZI2	-0.217879	7.16868	-2.18024	0.0292453	0.186759	88	50
Imputed	Individual histopathological feature	Calcification (%)	log1p_z	DDX58	-0.20764	5.56375	-2.17967	0.0292841	0.186759	88	50
Imputed	Individual histopathological feature	Calcification (%)	log1p_z	CD48	-0.225749	0.193247	-2.17965	0.0292858	0.186759	88	50
Imputed	Individual histopathological feature	Calcification (%)	log1p_z	SUGP1	-0.232661	4.8908	-2.17776	0.0294253	0.186759	88	50
Imputed	Individual histopathological feature	Calcification (%)	log1p_z	ITPRIP	-0.175448	1.20183	-2.17765	0.0294356	0.186759	88	50
Imputed	Individual histopathological feature	Calcification (%)	log1p_z	GPKOW	-0.222083	4.83991	-2.17699	0.0294832	0.186759	88	50
Imputed	Individual histopathological feature	Calcification (%)	log1p_z	NUDT5	-0.129195	7.27007	-2.17579	0.0295763	0.186759	88	50
Imputed	Individual histopathological feature	Calcification (%)	log1p_z	FURIN	-0.152291	0.433574	-2.17527	0.029616	0.186759	88	50
Imputed	Individual histopathological feature	Calcification (%)	log1p_z	FRMD4B	-0.186222	2.35383	-2.1746	0.0297006	0.186759	88	50
Imputed	Individual histopathological feature	Calcification (%)	log1p_z	POLR2F	-0.193363	4.62401	-2.17388	0.0297151	0.186759	88	50
Imputed	Individual histopathological feature	Calcification (%)	log1p_z	PDGFRA	-0.19163	1.66792	-2.17372	0.0297293	0.186759	88	50
Imputed	Individual histopathological feature	Calcification (%)	log1p_z	FAM13A	-0.21174	5.12875	-2.17338	0.029755	0.186759	88	50
Imputed	Individual histopathological feature	Calcification (%)	log1p_z	HSPB6	0.0729543	2.46624	2.17143	0.0299006	0.187258	88	50
Imputed	Individual histopathological feature	Calcification (%)	log1p_z	FUT8	-0.202089	-1.45775	-2.16992	0.0300237	0.187591	77	50
Imputed	Individual histopathological feature	Calcification (%)	log1p_z	MTPN	-0.128926	1.31947	-2.16894	0.0300904	0.187591	88	50
Imputed	Individual histopathological feature	Calcification (%)	log1p_z	LILRA5	-0.227569	-1.02174	-2.16728	0.0302156	0.187591	88	50
Imputed	Individual histopathological feature	Calcification (%)	log1p_z	IL32	-0.259589	-0.5388	-2.16727	0.0302181	0.187591	88	50
Imputed	Individual histopathological feature	Calcification (%)	log1p_z	RALB	-0.165848	4.45933	-2.16437	0.0304417	0.187825	88	50
Imputed	Individual histopathological feature	Calcification (%)	log1p_z	WARS1	-0.121084	3.55075	-2.16363	0.0304951	0.187825	88	50
Imputed	Individual histopathological feature	Calcification (%)	log1p_z	PGM2	-0.189218	0.499678	-2.16364	0.0305002	0.187825	88	50
Imputed	Individual histopathological feature	Calcification (%)	log1p_z	JUN	-0.234935	5.48217	-2.16337	0.0305207	0.187825	88	50
Imputed	Individual histopathological feature	Calcification (%)	log1p_z	TPMT	-0.171224	3.7528	-2.16044	0.0307506	0.188155	88	50
Imputed	Individual histopathological feature	Calcification (%)	log1p_z	SLC27A4	-0.15911	5.04789	-2.15971	0.0307984	0.188155	88	50
Imputed	Individual histopathological feature	Calcification (%)	log1p_z	EGFL7	-0.202005	-0.877994	-2.15877	0.0308695	0.188155	88	50
Imputed	Individual histopathological feature	Calcification (%)	log1p_z	ICA1	-0.206906	3.4939	-2.15795	0.0309425	0.188155	88	50
Imputed	Individual histopathological feature	Calcification (%)	log1p_z	TPP1	-0.164643	2.6726	-2.15684	0.0310222	0.188155	88	50
Imputed	Individual histopathological feature	Calcification (%)	log1p_z	GIGYF2	-0.189358	5.26806	-2.15598	0.0310922	0.188155	88	50
Imputed	Individual histopathological feature	Calcification (%)	log1p_z	NARS1	-0.0811094	2.21016	-2.15461	0.0311939	0.188155	88	50
Imputed	Individual histopathological feature	Calcification (%)	log1p_z	GBP2	-0.17051	5.79215	-2.15431	0.0312162	0.188155	88	50
Imputed	Individual histopathological feature	Calcification (%)	log1p_z	TRIM24	-0.227856	3.28801	-2.15434	0.0312171	0.188155	88	50
Imputed	Individual histopathological feature	Calcification (%)	log1p_z	FHIT	-0.160132	3.89738	-2.15335	0.0312977	0.188155	88	50
Imputed	Individual histopathological feature	Calcification (%)	log1p_z	PDRG1	-0.193852	2.54641	-2.15138	0.0314505	0.188155	88	50
Imputed	Individual histopathological feature	Calcification (%)	log1p_z	PKN3	-0.358196	4.14886	-2.15062	0.0315158	0.188155	88	50
Imputed	Individual histopathological feature	Calcification (%)	log1p_z	CLEC11A	-0.197041	3.55381	-2.15003	0.0315643	0.188155	88	50
Imputed	Individual histopathological feature	Calcification (%)	log1p_z	NMNAT1	-0.271565	8.03301	-2.14901	0.0316402	0.188155	77	50
Imputed	Individual histopathological feature	Calcification (%)	log1p_z	RNF5	-0.155004	2.08054	-2.14837	0.0316865	0.188155	88	50
Imputed	Individual histopathological feature	Calcification (%)	log1p_z	PSTPIP2	-0.240489	2.94544	-2.14776	0.0317416	0.188155	88	50
Imputed	Individual histopathological feature	Calcification (%)	log1p_z	CIAPIN1	-0.0926338	6.24163	-2.14733	0.0317691	0.188155	88	50
Imputed	Individual histopathological feature	Calcification (%)	log1p_z	EVI2B	-0.2379	2.62943	-2.14697	0.0318042	0.188155	88	50
Imputed	Individual histopathological feature	Calcification (%)	log1p_z	SCPEP1	-0.174156	3.53735	-2.14615	0.0318649	0.188155	88	50
Imputed	Individual histopathological feature	Calcification (%)	log1p_z	ITGB7	-0.310761	-1.19388	-2.14492	0.031962	0.188155	88	50
Imputed	Individual histopathological feature	Calcification (%)	log1p_z	ACAA1	-0.216466	3.00543	-2.14524	0.0319671	0.188155	88	50
Imputed	Individual histopathological feature	Calcification (%)	log1p_z	SSNA1	-0.179654	4.34964	-2.14196	0.0321992	0.188928	88	50
Imputed	Individual histopathological feature	Calcification (%)	log1p_z	CTSC	-0.138872	2.71623	-2.14159	0.0322316	0.188928	88	50
Imputed	Individual histopathological feature	Calcification (%)	log1p_z	PRC1	-0.208214	2.0728	-2.13988	0.03239	0.189465	88	50
Imputed	Individual histopathological feature	Calcification (%)	log1p_z	CD200R1	-0.210902	-4.26934	-2.1381	0.0325109	0.189781	88	50
Imputed	Individual histopathological feature	Calcification (%)	log1p_z	ARAF	-0.156102	3.92248	-2.13439	0.0328124	0.19056	88	50
Imputed	Individual histopathological feature	Calcification (%)	log1p_z	EGFLAM	-0.337379	0.845044	-2.13386	0.0328573	0.19056	88	50
Imputed	Individual histopathological feature	Calcification (%)	log1p_z	TRIAP1	-0.175446	5.53998	-2.13324	0.0329058	0.19056	88	50
Imputed	Individual histopathological feature	Calcification (%)	log1p_z	PRND	-0.417348	-2.53669	-2.13312	0.032979	0.19056	88	50
Imputed	Individual histopathological feature	Calcification (%)	log1p_z	STAT2	-0.19217	6.43586	-2.12928	0.0332345	0.19056	88	50
Imputed	Individual histopathological feature	Calcification (%)	log1p_z	NFATC3	-0.21517	2.41676	-2.12919	0.0332424	0.19056	88	50
Imputed	Individual histopathological feature	Calcification (%)	log1p_z	SORCS2	-0.156858	-1.49161	-2.12875	0.0332805	0.19056	88	50
Imputed	Individual histopathological feature	Calcification (%)	log1p_z	ADCYAP1R1	-0.209201	-1.08896	-2.12919	0.0333251	0.19056	88	50
Imputed	Individual histopathological feature	Calcification (%)	log1p_z	PECAM1	-0.17496	2.62106	-2.12843	0.0333252	0.19056	88	50
Imputed	Individual histopathological feature	Calcification (%)	log1p_z	STC1	-0.378805	-0.652317	-2.12869	0.0333704	0.19056	88	50
Imputed	Individual histopathological feature	Calcification (%)	log1p_z	MTSS1	-0.236069	4.46446	-2.12682	0.0334438	0.19056	88	50
Imputed	Individual histopathological feature	Calcification (%)	log1p_z	AMDHD2	-0.177197	5.92913	-2.1267	0.0334504	0.19056	88	50
Imputed	Individual histopathological feature	Calcification (%)	log1p_z	PYDC1	0.20972	2.59611	2.12584	0.0335318	0.190641	88	50
Imputed	Individual histopathological feature	Calcification (%)	log1p_z	ADGRD1	-0.145865	-2.06687	-2.12351	0.0337197	0.191158	88	50
Imputed	Individual histopathological feature	Calcification (%)	log1p_z	UGDH	-0.144562	3.08994	-2.12321	0.0337575	0.191158	88	50
Imputed	Individual histopathological feature	Calcification (%)	log1p_z	GSTP1	-0.145062	4.52114	-2.12088	0.0339484	0.191856	88	50
Imputed	Individual histopathological feature	Calcification (%)	log1p_z	CEP20	-0.183425	4.78721	-2.11929	0.0340672	0.192144	88	50
Imputed	Individual histopathological feature	Calcification (%)	log1p_z	PXN	-0.16116	3.16083	-2.11832	0.0341515	0.192238	88	50
Imputed	Individual histopathological feature	Calcification (%)	log1p_z	REST	-0.14249	0.52883	-2.11636	0.03432	0.192804	88	50
Imputed	Individual histopathological feature	Calcification (%)	log1p_z	RIDA	-0.138062	4.71521	-2.11462	0.0344644	0.193232	88	50
Imputed	Individual histopathological feature	Calcification (%)	log1p_z	RAD51	-0.219497	3.37351	-2.11093	0.0347877	0.194463	88	50
Imputed	Individual histopathological feature	Calcification (%)	log1p_z	NEB	0.179119	-1.44428	2.11083	0.0348227	0.194463	88	50
Imputed	Individual histopathological feature	Calcification (%)	log1p_z	TGFB1	-0.161061	-0.626811	-2.10967	0.0348896	0.194463	88	50
Imputed	Individual histopathological feature	Calcification (%)	log1p_z	NUB1	-0.247935	7.13229	-2.10839	0.034999	0.194691	88	50
Imputed	Individual histopathological feature	Calcification (%)	log1p_z	NOMO1	-0.178982	2.52192	-2.10669	0.0351473	0.195133	88	50
Imputed	Individual histopathological feature	Calcification (%)	log1p_z	TJAP1	-0.184271	8.08594	-2.10412	0.0353706	0.195989	88	50
Imputed	Individual histopathological feature	Calcification (%)	log1p_z	NRP2	-0.14551	-1.84758	-2.10154	0.0355975	0.19633	88	50
Imputed	Individual histopathological feature	Calcification (%)	log1p_z	TNFRSF10B	-0.167578	3.17633	-2.10131	0.0356204	0.19633	77	50
Imputed	Individual histopathological feature	Calcification (%)	log1p_z	IL12RB1	-0.209717	-0.651165	-2.10007	0.0357242	0.19633	88	50
Imputed	Individual histopathological feature	Calcification (%)	log1p_z	ACRBP	-0.203855	1.46732	-2.10014	0.0357252	0.19633	88	50
Imputed	Individual histopathological feature	Calcification (%)	log1p_z	RFC4	-0.218454	5.78134	-2.09948	0.0357782	0.19633	88	50
Imputed	Individual histopathological feature	Calcification (%)	log1p_z	SLAMF8	-0.346772	4.96216	-2.09625	0.0360648	0.197378	88	50
Imputed	Individual histopathological feature	Calcification (%)	log1p_z	SWAP70	-0.135716	3.10956	-2.09572	0.0361083	0.197378	88	50
Imputed	Individual histopathological feature	Calcification (%)	log1p_z	TANK	-0.155378	4.40897	-2.09481	0.0361919	0.197455	88	50
Imputed	Individual histopathological feature	Calcification (%)	log1p_z	SEPTIN9	-0.129311	4.46876	-2.09306	0.0363448	0.197908	88	50
Imputed	Individual histopathological feature	Calcification (%)	log1p_z	CDC27	-0.193399	7.02851	-2.09098	0.0365307	0.19854	88	50
Imputed	Individual histopathological feature	Calcification (%)	log1p_z	PRKAB1	-0.208729	2.69306	-2.09017	0.0366036	0.198555	88	50
Imputed	Individual histopathological feature	Calcification (%)	log1p_z	HARS1	-0.156154	6.79709	-2.08889	0.0367202	0.198808	88	50
Imputed	Individual histopathological feature	Calcification (%)	log1p_z	LBR	-0.180291	5.88436	-2.08678	0.0369171	0.199493	88	50
Imputed	Individual histopathological feature	Calcification (%)	log1p_z	COQ7	-0.19951	3.53523	-2.08509	0.0370623	0.199897	88	50
Imputed	Individual histopathological feature	Calcification (%)	log1p_z	UBE2L6	-0.122131	7.26687	-2.08351	0.0372146	0.200028	88	50
Imputed	Individual histopathological feature	Calcification (%)	log1p_z	PTEN	-0.183101	4.09218	-2.08327	0.0372276	0.200028	88	50
Imputed	Individual histopathological feature	Calcification (%)	log1p_z	VPS4B	-0.210619	4.48526	-2.0808	0.0374526	0.200692	88	50
Imputed	Individual histopathological feature	Calcification (%)	log1p_z	HPCAL1	-0.1378	3.9205	-2.08041	0.0374927	0.200692	88	50
Imputed	Individual histopathological feature	Calcification (%)	log1p_z	FABP3	0.0993602	7.54132	2.07805	0.0377057	0.20117	88	50
Imputed	Individual histopathological feature	Calcification (%)	log1p_z	AFAP1	-0.288673	6.45129	-2.0779	0.0377238	0.20117	88	50
Imputed	Individual histopathological feature	Calcification (%)	log1p_z	CPM	-0.246619	0.824339	-2.07537	0.0379625	0.201937	88	50
Imputed	Individual histopathological feature	Calcification (%)	log1p_z	MAP2K1	-0.174873	4.67091	-2.07476	0.03801	0.201937	88	50
Imputed	Individual histopathological feature	Calcification (%)	log1p_z	CDC26	-0.180806	4.72312	-2.07322	0.0381537	0.202073	88	50
Imputed	Individual histopathological feature	Calcification (%)	log1p_z	IFIT3	-0.227554	6.00438	-2.07298	0.038178	0.202073	88	50
Imputed	Individual histopathological feature	Calcification (%)	log1p_z	MAP3K5	-0.207473	6.17533	-2.07164	0.0383014	0.202228	88	50
Imputed	Individual histopathological feature	Calcification (%)	log1p_z	TALDO1	0.0452851	5.05585	2.07112	0.0383498	0.202228	88	50
Imputed	Individual histopathological feature	Calcification (%)	log1p_z	CDA	-0.149029	0.817006	-2.06985	0.0385077	0.202683	88	50
Imputed	Individual histopathological feature	Calcification (%)	log1p_z	PRCP	-0.182522	2.1933	-2.06649	0.0387958	0.203822	88	50
Imputed	Individual histopathological feature	Calcification (%)	log1p_z	GLYR1	-0.275123	4.46637	-2.06542	0.0388859	0.203893	88	50
Imputed	Individual histopathological feature	Calcification (%)	log1p_z	PRDX5	-0.131721	0.214309	-2.06435	0.0389926	0.203893	88	50
Imputed	Individual histopathological feature	Calcification (%)	log1p_z	LY9	-0.251202	-2.90724	-2.06404	0.039025	0.203893	88	50
Imputed	Individual histopathological feature	Calcification (%)	log1p_z	SEL1L	-0.159316	3.21073	-2.06259	0.0391537	0.204189	88	50
Imputed	Individual histopathological feature	Calcification (%)	log1p_z	ZCCHC8	-0.23879	3.8781	-2.06002	0.0393991	0.204703	88	50
Imputed	Individual histopathological feature	Calcification (%)	log1p_z	ZBTB17	-0.240614	3.17561	-2.05957	0.0394417	0.204703	88	50
Imputed	Individual histopathological feature	Calcification (%)	log1p_z	RSPO3	-0.202897	-0.680159	-2.05937	0.0394687	0.204703	88	50
Imputed	Individual histopathological feature	Calcification (%)	log1p_z	IRAG2	-0.243086	2.49952	-2.0578	0.0396235	0.204866	88	50
Imputed	Individual histopathological feature	Calcification (%)	log1p_z	LIF	-0.320995	4.52416	-2.05711	0.0396772	0.204866	88	50
Imputed	Individual histopathological feature	Calcification (%)	log1p_z	BAX	-0.167826	7.55332	-2.05641	0.0397461	0.204866	88	50
Imputed	Individual histopathological feature	Calcification (%)	log1p_z	CCL7	-0.411508	6.47657	-2.056	0.039789	0.204866	88	50
Imputed	Individual histopathological feature	Calcification (%)	log1p_z	WASF1	-0.149602	1.66805	-2.05489	0.0399146	0.205141	88	50
Imputed	Individual histopathological feature	Calcification (%)	log1p_z	USP47	-0.170491	2.2626	-2.05244	0.0401276	0.205402	88	50
Imputed	Individual histopathological feature	Calcification (%)	log1p_z	NFATC1	-0.215961	5.15337	-2.05174	0.0402021	0.205402	88	50
Imputed	Individual histopathological feature	Calcification (%)	log1p_z	RRM2B	-0.10813	6.67113	-2.05097	0.0402757	0.205402	88	50
Imputed	Individual histopathological feature	Calcification (%)	log1p_z	BTN3A2	-0.121052	0.399708	-2.05021	0.0403631	0.205402	88	50
Imputed	Individual histopathological feature	Calcification (%)	log1p_z	APEX1	-0.0737085	2.81113	-2.04933	0.0404384	0.205402	88	50
Imputed	Individual histopathological feature	Calcification (%)	log1p_z	FUOM	-0.181455	1.74663	-2.04925	0.0404526	0.205402	88	50
Imputed	Individual histopathological feature	Calcification (%)	log1p_z	FKBPL	-0.161976	3.99201	-2.04764	0.040598	0.205402	88	50
Imputed	Individual histopathological feature	Calcification (%)	log1p_z	APOH	0.267531	1.90109	2.04687	0.0406734	0.205402	88	50
Imputed	Individual histopathological feature	Calcification (%)	log1p_z	PCNA	-0.113744	1.02533	-2.04769	0.0406792	0.205402	88	50
Imputed	Individual histopathological feature	Calcification (%)	log1p_z	SBSN	0.146696	0.771226	2.04682	0.0406895	0.205402	88	50
Imputed	Individual histopathological feature	Calcification (%)	log1p_z	SORD	-0.150994	0.608878	-2.04453	0.0409036	0.206116	88	50
Imputed	Individual histopathological feature	Calcification (%)	log1p_z	ZFYVE19	-0.184222	3.84063	-2.04166	0.0411891	0.207187	88	50
Imputed	Individual histopathological feature	Calcification (%)	log1p_z	SKIV2L	-0.144682	0.3608	-2.03855	0.0414998	0.208175	88	50
Imputed	Individual histopathological feature	Calcification (%)	log1p_z	NMRK2	-0.146313	0.409611	-2.03792	0.0415781	0.208175	88	50
Imputed	Individual histopathological feature	Calcification (%)	log1p_z	SIGLEC7	-0.223424	2.71724	-2.03747	0.0416056	0.208175	88	50
Imputed	Individual histopathological feature	Calcification (%)	log1p_z	CCL8	-0.24355	1.24665	-2.03572	0.0417806	0.208682	88	50
Imputed	Individual histopathological feature	Calcification (%)	log1p_z	GIMAP8	-0.246869	4.42019	-2.03468	0.0418844	0.208833	88	50
Imputed	Individual histopathological feature	Calcification (%)	log1p_z	NPM1	-0.224556	5.63626	-2.03334	0.0420208	0.208874	77	50
Imputed	Individual histopathological feature	Calcification (%)	log1p_z	CD4	-0.246	2.89961	-2.03319	0.0420398	0.208874	88	50
Imputed	Individual histopathological feature	Calcification (%)	log1p_z	MAVS	-0.181529	3.44196	-2.02952	0.0424065	0.210327	88	50
Imputed	Individual histopathological feature	Calcification (%)	log1p_z	XRCC4	-0.156013	2.98702	-2.02758	0.0426072	0.210479	88	50
Imputed	Individual histopathological feature	Calcification (%)	log1p_z	EPPK1	-0.34686	4.33586	-2.02708	0.04268	0.210479	88	50
Imputed	Individual histopathological feature	Calcification (%)	log1p_z	ARFIP1	-0.16834	2.09618	-2.02661	0.0427061	0.210479	88	50
Imputed	Individual histopathological feature	Calcification (%)	log1p_z	MTHFD2	-0.126238	7.56902	-2.02591	0.04278	0.210479	88	50
Imputed	Individual histopathological feature	Calcification (%)	log1p_z	PLIN3	-0.0609051	5.32647	-2.02515	0.0428546	0.210479	88	50
Imputed	Individual histopathological feature	Calcification (%)	log1p_z	FOXJ3	-0.246641	3.9264	-2.02421	0.0429546	0.210479	88	50
Imputed	Individual histopathological feature	Calcification (%)	log1p_z	SMPDL3A	-0.270749	-0.883425	-2.02427	0.0429564	0.210479	88	50
Imputed	Individual histopathological feature	Calcification (%)	log1p_z	NUDT16	-0.243413	5.10268	-2.0229	0.0430849	0.210745	88	50
Imputed	Individual histopathological feature	Calcification (%)	log1p_z	CDK5RAP3	-0.187502	6.68433	-2.02129	0.0432531	0.211203	88	50
Imputed	Individual histopathological feature	Calcification (%)	log1p_z	CCL4	-0.253307	3.8409	-2.01815	0.043579	0.212099	88	50
Imputed	Individual histopathological feature	Calcification (%)	log1p_z	CERT1	-0.247098	4.76074	-2.01746	0.0436499	0.212099	88	50
Imputed	Individual histopathological feature	Calcification (%)	log1p_z	DNPEP	-0.120492	0.704516	-2.01738	0.0436608	0.212099	88	50
Imputed	Individual histopathological feature	Calcification (%)	log1p_z	INSL4	0.179662	-2.69871	2.01577	0.0438305	0.212559	88	50
Imputed	Individual histopathological feature	Calcification (%)	log1p_z	IL13RA1	-0.0985388	-1.8722	-2.01339	0.0440778	0.213394	88	50
Imputed	Individual histopathological feature	Calcification (%)	log1p_z	PMM2	-0.155136	3.79913	-2.0103	0.0444112	0.214145	88	50
Imputed	Individual histopathological feature	Calcification (%)	log1p_z	AXIN1	-0.223419	3.46736	-2.01015	0.044417	0.214145	88	50
Imputed	Individual histopathological feature	Calcification (%)	log1p_z	ARHGEF10	-0.234255	6.51411	-2.00915	0.0445224	0.214145	88	50
Imputed	Individual histopathological feature	Calcification (%)	log1p_z	GRPEL1	-0.106252	5.6582	-2.00883	0.0445557	0.214145	88	50
Imputed	Individual histopathological feature	Calcification (%)	log1p_z	SIL1	-0.0468731	-0.825882	-2.00753	0.0447095	0.214145	88	50
Imputed	Individual histopathological feature	Calcification (%)	log1p_z	FUS	-0.162834	1.19761	-2.00698	0.0447569	0.214145	88	50
Imputed	Individual histopathological feature	Calcification (%)	log1p_z	ANPEP	-0.168579	0.0536682	-2.00684	0.0447719	0.214145	88	50
Imputed	Individual histopathological feature	Calcification (%)	log1p_z	AHSA1	-0.135018	4.26364	-2.00622	0.0448368	0.214145	88	50
Imputed	Individual histopathological feature	Calcification (%)	log1p_z	MESD	-0.157637	9.54084	-2.00542	0.0449209	0.214186	88	50
Imputed	Individual histopathological feature	Calcification (%)	log1p_z	TIGAR	-0.105371	4.74999	-2.00432	0.0450381	0.214385	88	50
Imputed	Individual histopathological feature	Calcification (%)	log1p_z	LPO	-0.501951	0.328697	-2.0032	0.0451627	0.214617	77	50
Imputed	Individual histopathological feature	Calcification (%)	log1p_z	ANXA11	-0.0643711	-0.731597	-2.00238	0.0452451	0.214649	88	50
Imputed	Individual histopathological feature	Calcification (%)	log1p_z	BCL2	-0.217806	7.53906	-1.99984	0.0455186	0.215259	88	50
Imputed	Individual histopathological feature	Calcification (%)	log1p_z	EIF4G3	-0.216913	4.63651	-1.99928	0.0455828	0.215259	88	50
Imputed	Individual histopathological feature	Calcification (%)	log1p_z	SLC4A1	0.0489999	4.31535	1.99835	0.0456938	0.215259	88	50
Imputed	Individual histopathological feature	Calcification (%)	log1p_z	CD93	-0.135087	-0.102102	-1.99814	0.0457192	0.215259	88	50
Imputed	Individual histopathological feature	Calcification (%)	log1p_z	THOP1	-0.117603	5.08809	-1.99769	0.045753	0.215259	88	50
Imputed	Individual histopathological feature	Calcification (%)	log1p_z	AOC1	-0.206318	-1.37142	-1.99671	0.0458591	0.215401	88	50
Imputed	Individual histopathological feature	Calcification (%)	log1p_z	S100A4	0.0903063	3.00171	1.99514	0.0460311	0.215852	88	50
Imputed	Individual histopathological feature	Calcification (%)	log1p_z	MYL1	0.181163	-1.14078	1.99331	0.0462294	0.216424	88	50
Imputed	Individual histopathological feature	Calcification (%)	log1p_z	ROBO4	0.0490633	-1.02098	1.99201	0.0463827	0.216784	88	50
Imputed	Individual histopathological feature	Calcification (%)	log1p_z	PNMA1	-0.137643	1.60441	-1.98968	0.0466337	0.217321	88	50
Imputed	Individual histopathological feature	Calcification (%)	log1p_z	CPTP	-0.163391	2.19579	-1.98887	0.046717	0.217321	88	50
Imputed	Individual histopathological feature	Calcification (%)	log1p_z	CCL3	-0.307709	4.64977	-1.98828	0.046787	0.217321	88	50
Imputed	Individual histopathological feature	Calcification (%)	log1p_z	TRIM26	-0.194053	2.62389	-1.98809	0.0468041	0.217321	88	50
Imputed	Individual histopathological feature	Calcification (%)	log1p_z	ENTR1	-0.206495	6.56046	-1.98698	0.0469262	0.217364	88	50
Imputed	Individual histopathological feature	Calcification (%)	log1p_z	SIGLEC8	-0.306015	1.26329	-1.98637	0.0470135	0.217364	88	50
Imputed	Individual histopathological feature	Calcification (%)	log1p_z	GZMB	-0.295954	2.67668	-1.98552	0.0470929	0.217364	88	50
Imputed	Individual histopathological feature	Calcification (%)	log1p_z	SRP14	-0.149084	3.08914	-1.98475	0.0471728	0.217364	88	50
Imputed	Individual histopathological feature	Calcification (%)	log1p_z	DOC2B	-0.29843	1.52359	-1.98458	0.0471963	0.217364	88	50
Imputed	Individual histopathological feature	Calcification (%)	log1p_z	DIPK2B	-0.1541	-2.13875	-1.98145	0.0475662	0.2185	88	50
Imputed	Individual histopathological feature	Calcification (%)	log1p_z	EVI5	-0.213417	6.60368	-1.98054	0.0476439	0.2185	88	50
Imputed	Individual histopathological feature	Calcification (%)	log1p_z	RASGRF1	-0.156924	0.0815773	-1.98039	0.0476742	0.2185	88	50
Imputed	Individual histopathological feature	Calcification (%)	log1p_z	RBP5	-0.330582	-1.27024	-1.9773	0.0480107	0.21956	88	50
Imputed	Individual histopathological feature	Calcification (%)	log1p_z	ANGPTL4	-0.171281	0.119778	-1.97685	0.0480601	0.21956	88	50
Imputed	Individual histopathological feature	Calcification (%)	log1p_z	ACADM	-0.111333	3.09407	-1.97558	0.0482036	0.2196	88	50
Imputed	Individual histopathological feature	Calcification (%)	log1p_z	FAP	-0.164054	0.792799	-1.97546	0.0482238	0.2196	88	50
Imputed	Individual histopathological feature	Calcification (%)	log1p_z	CDKN2D	-0.187223	-0.479701	-1.97318	0.0485034	0.220519	88	50
Imputed	Individual histopathological feature	Calcification (%)	log1p_z	HNRNPK	-0.145803	6.58607	-1.97106	0.0487181	0.221141	88	50
Imputed	Individual histopathological feature	Calcification (%)	log1p_z	HMMR	-0.295898	2.62327	-1.96984	0.0488689	0.221187	88	50
Imputed	Individual histopathological feature	Calcification (%)	log1p_z	C2orf69	-0.170855	3.11722	-1.9683	0.0490342	0.221187	88	50
Imputed	Individual histopathological feature	Calcification (%)	log1p_z	SAT2	-0.181377	2.81131	-1.96807	0.0490677	0.221187	88	50
Imputed	Individual histopathological feature	Calcification (%)	log1p_z	PPIB	-0.103845	5.84155	-1.96736	0.0491427	0.221187	88	50
Imputed	Individual histopathological feature	Calcification (%)	log1p_z	TNFSF14	-0.285752	1.8918	-1.9673	0.049151	0.221187	77	50
Imputed	Individual histopathological feature	Calcification (%)	log1p_z	LMNB1	-0.17379	3.34364	-1.96582	0.0493199	0.221187	88	50
Imputed	Individual histopathological feature	Calcification (%)	log1p_z	SPRY2	-0.17904	3.58983	-1.96584	0.0493282	0.221187	88	50
Imputed	Individual histopathological feature	Calcification (%)	log1p_z	ITGB1BP1	-0.168684	3.61847	-1.96511	0.0494056	0.221187	88	50
Imputed	Individual histopathological feature	Calcification (%)	log1p_z	ARF6	-0.119691	6.70775	-1.96433	0.0494916	0.221187	88	50
Imputed	Individual histopathological feature	Calcification (%)	log1p_z	SH2D1A	-0.286481	4.03019	-1.96421	0.0495078	0.221187	88	50
Imputed	Individual histopathological feature	Calcification (%)	log1p_z	LILRA6	-0.248337	1.81994	-1.96309	0.0496382	0.221421	88	50
Imputed	Individual histopathological feature	Calcification (%)	log1p_z	GLOD4	0.0256982	2.93916	1.95901	0.0501134	0.223189	88	50
Imputed	Individual histopathological feature	Calcification (%)	log1p_z	PPM1B	-0.187391	0.897605	-1.9538	0.0507276	0.225571	88	50
Imputed	Individual histopathological feature	Calcification (%)	log1p_z	LACTB2	-0.113946	6.61644	-1.95225	0.0509092	0.225712	88	50
Imputed	Individual histopathological feature	Calcification (%)	log1p_z	LAIR1	-0.135009	3.04477	-1.95219	0.0509184	0.225712	88	50
Imputed	Individual histopathological feature	Calcification (%)	log1p_z	COL15A1	-0.0651094	5.86526	-1.95123	0.0510701	0.225772	88	50
Imputed	Individual histopathological feature	Calcification (%)	log1p_z	NAA80	-0.192226	3.39931	-1.95072	0.0510911	0.225772	88	50
Imputed	Individual histopathological feature	Calcification (%)	log1p_z	CCL2	-0.269974	2.70849	-1.94972	0.0512102	0.225946	77	50
Imputed	Individual histopathological feature	Calcification (%)	log1p_z	MRPL28	-0.192822	1.38003	-1.94885	0.0513213	0.226085	88	50
Imputed	Individual histopathological feature	Calcification (%)	log1p_z	STX3	-0.076721	0.93958	-1.94335	0.0519789	0.228627	88	50
Imputed	Individual histopathological feature	Calcification (%)	log1p_z	DRG2	-0.181569	4.58679	-1.94245	0.0520846	0.228737	88	50
Imputed	Individual histopathological feature	Calcification (%)	log1p_z	PTS	-0.160932	2.53504	-1.94065	0.0523053	0.229077	88	50
Imputed	Individual histopathological feature	Calcification (%)	log1p_z	FDX2	-0.162683	4.62585	-1.94052	0.0523236	0.229077	88	50
Imputed	Individual histopathological feature	Calcification (%)	log1p_z	CD28	-0.254826	0.543399	-1.93908	0.0524962	0.229479	88	50
Imputed	Individual histopathological feature	Calcification (%)	log1p_z	GGH	-0.157352	-1.84724	-1.93761	0.0526807	0.229931	88	50
Imputed	Individual histopathological feature	Calcification (%)	log1p_z	CD177	-0.42422	4.87488	-1.93526	0.0529821	0.230042	88	50
Imputed	Individual histopathological feature	Calcification (%)	log1p_z	GLB1	-0.087109	-1.91084	-1.93444	0.0530641	0.230042	77	50
Imputed	Individual histopathological feature	Calcification (%)	log1p_z	KDR	-0.166811	-2.91899	-1.93448	0.0531046	0.230042	88	50
Imputed	Individual histopathological feature	Calcification (%)	log1p_z	FKBP14	-0.169332	5.52145	-1.9338	0.053139	0.230042	88	50
Imputed	Individual histopathological feature	Calcification (%)	log1p_z	BOLA2_BOLA2B	-0.112819	3.88744	-1.93276	0.0532681	0.230042	88	50
Imputed	Individual histopathological feature	Calcification (%)	log1p_z	TIMM8A	-0.132993	5.00358	-1.9326	0.0532878	0.230042	88	50
Imputed	Individual histopathological feature	Calcification (%)	log1p_z	DDA1	-0.202151	5.59139	-1.93174	0.053393	0.230042	88	50
Imputed	Individual histopathological feature	Calcification (%)	log1p_z	PON2	-0.172693	1.89991	-1.93166	0.0534041	0.230042	88	50
Imputed	Individual histopathological feature	Calcification (%)	log1p_z	PPP1CC	-0.176196	3.84813	-1.93141	0.0534358	0.230042	88	50
Imputed	Individual histopathological feature	Calcification (%)	log1p_z	GADD45B	0.172206	-0.446826	1.92953	0.0536715	0.230706	88	50
Imputed	Individual histopathological feature	Calcification (%)	log1p_z	PAPPA	-0.193414	1.62423	-1.92813	0.0538576	0.231156	88	50
Imputed	Individual histopathological feature	Calcification (%)	log1p_z	MNDA	-0.159142	5.21931	-1.92677	0.0540206	0.231346	88	50
Imputed	Individual histopathological feature	Calcification (%)	log1p_z	SMAD5	-0.0881241	-0.467123	-1.9256	0.0541639	0.231346	88	50
Imputed	Individual histopathological feature	Calcification (%)	log1p_z	PECR	-0.169517	4.56959	-1.92529	0.0541975	0.231346	88	50
Imputed	Individual histopathological feature	Calcification (%)	log1p_z	SIAE	-0.110637	3.88852	-1.92503	0.054228	0.231346	88	50
Imputed	Individual histopathological feature	Calcification (%)	log1p_z	CCDC134	-0.211283	4.07806	-1.92326	0.0544508	0.231817	88	50
Imputed	Individual histopathological feature	Calcification (%)	log1p_z	TWF2	-0.0665411	8.81116	-1.92244	0.0545516	0.231817	88	50
Imputed	Individual histopathological feature	Calcification (%)	log1p_z	AIFM1	-0.164372	6.33005	-1.92219	0.0545836	0.231817	88	50
Imputed	Individual histopathological feature	Calcification (%)	log1p_z	SNX2	-0.141504	3.49397	-1.92104	0.0547378	0.232124	88	50
Imputed	Individual histopathological feature	Calcification (%)	log1p_z	PTTG1	-0.220982	2.00779	-1.91962	0.0549237	0.232565	88	50
Imputed	Individual histopathological feature	Calcification (%)	log1p_z	IFNGR2	-0.17721	-0.158945	-1.91826	0.0550809	0.232741	77	50
Imputed	Individual histopathological feature	Calcification (%)	log1p_z	FNDC1	-0.236945	0.145518	-1.91794	0.0551293	0.232741	88	50
Imputed	Individual histopathological feature	Calcification (%)	log1p_z	CD80	-0.224958	4.19471	-1.91528	0.0554631	0.233511	88	50
Imputed	Individual histopathological feature	Calcification (%)	log1p_z	OPTC	-0.218966	-3.94079	-1.91523	0.0554763	0.233511	88	50
Imputed	Individual histopathological feature	Calcification (%)	log1p_z	PCDHB15	-0.2255	-1.1827	-1.9138	0.0556462	0.233637	88	50
Imputed	Individual histopathological feature	Calcification (%)	log1p_z	LAT	-0.270584	0.634577	-1.91385	0.0556709	0.233637	88	50
Imputed	Individual histopathological feature	Calcification (%)	log1p_z	NFX1	-0.238018	5.35994	-1.91108	0.0559977	0.234444	88	50
Imputed	Individual histopathological feature	Calcification (%)	log1p_z	IGLC2	0.192866	4.65786	1.91053	0.0560743	0.234444	88	50
Imputed	Individual histopathological feature	Calcification (%)	log1p_z	SIRT2	-0.174111	4.08434	-1.9102	0.0561112	0.234444	88	50
Imputed	Individual histopathological feature	Calcification (%)	log1p_z	BIN2	-0.252292	4.72895	-1.90912	0.0562787	0.234657	88	50
Imputed	Individual histopathological feature	Calcification (%)	log1p_z	MYOM3	0.231107	-3.37999	1.90824	0.0563893	0.234657	88	50
Imputed	Individual histopathological feature	Calcification (%)	log1p_z	NPPB	0.308329	0.45034	1.90783	0.0564284	0.234657	88	50
Imputed	Individual histopathological feature	Calcification (%)	log1p_z	SIRPA	-0.165376	1.43535	-1.90666	0.0565653	0.234657	88	50
Imputed	Individual histopathological feature	Calcification (%)	log1p_z	GLRX	-0.0714776	4.05233	-1.90624	0.0566311	0.234657	88	50
Imputed	Individual histopathological feature	Calcification (%)	log1p_z	CD72	-0.257367	4.02074	-1.90554	0.05672	0.234657	88	50
Imputed	Individual histopathological feature	Calcification (%)	log1p_z	FCN1	-0.25465	1.67523	-1.90527	0.0567492	0.234657	88	50
Imputed	Individual histopathological feature	Calcification (%)	log1p_z	EFCAB2	-0.195226	4.39183	-1.90467	0.0568238	0.234657	88	50
Imputed	Individual histopathological feature	Calcification (%)	log1p_z	ATF2	-0.15593	3.29399	-1.90157	0.0572305	0.235447	88	50
Imputed	Individual histopathological feature	Calcification (%)	log1p_z	GFER	-0.185329	6.56946	-1.90136	0.0572563	0.235447	88	50
Imputed	Individual histopathological feature	Calcification (%)	log1p_z	SART1	-0.313521	6.46087	-1.90131	0.0572642	0.235447	88	50
Imputed	Individual histopathological feature	Calcification (%)	log1p_z	EDF1	-0.177624	3.54296	-1.89977	0.0574653	0.235932	88	50
Imputed	Individual histopathological feature	Calcification (%)	log1p_z	CXCL5	-0.422619	3.10282	-1.89881	0.0575981	0.236136	88	50
Imputed	Individual histopathological feature	Calcification (%)	log1p_z	MAD1L1	-0.199603	7.04259	-1.89619	0.0579395	0.236679	77	50
Imputed	Individual histopathological feature	Calcification (%)	log1p_z	INPP1	-0.229564	3.41031	-1.89597	0.0579658	0.236679	88	50
Imputed	Individual histopathological feature	Calcification (%)	log1p_z	NCLN	-0.154948	3.61727	-1.89559	0.0580154	0.236679	88	50
Imputed	Individual histopathological feature	Calcification (%)	log1p_z	MIF	-0.0598885	5.72425	-1.89479	0.0581374	0.236679	88	50
Imputed	Individual histopathological feature	Calcification (%)	log1p_z	FKBP5	-0.11067	5.17517	-1.89466	0.0581479	0.236679	77	50
Imputed	Individual histopathological feature	Calcification (%)	log1p_z	PRTFDC1	-0.185244	4.0608	-1.8927	0.0584011	0.23737	88	50
Imputed	Individual histopathological feature	Calcification (%)	log1p_z	VEGFD	0.145678	-6.54105	1.89209	0.0584941	0.237407	88	50
Imputed	Individual histopathological feature	Calcification (%)	log1p_z	SNCG	-0.218732	5.74441	-1.8909	0.0586425	0.23767	77	50
Imputed	Individual histopathological feature	Calcification (%)	log1p_z	SUMF1	-0.147599	0.477293	-1.88865	0.058952	0.238583	88	50
Imputed	Individual histopathological feature	Calcification (%)	log1p_z	MNAT1	-0.243362	5.40427	-1.88605	0.059292	0.239617	88	50
Imputed	Individual histopathological feature	Calcification (%)	log1p_z	NAPRT	-0.120248	1.32826	-1.88239	0.0597912	0.241089	88	50
Imputed	Individual histopathological feature	Calcification (%)	log1p_z	RALY	-0.218511	4.55095	-1.88208	0.059826	0.241089	88	50
Imputed	Individual histopathological feature	Calcification (%)	log1p_z	DDT	0.0257611	4.48451	1.87835	0.0603378	0.242806	88	50
Imputed	Individual histopathological feature	Calcification (%)	log1p_z	GCNT1	-0.174548	-2.78347	-1.86831	0.0617232	0.247265	88	50
Imputed	Individual histopathological feature	Calcification (%)	log1p_z	FADD	-0.175285	6.67242	-1.86813	0.0617454	0.247265	88	50
Imputed	Individual histopathological feature	Calcification (%)	log1p_z	CEP290	-0.214017	4.91526	-1.86726	0.0618655	0.247265	88	50
Imputed	Individual histopathological feature	Calcification (%)	log1p_z	ATRAID	-0.158336	6.41033	-1.86694	0.0619152	0.247265	88	50
Imputed	Individual histopathological feature	Calcification (%)	log1p_z	NDUFS6	-0.233055	7.46359	-1.86558	0.062101	0.247265	88	50
Imputed	Individual histopathological feature	Calcification (%)	log1p_z	DCUN1D1	-0.109069	0.46225	-1.86517	0.062179	0.247265	88	50
Imputed	Individual histopathological feature	Calcification (%)	log1p_z	VSIG4	-0.185802	2.26248	-1.8647	0.062227	0.247265	88	50
Imputed	Individual histopathological feature	Calcification (%)	log1p_z	ATXN2	-0.174995	3.09899	-1.86368	0.0623734	0.247265	88	50
Imputed	Individual histopathological feature	Calcification (%)	log1p_z	KIF20B	-0.210049	3.46788	-1.86329	0.0624336	0.247265	88	50
Imputed	Individual histopathological feature	Calcification (%)	log1p_z	SEC31A	-0.116546	1.9353	-1.86274	0.0625047	0.247265	88	50
Imputed	Individual histopathological feature	Calcification (%)	log1p_z	RAD23B	-0.0884736	2.50759	-1.86206	0.0625967	0.247265	88	50
Imputed	Individual histopathological feature	Calcification (%)	log1p_z	EPHA10	0.119075	0.00249091	1.86166	0.0626585	0.247265	88	50
Imputed	Individual histopathological feature	Calcification (%)	log1p_z	MRC1	-0.182605	4.18673	-1.86127	0.0627104	0.247265	88	50
Imputed	Individual histopathological feature	Calcification (%)	log1p_z	CAMSAP1	-0.221836	5.37137	-1.86099	0.0627466	0.247265	88	50
Imputed	Individual histopathological feature	Calcification (%)	log1p_z	IGBP1	-0.151678	4.62387	-1.8605	0.0628268	0.247265	88	50
Imputed	Individual histopathological feature	Calcification (%)	log1p_z	MEP1B	-0.116455	-3.09019	-1.86024	0.0628599	0.247265	88	50
Imputed	Individual histopathological feature	Calcification (%)	log1p_z	TBCA	-0.0338969	5.99221	-1.85972	0.0629274	0.247265	88	50
Imputed	Individual histopathological feature	Calcification (%)	log1p_z	BAG4	-0.1954	4.51839	-1.85769	0.0632182	0.247841	88	50
Imputed	Individual histopathological feature	Calcification (%)	log1p_z	NUCB2	-0.156978	1.01693	-1.85745	0.0632489	0.247841	88	50
Imputed	Individual histopathological feature	Calcification (%)	log1p_z	BCL2L1	-0.164074	3.36621	-1.85621	0.063431	0.248212	88	50
Imputed	Individual histopathological feature	Calcification (%)	log1p_z	RGMA	0.111979	-3.51756	1.85468	0.0636429	0.248698	88	50
Imputed	Individual histopathological feature	Calcification (%)	log1p_z	MYH4	0.145218	-0.655639	1.8547	0.0637363	0.24872	88	50
Imputed	Individual histopathological feature	Calcification (%)	log1p_z	GLRX5	-0.134146	10.3594	-1.85199	0.0640282	0.248919	88	50
Imputed	Individual histopathological feature	Calcification (%)	log1p_z	CXCL8	-0.359434	8.44412	-1.85157	0.0640894	0.248919	88	50
Imputed	Individual histopathological feature	Calcification (%)	log1p_z	CST1	0.326904	-1.95955	1.85046	0.0642896	0.248919	88	50
Imputed	Individual histopathological feature	Calcification (%)	log1p_z	TOR1AIP1	-0.162152	2.82756	-1.85007	0.0643065	0.248919	88	50
Imputed	Individual histopathological feature	Calcification (%)	log1p_z	GSAP	-0.11431	0.251626	-1.84978	0.0643545	0.248919	88	50
Imputed	Individual histopathological feature	Calcification (%)	log1p_z	PSME1	-0.0828037	3.20554	-1.84923	0.0644279	0.248919	77	50
Imputed	Individual histopathological feature	Calcification (%)	log1p_z	CD1C	-0.103578	-1.89617	-1.84911	0.064456	0.248919	88	50
Imputed	Individual histopathological feature	Calcification (%)	log1p_z	TERF1	-0.262543	3.68928	-1.84815	0.0645818	0.248919	88	50
Imputed	Individual histopathological feature	Calcification (%)	log1p_z	GHRL	0.246197	-3.58124	1.84813	0.0645969	0.248919	88	50
Imputed	Individual histopathological feature	Calcification (%)	log1p_z	GBP4	-0.211806	-4.90955	-1.84695	0.0647682	0.248919	88	50
Imputed	Individual histopathological feature	Calcification (%)	log1p_z	ITPA	-0.17676	4.05055	-1.84715	0.0648273	0.248919	88	50
Imputed	Individual histopathological feature	Calcification (%)	log1p_z	PRELP	0.0425776	4.32644	1.84637	0.0648399	0.248919	88	50
Imputed	Individual histopathological feature	Calcification (%)	log1p_z	BANK1	-0.241691	1.41217	-1.84587	0.0649296	0.248926	88	50
Imputed	Individual histopathological feature	Calcification (%)	log1p_z	VSIG10	-0.127852	-2.51555	-1.84449	0.0651254	0.249118	88	50
Imputed	Individual histopathological feature	Calcification (%)	log1p_z	LAMA4	-0.122439	4.55303	-1.84219	0.0654545	0.249118	88	50
Imputed	Individual histopathological feature	Calcification (%)	log1p_z	TRDMT1	-0.158435	4.0972	-1.84214	0.0654612	0.249118	88	50
Imputed	Individual histopathological feature	Calcification (%)	log1p_z	CENPJ	-0.192409	2.35023	-1.84209	0.0654642	0.249118	88	50
Imputed	Individual histopathological feature	Calcification (%)	log1p_z	DNAJB8	-0.0545104	0.28189	-1.84153	0.0655497	0.249118	88	50
Imputed	Individual histopathological feature	Calcification (%)	log1p_z	MRPL58	-0.181032	5.19276	-1.84126	0.0655849	0.249118	88	50
Imputed	Individual histopathological feature	Calcification (%)	log1p_z	MTSS2	-0.214838	5.37847	-1.84124	0.0655942	0.249118	88	50
Imputed	Individual histopathological feature	Calcification (%)	log1p_z	NMT1	-0.174229	3.50992	-1.83842	0.0660064	0.249665	88	50
Imputed	Individual histopathological feature	Calcification (%)	log1p_z	FCAR	-0.304592	2.44775	-1.83833	0.0660234	0.249665	88	50
Imputed	Individual histopathological feature	Calcification (%)	log1p_z	ERCC1	-0.161019	3.10184	-1.83788	0.066084	0.249665	88	50
Imputed	Individual histopathological feature	Calcification (%)	log1p_z	SLC34A3	-0.149905	-0.274074	-1.838	0.0660905	0.249665	88	50
Imputed	Individual histopathological feature	Calcification (%)	log1p_z	ARHGEF5	-0.207069	2.86373	-1.83718	0.0661918	0.249716	88	50
Imputed	Individual histopathological feature	Calcification (%)	log1p_z	BLMH	-0.120285	3.17846	-1.83431	0.0666139	0.250974	88	50
Imputed	Individual histopathological feature	Calcification (%)	log1p_z	IL7R	-0.196558	-2.15448	-1.8334	0.0667581	0.251021	88	50
Imputed	Individual histopathological feature	Calcification (%)	log1p_z	COMMD1	-0.125653	4.74898	-1.83301	0.0668033	0.251021	88	50
Imputed	Individual histopathological feature	Calcification (%)	log1p_z	MCFD2	-0.0504806	3.33212	-1.83133	0.0670528	0.251136	88	50
Imputed	Individual histopathological feature	Calcification (%)	log1p_z	GALNT2	-0.171211	-0.406549	-1.83131	0.0670546	0.251136	88	50
Imputed	Individual histopathological feature	Calcification (%)	log1p_z	ARSB	-0.136069	6.22806	-1.83105	0.0670995	0.251136	88	50
Imputed	Individual histopathological feature	Calcification (%)	log1p_z	EIF2AK3	-0.164747	7.7265	-1.8278	0.0675819	0.252367	88	50
Imputed	Individual histopathological feature	Calcification (%)	log1p_z	CD40	-0.0795638	5.72069	-1.82765	0.0676063	0.252367	88	50
Imputed	Individual histopathological feature	Calcification (%)	log1p_z	CIRBP	-0.185749	4.73716	-1.82591	0.0678646	0.252919	88	50
Imputed	Individual histopathological feature	Calcification (%)	log1p_z	MRPL46	-0.154498	3.63907	-1.82547	0.0679325	0.252919	88	50
Imputed	Individual histopathological feature	Calcification (%)	log1p_z	EZR	-0.0670136	3.43854	-1.82284	0.0683316	0.254072	88	50
Imputed	Individual histopathological feature	Calcification (%)	log1p_z	SYNGAP1	-0.186393	1.18377	-1.81737	0.0691619	0.256822	88	50
Imputed	Individual histopathological feature	Calcification (%)	log1p_z	SLIT2	-0.280083	1.9397	-1.81478	0.0695639	0.257707	88	50
Imputed	Individual histopathological feature	Calcification (%)	log1p_z	CNST	-0.157728	5.48431	-1.81466	0.0695818	0.257707	88	50
Imputed	Individual histopathological feature	Calcification (%)	log1p_z	LACRT	0.141932	-1.78397	1.81318	0.0698062	0.257893	88	50
Imputed	Individual histopathological feature	Calcification (%)	log1p_z	FAS	-0.157742	3.25683	-1.81312	0.0698138	0.257893	88	50
Imputed	Individual histopathological feature	Calcification (%)	log1p_z	CCDC28A	0.108927	1.44868	1.81217	0.0699656	0.258118	88	50
Imputed	Individual histopathological feature	Calcification (%)	log1p_z	ACOX1	-0.153241	5.45669	-1.81005	0.0702913	0.258628	88	50
Imputed	Individual histopathological feature	Calcification (%)	log1p_z	CRELD2	-0.0902471	4.9308	-1.8097	0.0703448	0.258628	88	50
Imputed	Individual histopathological feature	Calcification (%)	log1p_z	NFU1	-0.118014	6.59692	-1.80948	0.0703775	0.258628	88	50
Imputed	Individual histopathological feature	Calcification (%)	log1p_z	PSMD1	-0.0967337	3.70267	-1.80884	0.0704907	0.258709	88	50
Imputed	Individual histopathological feature	Calcification (%)	log1p_z	UBXN1	-0.051371	5.64115	-1.80667	0.070819	0.259578	88	50
Imputed	Individual histopathological feature	Calcification (%)	log1p_z	TP53I3	-0.0883476	5.11577	-1.80566	0.0709778	0.259825	88	50
Imputed	Individual histopathological feature	Calcification (%)	log1p_z	ATXN2L	-0.105007	2.08146	-1.80486	0.0711205	0.259965	88	50
Imputed	Individual histopathological feature	Calcification (%)	log1p_z	RBKS	-0.141001	2.32518	-1.80427	0.071261	0.259965	77	50
Imputed	Individual histopathological feature	Calcification (%)	log1p_z	SOD2	-0.0481295	4.69173	-1.80365	0.0712911	0.259965	88	50
Imputed	Individual histopathological feature	Calcification (%)	log1p_z	TSPAN8	0.242905	2.34562	1.80255	0.0714699	0.260019	88	50
Imputed	Individual histopathological feature	Calcification (%)	log1p_z	ARTN	-0.142681	1.27994	-1.80247	0.0714892	0.260019	88	50
Imputed	Individual histopathological feature	Calcification (%)	log1p_z	STX5	-0.160023	4.3234	-1.80098	0.071709	0.260067	88	50
Imputed	Individual histopathological feature	Calcification (%)	log1p_z	TACSTD2	-0.178906	-0.792806	-1.80085	0.0717271	0.260067	88	50
Imputed	Individual histopathological feature	Calcification (%)	log1p_z	LARP1	-0.151942	4.95246	-1.79972	0.0719115	0.260067	88	50
Imputed	Individual histopathological feature	Calcification (%)	log1p_z	KLRD1	-0.140429	-6.53122	-1.79961	0.0719238	0.260067	88	50
Imputed	Individual histopathological feature	Calcification (%)	log1p_z	BPIFB1	0.221243	-2.76489	1.79933	0.0719676	0.260067	88	50
Imputed	Individual histopathological feature	Calcification (%)	log1p_z	CEP170	-0.104706	4.30139	-1.79876	0.0720599	0.260067	88	50
Imputed	Individual histopathological feature	Calcification (%)	log1p_z	RAB44	-0.254841	-1.65104	-1.79831	0.0721441	0.260067	88	50
Imputed	Individual histopathological feature	Calcification (%)	log1p_z	C7orf50	-0.251069	6.64662	-1.79684	0.0723618	0.260248	88	50
Imputed	Individual histopathological feature	Calcification (%)	log1p_z	KIAA2013	-0.15218	3.95843	-1.79615	0.072474	0.260248	88	50
Imputed	Individual histopathological feature	Calcification (%)	log1p_z	ILKAP	-0.134266	5.54701	-1.79605	0.0724897	0.260248	88	50
Imputed	Individual histopathological feature	Calcification (%)	log1p_z	DUSP3	-0.12985	2.38875	-1.79559	0.0725612	0.260248	88	50
Imputed	Individual histopathological feature	Calcification (%)	log1p_z	GORASP2	-0.114337	4.54786	-1.7942	0.0727826	0.260713	88	50
Imputed	Individual histopathological feature	Calcification (%)	log1p_z	GMPR2	-0.0641931	8.12326	-1.79271	0.0730205	0.261235	88	50
Imputed	Individual histopathological feature	Calcification (%)	log1p_z	GRP	-0.271441	-5.47672	-1.79211	0.073122	0.261268	88	50
Imputed	Individual histopathological feature	Calcification (%)	log1p_z	SNED1	-0.161521	-2.49675	-1.79074	0.0733444	0.261733	88	50
Imputed	Individual histopathological feature	Calcification (%)	log1p_z	COL4A1	-0.0761764	6.65742	-1.79007	0.07345	0.261781	88	50
Imputed	Individual histopathological feature	Calcification (%)	log1p_z	CA12	-0.281856	0.62361	-1.78875	0.0736576	0.261972	88	50
Imputed	Individual histopathological feature	Calcification (%)	log1p_z	PDIA3	-0.155593	4.24194	-1.78787	0.0737989	0.261972	88	50
Imputed	Individual histopathological feature	Calcification (%)	log1p_z	CBS	-0.131481	-1.67215	-1.78748	0.0738653	0.261972	88	50
Imputed	Individual histopathological feature	Calcification (%)	log1p_z	TNFAIP8	-0.188941	0.694403	-1.78742	0.073873	0.261972	88	50
Imputed	Individual histopathological feature	Calcification (%)	log1p_z	SF3B4	-0.1936	2.54804	-1.78575	0.0741452	0.262609	88	50
Imputed	Individual histopathological feature	Calcification (%)	log1p_z	DHRS4L2	-0.177075	6.20223	-1.78294	0.0746061	0.263912	88	50
Imputed	Individual histopathological feature	Calcification (%)	log1p_z	C8B	0.127378	4.06609	1.78076	0.0749643	0.264849	88	50
Imputed	Individual histopathological feature	Calcification (%)	log1p_z	KLK13	0.113256	-3.26612	1.77904	0.0752602	0.265564	88	50
Imputed	Individual histopathological feature	Calcification (%)	log1p_z	CLEC10A	-0.207208	-2.77001	-1.77772	0.0754593	0.265935	77	50
Imputed	Individual histopathological feature	Calcification (%)	log1p_z	PAIP2B	-0.184022	2.53315	-1.77544	0.0758297	0.266909	88	50
Imputed	Individual histopathological feature	Calcification (%)	log1p_z	CBLN4	-0.159398	-6.98543	-1.77407	0.0760885	0.267488	88	50
Imputed	Individual histopathological feature	Calcification (%)	log1p_z	SIRPB1	-0.201048	-0.253139	-1.7717	0.0764483	0.268272	88	50
Imputed	Individual histopathological feature	Calcification (%)	log1p_z	IDO1	-0.272028	-3.11397	-1.77149	0.0765006	0.268272	88	50
Imputed	Individual histopathological feature	Calcification (%)	log1p_z	TNFRSF9	-0.27549	0.344378	-1.76994	0.0767397	0.268534	77	50
Imputed	Individual histopathological feature	Calcification (%)	log1p_z	EPCAM	-0.256135	-1.22113	-1.76923	0.076908	0.268534	88	50
Imputed	Individual histopathological feature	Calcification (%)	log1p_z	GUK1	-0.0808615	2.02461	-1.76877	0.0769392	0.268534	88	50
Imputed	Individual histopathological feature	Calcification (%)	log1p_z	DTD1	-0.120374	7.37161	-1.76865	0.0769538	0.268534	88	50
Imputed	Individual histopathological feature	Calcification (%)	log1p_z	CDH15	0.0797955	-1.55721	1.76756	0.0771377	0.268593	88	50
Imputed	Individual histopathological feature	Calcification (%)	log1p_z	SPART	-0.122324	7.52074	-1.76743	0.0771601	0.268593	88	50
Imputed	Individual histopathological feature	Calcification (%)	log1p_z	BSG	-0.107557	0.0315932	-1.76456	0.0776452	0.26995	88	50
Imputed	Individual histopathological feature	Calcification (%)	log1p_z	OGA	-0.120947	5.66237	-1.76287	0.0779264	0.270428	88	50
Imputed	Individual histopathological feature	Calcification (%)	log1p_z	JMJD1C	-0.290166	-0.361352	-1.76357	0.0780025	0.270428	88	50
Imputed	Individual histopathological feature	Calcification (%)	log1p_z	CYB5A	-0.0926529	-1.26941	-1.76214	0.0780687	0.270428	88	50
Imputed	Individual histopathological feature	Calcification (%)	log1p_z	TPK1	-0.120547	5.11941	-1.7573	0.0788692	0.272868	88	50
Imputed	Individual histopathological feature	Calcification (%)	log1p_z	OFD1	-0.163037	1.17021	-1.75639	0.0790233	0.273068	88	50
Imputed	Individual histopathological feature	Calcification (%)	log1p_z	BABAM1	-0.122415	1.5716	-1.75514	0.0792403	0.273157	88	50
Imputed	Individual histopathological feature	Calcification (%)	log1p_z	HLA-A	-0.124293	0.222998	-1.75516	0.0792415	0.273157	88	50
Imputed	Individual histopathological feature	Calcification (%)	log1p_z	HMOX2	-0.109398	5.37619	-1.75359	0.0795012	0.27372	88	50
Imputed	Individual histopathological feature	Calcification (%)	log1p_z	PRDX1	-0.109759	5.68731	-1.75306	0.0795981	0.273721	77	50
Imputed	Individual histopathological feature	Calcification (%)	log1p_z	RBM17	-0.183912	3.67833	-1.75202	0.0797855	0.273723	88	50
Imputed	Individual histopathological feature	Calcification (%)	log1p_z	STC2	-0.141298	-2.80637	-1.75191	0.0797917	0.273723	88	50
Imputed	Individual histopathological feature	Calcification (%)	log1p_z	NUMB	-0.102001	3.73427	-1.74921	0.0802598	0.274996	88	50
Imputed	Individual histopathological feature	Calcification (%)	log1p_z	IL4	-0.448446	-0.81692	-1.74756	0.0805703	0.275727	88	50
Imputed	Individual histopathological feature	Calcification (%)	log1p_z	ZBP1	-0.204107	-0.832991	-1.74602	0.0808198	0.276175	88	50
Imputed	Individual histopathological feature	Calcification (%)	log1p_z	PPP1R2	-0.12352	6.53613	-1.7455	0.0809017	0.276175	88	50
Imputed	Individual histopathological feature	Calcification (%)	log1p_z	EPN1	-0.13898	3.21354	-1.74471	0.0810356	0.276175	88	50
Imputed	Individual histopathological feature	Calcification (%)	log1p_z	BOLA1	-0.193298	4.09523	-1.74441	0.0810904	0.276175	88	50
Imputed	Individual histopathological feature	Calcification (%)	log1p_z	IRAK1	-0.160467	5.55918	-1.74309	0.0813195	0.276545	88	50
Imputed	Individual histopathological feature	Calcification (%)	log1p_z	ADAM8	-0.251883	4.91884	-1.74263	0.0814029	0.276545	88	50
Imputed	Individual histopathological feature	Calcification (%)	log1p_z	MYO9B	-0.230076	4.37349	-1.7421	0.0814917	0.276545	88	50
Imputed	Individual histopathological feature	Calcification (%)	log1p_z	PRDX3	-0.0864047	4.86466	-1.74048	0.081775	0.277175	88	50
Imputed	Individual histopathological feature	Calcification (%)	log1p_z	PPP1R12A	-0.154935	4.82014	-1.7392	0.0820235	0.27752	88	50
Imputed	Individual histopathological feature	Calcification (%)	log1p_z	DNMBP	-0.189685	4.03245	-1.73883	0.0820724	0.27752	77	50
Imputed	Individual histopathological feature	Calcification (%)	log1p_z	CXCL16	-0.152414	2.01139	-1.73779	0.0822524	0.277661	88	50
Imputed	Individual histopathological feature	Calcification (%)	log1p_z	SEMA6C	-0.107748	-1.20877	-1.73763	0.0823099	0.277661	88	50
Imputed	Individual histopathological feature	Calcification (%)	log1p_z	MZT1	-0.186754	5.74184	-1.73551	0.0826534	0.278489	88	50
Imputed	Individual histopathological feature	Calcification (%)	log1p_z	TNFRSF11A	-0.166285	-2.84953	-1.73337	0.0830448	0.278975	88	50
Imputed	Individual histopathological feature	Calcification (%)	log1p_z	USP8	-0.197432	5.12157	-1.73315	0.0830715	0.278975	88	50
Imputed	Individual histopathological feature	Calcification (%)	log1p_z	ING1	-0.229652	6.20314	-1.73294	0.0831077	0.278975	88	50
Imputed	Individual histopathological feature	Calcification (%)	log1p_z	S100A16	-0.19537	3.29719	-1.73247	0.0831909	0.278975	88	50
Imputed	Individual histopathological feature	Calcification (%)	log1p_z	TXNDC15	-0.123613	0.665903	-1.73089	0.083473	0.279324	88	50
Imputed	Individual histopathological feature	Calcification (%)	log1p_z	AMFR	-0.1666	6.02026	-1.73079	0.083492	0.279324	88	50
Imputed	Individual histopathological feature	Calcification (%)	log1p_z	GPNMB	0.0689947	2.28019	1.72985	0.0836765	0.279536	88	50
Imputed	Individual histopathological feature	Calcification (%)	log1p_z	GABARAPL1	-0.187855	2.09928	-1.72847	0.0839099	0.279536	88	50
Imputed	Individual histopathological feature	Calcification (%)	log1p_z	PTGES2	-0.104412	4.75372	-1.72808	0.0839794	0.279536	88	50
Imputed	Individual histopathological feature	Calcification (%)	log1p_z	GMFG	-0.0958483	3.69011	-1.72754	0.0840751	0.279536	88	50
Imputed	Individual histopathological feature	Calcification (%)	log1p_z	NID2	-0.171104	2.62306	-1.72744	0.0841472	0.279536	88	50
Imputed	Individual histopathological feature	Calcification (%)	log1p_z	ECI2	-0.17531	6.75966	-1.72589	0.0843699	0.279536	88	50
Imputed	Individual histopathological feature	Calcification (%)	log1p_z	DNAJB14	-0.156196	5.54375	-1.72574	0.084395	0.279536	88	50
Imputed	Individual histopathological feature	Calcification (%)	log1p_z	MAP2K6	-0.186347	4.84168	-1.72524	0.0844924	0.279536	88	50
Imputed	Individual histopathological feature	Calcification (%)	log1p_z	TFF3	0.134905	-1.9334	1.72512	0.0845536	0.279536	88	50
Imputed	Individual histopathological feature	Calcification (%)	log1p_z	IMPA1	-0.143009	2.49925	-1.72484	0.0845607	0.279536	77	50
Imputed	Individual histopathological feature	Calcification (%)	log1p_z	PTRHD1	-0.0600282	6.33977	-1.72386	0.0847378	0.279536	88	50
Imputed	Individual histopathological feature	Calcification (%)	log1p_z	FCGR2B	-0.198083	3.28207	-1.72369	0.0847711	0.279536	88	50
Imputed	Individual histopathological feature	Calcification (%)	log1p_z	DPEP1	-0.194619	-5.13917	-1.72289	0.0849155	0.279536	77	50
Imputed	Individual histopathological feature	Calcification (%)	log1p_z	DKKL1	0.0992173	-4.55814	1.72277	0.0849347	0.279536	88	50
Imputed	Individual histopathological feature	Calcification (%)	log1p_z	TP53	-0.191212	7.07259	-1.72171	0.0851261	0.279569	88	50
Imputed	Individual histopathological feature	Calcification (%)	log1p_z	DCDC2C	-0.286876	-1.1242	-1.72128	0.085218	0.279569	88	50
Imputed	Individual histopathological feature	Calcification (%)	log1p_z	APOA4	0.15007	2.81256	1.72016	0.0854048	0.279569	88	50
Imputed	Individual histopathological feature	Calcification (%)	log1p_z	ODAM	-0.102935	-1.69561	-1.72021	0.0854065	0.279569	88	50
Imputed	Individual histopathological feature	Calcification (%)	log1p_z	MORC3	-0.197657	7.00785	-1.71924	0.0855754	0.279569	88	50
Imputed	Individual histopathological feature	Calcification (%)	log1p_z	MORF4L1	-0.214782	8.03532	-1.71902	0.0856131	0.279569	88	50
Imputed	Individual histopathological feature	Calcification (%)	log1p_z	RABGAP1L	-0.155342	3.07298	-1.7189	0.0856347	0.279569	88	50
Imputed	Individual histopathological feature	Calcification (%)	log1p_z	HGS	-0.155178	4.47184	-1.71793	0.0858114	0.279824	88	50
Imputed	Individual histopathological feature	Calcification (%)	log1p_z	FGR	-0.24332	4.15228	-1.7168	0.0860249	0.280198	88	50
Imputed	Individual histopathological feature	Calcification (%)	log1p_z	CMIP	-0.135212	1.97295	-1.71459	0.0865041	0.281436	88	50
Imputed	Individual histopathological feature	Calcification (%)	log1p_z	CC2D1A	-0.23738	5.25101	-1.71188	0.0869216	0.281738	77	50
Imputed	Individual histopathological feature	Calcification (%)	log1p_z	AP2B1	-0.156233	3.73917	-1.71114	0.0870582	0.281738	88	50
Imputed	Individual histopathological feature	Calcification (%)	log1p_z	RNF168	-0.20536	3.02861	-1.711	0.087087	0.281738	88	50
Imputed	Individual histopathological feature	Calcification (%)	log1p_z	HK2	-0.272539	6.75206	-1.71079	0.0871241	0.281738	88	50
Imputed	Individual histopathological feature	Calcification (%)	log1p_z	GUCY2C	-0.101	0.0194795	-1.71097	0.0871627	0.281738	88	50
Imputed	Individual histopathological feature	Calcification (%)	log1p_z	CXCL6	-0.22568	-1.07369	-1.70972	0.0873195	0.281738	88	50
Imputed	Individual histopathological feature	Calcification (%)	log1p_z	CAPS	-0.178482	2.08692	-1.70963	0.08734	0.281738	88	50
Imputed	Individual histopathological feature	Calcification (%)	log1p_z	THSD1	0.24197	-0.984606	1.70749	0.0877376	0.281738	88	50
Imputed	Individual histopathological feature	Calcification (%)	log1p_z	NDUFB7	-0.157198	6.94349	-1.70691	0.0878479	0.281738	88	50
Imputed	Individual histopathological feature	Calcification (%)	log1p_z	INHBB	-0.135167	-0.424678	-1.70675	0.0878976	0.281738	88	50
Imputed	Individual histopathological feature	Calcification (%)	log1p_z	CD300C	-0.172928	1.9955	-1.70661	0.0878991	0.281738	88	50
Imputed	Individual histopathological feature	Calcification (%)	log1p_z	SYAP1	-0.0720106	6.0629	-1.70638	0.0879425	0.281738	88	50
Imputed	Individual histopathological feature	Calcification (%)	log1p_z	NECTIN4	-0.249868	2.09933	-1.70621	0.0879755	0.281738	88	50
Imputed	Individual histopathological feature	Calcification (%)	log1p_z	ABO	0.5423	-1.0181	1.70621	0.0879874	0.281738	88	50
Imputed	Individual histopathological feature	Calcification (%)	log1p_z	PDCD1	-0.200407	-3.20261	-1.70388	0.0884063	0.282527	88	50
Imputed	Individual histopathological feature	Calcification (%)	log1p_z	SCARB1	-0.163503	-0.200835	-1.70378	0.0884328	0.282527	88	50
Imputed	Individual histopathological feature	Calcification (%)	log1p_z	SOX9	-0.189052	3.84023	-1.70246	0.0886759	0.282985	88	50
Imputed	Individual histopathological feature	Calcification (%)	log1p_z	PMCH	0.0818971	-0.455974	1.70074	0.0890166	0.283336	88	50
Imputed	Individual histopathological feature	Calcification (%)	log1p_z	ANXA1	-0.0677907	4.64391	-1.70052	0.0890352	0.283336	88	50
Imputed	Individual histopathological feature	Calcification (%)	log1p_z	ADAM15	-0.148254	0.117685	-1.70002	0.0891305	0.283336	88	50
Imputed	Individual histopathological feature	Calcification (%)	log1p_z	NGRN	-0.168966	6.38072	-1.69949	0.0892279	0.283336	88	50
Imputed	Individual histopathological feature	Calcification (%)	log1p_z	CMC1	-0.181366	9.45283	-1.69919	0.0892854	0.283336	88	50
Imputed	Individual histopathological feature	Calcification (%)	log1p_z	CAPG	-0.0965026	1.14407	-1.69868	0.089391	0.283354	88	50
Imputed	Individual histopathological feature	Calcification (%)	log1p_z	RANGAP1	-0.0655206	0.39808	-1.69492	0.0901333	0.284917	88	50
Imputed	Individual histopathological feature	Calcification (%)	log1p_z	BPIFA2	0.232058	-4.38947	1.69407	0.0902602	0.284917	88	50
Imputed	Individual histopathological feature	Calcification (%)	log1p_z	SMAD3	-0.271507	7.90343	-1.69393	0.0902804	0.284917	88	50
Imputed	Individual histopathological feature	Calcification (%)	log1p_z	SCIN	-0.237254	2.5298	-1.69353	0.0903709	0.284917	88	50
Imputed	Individual histopathological feature	Calcification (%)	log1p_z	PIGR	0.153765	-2.44959	1.69306	0.0904442	0.284917	88	50
Imputed	Individual histopathological feature	Calcification (%)	log1p_z	MARCO	-0.176411	0.551077	-1.69285	0.0904866	0.284917	88	50
Imputed	Individual histopathological feature	Calcification (%)	log1p_z	CTLA4	-0.098297	3.24777	-1.69192	0.0906618	0.285152	88	50
Imputed	Individual histopathological feature	Calcification (%)	log1p_z	YARS1	-0.116729	2.44718	-1.68768	0.0914744	0.286458	88	50
Imputed	Individual histopathological feature	Calcification (%)	log1p_z	TAB2	-0.173984	6.32237	-1.68719	0.091571	0.286458	88	50
Imputed	Individual histopathological feature	Calcification (%)	log1p_z	CLGN	-0.147519	-0.394515	-1.68669	0.0916689	0.286458	88	50
Imputed	Individual histopathological feature	Calcification (%)	log1p_z	CXCL14	-0.0629806	-0.924286	-1.68614	0.0918098	0.286458	88	50
Imputed	Individual histopathological feature	Calcification (%)	log1p_z	GBP1	-0.155268	6.23087	-1.68584	0.0918303	0.286458	88	50
Imputed	Individual histopathological feature	Calcification (%)	log1p_z	VAMP8	-0.173987	4.52091	-1.68567	0.0918665	0.286458	88	50
Imputed	Individual histopathological feature	Calcification (%)	log1p_z	SCRN1	-0.172787	4.68242	-1.68558	0.0918788	0.286458	88	50
Imputed	Individual histopathological feature	Calcification (%)	log1p_z	DAND5	-0.180407	0.972681	-1.6857	0.0918847	0.286458	88	50
Imputed	Individual histopathological feature	Calcification (%)	log1p_z	TPRKB	-0.121006	-3.29413	-1.68442	0.0921111	0.286849	88	50
Imputed	Individual histopathological feature	Calcification (%)	log1p_z	MAEA	-0.127983	4.84797	-1.68363	0.0922715	0.287033	88	50
Imputed	Individual histopathological feature	Calcification (%)	log1p_z	PRR4	0.178991	-1.48594	1.68267	0.0924519	0.287279	88	50
Imputed	Individual histopathological feature	Calcification (%)	log1p_z	BLOC1S2	-0.301163	-2.2459	-1.68192	0.0925892	0.287391	88	50
Imputed	Individual histopathological feature	Calcification (%)	log1p_z	STX8	-0.0820737	5.46681	-1.68124	0.092724	0.287495	88	50
Imputed	Individual histopathological feature	Calcification (%)	log1p_z	CXCL3	-0.190954	2.32172	-1.68011	0.0929514	0.287885	88	50
Imputed	Individual histopathological feature	Calcification (%)	log1p_z	LATS1	-0.186446	4.18463	-1.67677	0.0935923	0.289165	88	50
Imputed	Individual histopathological feature	Calcification (%)	log1p_z	ACOT13	-0.127445	8.0319	-1.67667	0.093609	0.289165	88	50
Imputed	Individual histopathological feature	Calcification (%)	log1p_z	GNAS	-0.0582926	-0.645073	-1.67644	0.0936703	0.289165	88	50
Imputed	Individual histopathological feature	Calcification (%)	log1p_z	CD101	-0.166665	-1.55813	-1.67537	0.0938734	0.289477	88	50
Imputed	Individual histopathological feature	Calcification (%)	log1p_z	LGMN	-0.140312	3.59963	-1.672	0.0945271	0.291176	88	50
Imputed	Individual histopathological feature	Calcification (%)	log1p_z	CEP152	-0.184609	3.1103	-1.67082	0.0947598	0.291576	88	50
Imputed	Individual histopathological feature	Calcification (%)	log1p_z	ITGAL	-0.209008	-1.62669	-1.66925	0.0950689	0.292211	88	50
Imputed	Individual histopathological feature	Calcification (%)	log1p_z	UNC79	-0.154616	4.87594	-1.66854	0.0952149	0.292343	88	50
Imputed	Individual histopathological feature	Calcification (%)	log1p_z	CRYZL1	-0.123206	5.17268	-1.6669	0.0955375	0.293016	88	50
Imputed	Individual histopathological feature	Calcification (%)	log1p_z	GIPC3	-0.155706	3.28339	-1.66564	0.0957971	0.293495	88	50
Imputed	Individual histopathological feature	Calcification (%)	log1p_z	CD3E	-0.18543	2.4542	-1.66441	0.0960337	0.293541	88	50
Imputed	Individual histopathological feature	Calcification (%)	log1p_z	ZNF830	-0.171141	3.19717	-1.66417	0.0960866	0.293541	88	50
Imputed	Individual histopathological feature	Calcification (%)	log1p_z	PLB1	-0.140663	-2.08464	-1.66398	0.0961225	0.293541	88	50
Imputed	Individual histopathological feature	Calcification (%)	log1p_z	ERN1	-0.122672	1.59557	-1.65799	0.0973221	0.296885	88	50
Imputed	Individual histopathological feature	Calcification (%)	log1p_z	UNG	-0.166506	7.88439	-1.65692	0.0975407	0.297232	88	50
Imputed	Individual histopathological feature	Calcification (%)	log1p_z	STXBP3	-0.167975	5.509	-1.65578	0.0977678	0.297433	88	50
Imputed	Individual histopathological feature	Calcification (%)	log1p_z	LAMB1	-0.136282	-0.351117	-1.6555	0.0978258	0.297433	88	50
Imputed	Individual histopathological feature	Calcification (%)	log1p_z	LETM1	-0.130586	5.41116	-1.65504	0.0979212	0.297433	88	50
Imputed	Individual histopathological feature	Calcification (%)	log1p_z	ATP5PO	-0.143658	4.8197	-1.6538	0.0981695	0.297868	88	50
Imputed	Individual histopathological feature	Calcification (%)	log1p_z	CD22	-0.215011	-1.71723	-1.64993	0.0989834	0.299839	88	50
Imputed	Individual histopathological feature	Calcification (%)	log1p_z	MTDH	-0.0937705	4.52417	-1.64925	0.0990988	0.299839	88	50
Imputed	Individual histopathological feature	Calcification (%)	log1p_z	ECHDC3	-0.204828	4.78976	-1.64872	0.0992153	0.299839	88	50
Imputed	Individual histopathological feature	Calcification (%)	log1p_z	ITGB2	-0.153134	3.42544	-1.64815	0.0993244	0.299839	88	50
Imputed	Individual histopathological feature	Calcification (%)	log1p_z	PCSK9	0.161399	-2.18068	1.64806	0.0993474	0.299839	88	50
Imputed	Individual histopathological feature	Calcification (%)	log1p_z	ANXA4	-0.0494771	6.41881	-1.64708	0.0995454	0.300117	88	50
Imputed	Individual histopathological feature	Calcification (%)	log1p_z	WFDC2	0.166869	-2.10913	1.646	0.0997822	0.300452	88	50
Imputed	Individual histopathological feature	Calcification (%)	log1p_z	AMPD3	-0.16639	3.85972	-1.64552	0.0998735	0.300452	88	50
Imputed	Individual histopathological feature	Calcification (%)	log1p_z	DAPK2	-0.1922	-1.29817	-1.64501	0.0999741	0.300452	88	50
Imputed	Individual histopathological feature	Calcification (%)	log1p_z	SUSD5	0.100927	2.19001	1.64413	0.100153	0.300671	88	50
Imputed	Individual histopathological feature	Calcification (%)	log1p_z	CEP112	-0.195587	7.59405	-1.64337	0.100308	0.300819	88	50
Imputed	Individual histopathological feature	Calcification (%)	log1p_z	NID1	-0.127389	-0.555212	-1.64118	0.100766	0.301456	88	50
Imputed	Individual histopathological feature	Calcification (%)	log1p_z	CD300A	-0.127456	1.78607	-1.64107	0.100786	0.301456	88	50
Imputed	Individual histopathological feature	Calcification (%)	log1p_z	WFIKKN1	-0.111005	-5.25094	-1.64085	0.10084	0.301456	77	50
Imputed	Individual histopathological feature	Calcification (%)	log1p_z	DHODH	-0.127038	1.77024	-1.63892	0.101236	0.302066	88	50
Imputed	Individual histopathological feature	Calcification (%)	log1p_z	KRT8	-0.352589	-0.50135	-1.63886	0.10127	0.302066	88	50
Imputed	Individual histopathological feature	Calcification (%)	log1p_z	GIT1	-0.15871	3.6175	-1.63827	0.101375	0.302066	88	50
Imputed	Individual histopathological feature	Calcification (%)	log1p_z	GP2	0.0581541	-2.42836	1.63795	0.10147	0.302066	88	50
Imputed	Individual histopathological feature	Calcification (%)	log1p_z	KRT18	-0.207519	2.1939	-1.63722	0.10159	0.302108	88	50
Imputed	Individual histopathological feature	Calcification (%)	log1p_z	PIBF1	-0.173262	6.62665	-1.63526	0.101999	0.302845	88	50
Imputed	Individual histopathological feature	Calcification (%)	log1p_z	CD63	0.0724398	1.94775	1.63505	0.102051	0.302845	77	50
Imputed	Individual histopathological feature	Calcification (%)	log1p_z	IFT20	-0.160407	6.32394	-1.63426	0.102207	0.30299	88	50
Imputed	Individual histopathological feature	Calcification (%)	log1p_z	CALCOCO2	-0.139848	5.7979	-1.63194	0.102696	0.303843	88	50
Imputed	Individual histopathological feature	Calcification (%)	log1p_z	SMAD1	-0.142933	3.03562	-1.63192	0.102709	0.303843	88	50
Imputed	Individual histopathological feature	Calcification (%)	log1p_z	ATP6AP2	-0.116083	-0.493172	-1.63056	0.103011	0.304419	88	50
Imputed	Individual histopathological feature	Calcification (%)	log1p_z	IL1RL2	-0.127968	-4.60555	-1.62772	0.103588	0.305641	88	50
Imputed	Individual histopathological feature	Calcification (%)	log1p_z	CDC123	-0.17702	0.346839	-1.62748	0.10364	0.305641	88	50
Imputed	Individual histopathological feature	Calcification (%)	log1p_z	DCTD	-0.116588	7.0243	-1.62691	0.103759	0.305673	88	50
Imputed	Individual histopathological feature	Calcification (%)	log1p_z	CEMIP2	-0.0847431	-2.00813	-1.62551	0.104086	0.306319	88	50
Imputed	Individual histopathological feature	Calcification (%)	log1p_z	RABEP1	-0.126307	8.26008	-1.62478	0.104213	0.306375	88	50
Imputed	Individual histopathological feature	Calcification (%)	log1p_z	COX6B1	0.0314766	6.06994	1.62348	0.104488	0.306465	88	50
Imputed	Individual histopathological feature	Calcification (%)	log1p_z	PRKD2	-0.104589	0.730317	-1.62253	0.104702	0.306465	88	50
Imputed	Individual histopathological feature	Calcification (%)	log1p_z	OSCAR	-0.183534	-0.198517	-1.62229	0.104747	0.306465	88	50
Imputed	Individual histopathological feature	Calcification (%)	log1p_z	TP53BP1	-0.198987	3.94784	-1.62213	0.104785	0.306465	88	50
Imputed	Individual histopathological feature	Calcification (%)	log1p_z	DSC2	-0.155108	-2.07108	-1.62055	0.105128	0.306465	88	50
Imputed	Individual histopathological feature	Calcification (%)	log1p_z	CLIP2	-0.164993	5.55869	-1.62033	0.105164	0.306465	88	50
Imputed	Individual histopathological feature	Calcification (%)	log1p_z	TNFRSF11B	-0.053683	5.9128	-1.62043	0.105169	0.306465	88	50
Imputed	Individual histopathological feature	Calcification (%)	log1p_z	STK11	-0.16908	4.7175	-1.62011	0.105209	0.306465	88	50
Imputed	Individual histopathological feature	Calcification (%)	log1p_z	FOXO1	-0.182687	4.64336	-1.61956	0.105339	0.306465	88	50
Imputed	Individual histopathological feature	Calcification (%)	log1p_z	F3	-0.129306	3.21663	-1.61901	0.105448	0.306465	88	50
Imputed	Individual histopathological feature	Calcification (%)	log1p_z	CD300LG	0.12468	-2.70938	1.61882	0.105491	0.306465	88	50
Imputed	Individual histopathological feature	Calcification (%)	log1p_z	B4GALT1	-0.103151	-1.80904	-1.61841	0.105608	0.306465	88	50
Imputed	Individual histopathological feature	Calcification (%)	log1p_z	HEG1	-0.102056	-0.585542	-1.61784	0.105698	0.306465	88	50
Imputed	Individual histopathological feature	Calcification (%)	log1p_z	FMR1	-0.190726	4.16951	-1.61759	0.105756	0.306465	88	50
Imputed	Individual histopathological feature	Calcification (%)	log1p_z	IL7	-0.118318	-0.0279568	-1.61638	0.106043	0.306767	88	50
Imputed	Individual histopathological feature	Calcification (%)	log1p_z	DKK1	0.16902	0.499997	1.61635	0.106076	0.306767	88	50
Imputed	Individual histopathological feature	Calcification (%)	log1p_z	MORF4L2	-0.187853	3.78905	-1.61199	0.106968	0.308911	88	50
Imputed	Individual histopathological feature	Calcification (%)	log1p_z	CEND1	-0.181902	0.953125	-1.61143	0.107111	0.308911	88	50
Imputed	Individual histopathological feature	Calcification (%)	log1p_z	ERVV-1	0.168864	-0.549578	1.61121	0.107182	0.308911	88	50
Imputed	Individual histopathological feature	Calcification (%)	log1p_z	PLXNB2	-0.110184	1.1193	-1.61068	0.107253	0.308911	88	50
Imputed	Individual histopathological feature	Calcification (%)	log1p_z	GSR	-0.0872542	5.97702	-1.60991	0.107424	0.308921	88	50
Imputed	Individual histopathological feature	Calcification (%)	log1p_z	SMNDC1	-0.170536	3.79707	-1.60966	0.107475	0.308921	88	50
Imputed	Individual histopathological feature	Calcification (%)	log1p_z	KRT6C	0.0684027	1.5352	1.60623	0.108228	0.310471	88	50
Imputed	Individual histopathological feature	Calcification (%)	log1p_z	C1QTNF9	0.139474	-2.31724	1.60621	0.108232	0.310471	88	50
Imputed	Individual histopathological feature	Calcification (%)	log1p_z	BAG6	-0.0726497	3.01993	-1.60487	0.108526	0.310505	88	50
Imputed	Individual histopathological feature	Calcification (%)	log1p_z	PEBP1	0.0178217	5.79852	1.60417	0.108678	0.310505	88	50
Imputed	Individual histopathological feature	Calcification (%)	log1p_z	SMARCA2	-0.140561	0.66715	-1.60409	0.108698	0.310505	88	50
Imputed	Individual histopathological feature	Calcification (%)	log1p_z	TRIM5	-0.164728	6.53997	-1.60379	0.108772	0.310505	88	50
Imputed	Individual histopathological feature	Calcification (%)	log1p_z	PNPT1	-0.119857	7.59986	-1.60365	0.108792	0.310505	88	50
Imputed	Individual histopathological feature	Calcification (%)	log1p_z	SELPLG	-0.136534	0.769668	-1.6027	0.109004	0.310713	88	50
Imputed	Individual histopathological feature	Calcification (%)	log1p_z	CCDC80	-0.11285	6.29021	-1.60234	0.109084	0.310713	88	50
Imputed	Individual histopathological feature	Calcification (%)	log1p_z	CALCOCO1	-0.182162	4.79311	-1.60176	0.109211	0.310765	88	50
Imputed	Individual histopathological feature	Calcification (%)	log1p_z	FCGR3B	-0.126829	-2.69341	-1.6	0.10961	0.311587	88	50
Imputed	Individual histopathological feature	Calcification (%)	log1p_z	CD58	-0.060482	0.327168	-1.59942	0.109729	0.311612	88	50
Imputed	Individual histopathological feature	Calcification (%)	log1p_z	MILR1	-0.120947	-1.73457	-1.59825	0.10999	0.312043	88	50
Imputed	Individual histopathological feature	Calcification (%)	log1p_z	RPL14	-0.147302	3.15132	-1.59626	0.110435	0.31211	88	50
Imputed	Individual histopathological feature	Calcification (%)	log1p_z	SNRPB2	-0.15275	6.62432	-1.59622	0.110442	0.31211	88	50
Imputed	Individual histopathological feature	Calcification (%)	log1p_z	METAP1D	-0.152337	7.07627	-1.59582	0.110532	0.31211	88	50
Imputed	Individual histopathological feature	Calcification (%)	log1p_z	CCAR2	-0.125283	4.27259	-1.59582	0.110532	0.31211	88	50
Imputed	Individual histopathological feature	Calcification (%)	log1p_z	DDHD2	-0.095601	4.54577	-1.59566	0.110573	0.31211	88	50
Imputed	Individual histopathological feature	Calcification (%)	log1p_z	F11R	-0.129072	3.70054	-1.59536	0.110674	0.31211	88	50
Imputed	Individual histopathological feature	Calcification (%)	log1p_z	RWDD1	-0.127526	6.49757	-1.59304	0.111154	0.313151	88	50
Imputed	Individual histopathological feature	Calcification (%)	log1p_z	PREB	-0.0987749	3.80081	-1.59092	0.111629	0.314136	88	50
Imputed	Individual histopathological feature	Calcification (%)	log1p_z	PSMG4	-0.134647	5.02524	-1.5905	0.111725	0.314136	88	50
Imputed	Individual histopathological feature	Calcification (%)	log1p_z	FRZB	0.0846911	0.308127	1.58885	0.112098	0.314561	77	50
Imputed	Individual histopathological feature	Calcification (%)	log1p_z	NENF	-0.0996531	0.113543	-1.58845	0.112192	0.314561	88	50
Imputed	Individual histopathological feature	Calcification (%)	log1p_z	PIK3IP1	-0.107237	0.517773	-1.58842	0.112208	0.314561	88	50
Imputed	Individual histopathological feature	Calcification (%)	log1p_z	UROD	-0.038511	6.16538	-1.58697	0.112531	0.314748	88	50
Imputed	Individual histopathological feature	Calcification (%)	log1p_z	CXCL13	-0.240417	2.02698	-1.58685	0.11255	0.314748	88	50
Imputed	Individual histopathological feature	Calcification (%)	log1p_z	LTO1	-0.145507	2.92272	-1.58658	0.112608	0.314748	88	50
Imputed	Individual histopathological feature	Calcification (%)	log1p_z	LAMP2	-0.0833603	0.463144	-1.58518	0.112936	0.315355	88	50
Imputed	Individual histopathological feature	Calcification (%)	log1p_z	PSIP1	-0.302567	5.07196	-1.58363	0.113285	0.316018	88	50
Imputed	Individual histopathological feature	Calcification (%)	log1p_z	BRDT	0.116222	1.41352	1.58309	0.113418	0.316078	88	50
Imputed	Individual histopathological feature	Calcification (%)	log1p_z	ATXN3	-0.10322	4.55617	-1.57809	0.114551	0.318571	88	50
Imputed	Individual histopathological feature	Calcification (%)	log1p_z	ALDH1A1	-0.0889746	5.0181	-1.57781	0.114612	0.318571	88	50
Imputed	Individual histopathological feature	Calcification (%)	log1p_z	IMPACT	-0.114995	3.70921	-1.57765	0.11465	0.318571	88	50
Imputed	Individual histopathological feature	Calcification (%)	log1p_z	JPT2	-0.113608	3.9837	-1.5763	0.11496	0.319121	88	50
Imputed	Individual histopathological feature	Calcification (%)	log1p_z	USP28	-0.136124	4.45228	-1.57558	0.115125	0.319267	88	50
Imputed	Individual histopathological feature	Calcification (%)	log1p_z	CST5	0.182713	-4.59021	1.57465	0.115343	0.319558	77	50
Imputed	Individual histopathological feature	Calcification (%)	log1p_z	CLEC4D	-0.251598	-1.8482	-1.5728	0.115772	0.320093	88	50
Imputed	Individual histopathological feature	Calcification (%)	log1p_z	NAGK	-0.0335427	4.2831	-1.57243	0.115859	0.320093	88	50
Imputed	Individual histopathological feature	Calcification (%)	log1p_z	LYPD3	-0.0868495	-2.81666	-1.57244	0.115874	0.320093	88	50
Imputed	Individual histopathological feature	Calcification (%)	log1p_z	SAP18	-0.180005	1.07933	-1.57135	0.116117	0.320397	88	50
Imputed	Individual histopathological feature	Calcification (%)	log1p_z	TRIM58	0.185611	1.66237	1.57096	0.11621	0.320397	88	50
Imputed	Individual histopathological feature	Calcification (%)	log1p_z	RNASE6	-0.174746	7.84951	-1.56954	0.116543	0.321002	88	50
Imputed	Individual histopathological feature	Calcification (%)	log1p_z	SLC13A1	-0.095426	0.16777	-1.56841	0.116807	0.321419	88	50
Imputed	Individual histopathological feature	Calcification (%)	log1p_z	RPE	-0.102388	3.72535	-1.5677	0.116953	0.321507	88	50
Imputed	Individual histopathological feature	Calcification (%)	log1p_z	AKR7L	-0.0928512	-1.0203	-1.56344	0.117962	0.323935	88	50
Imputed	Individual histopathological feature	Calcification (%)	log1p_z	EIF2S2	-0.157974	2.96803	-1.56262	0.118144	0.323935	88	50
Imputed	Individual histopathological feature	Calcification (%)	log1p_z	ART5	0.0841491	0.178384	1.5626	0.118179	0.323935	88	50
Imputed	Individual histopathological feature	Calcification (%)	log1p_z	TBC1D5	-0.118633	4.24339	-1.56038	0.118674	0.32498	88	50
Imputed	Individual histopathological feature	Calcification (%)	log1p_z	SERPINE2	-0.152644	5.1018	-1.5596	0.118859	0.325112	88	50
Imputed	Individual histopathological feature	Calcification (%)	log1p_z	DTYMK	-0.094962	6.91394	-1.5592	0.118952	0.325112	88	50
Imputed	Individual histopathological feature	Calcification (%)	log1p_z	USO1	-0.0735791	5.15324	-1.55836	0.119149	0.325337	88	50
Imputed	Individual histopathological feature	Calcification (%)	log1p_z	LRRFIP1	-0.0752747	4.38711	-1.55747	0.119361	0.325498	88	50
Imputed	Individual histopathological feature	Calcification (%)	log1p_z	F2R	-0.172699	3.19774	-1.55711	0.11945	0.325498	88	50
Imputed	Individual histopathological feature	Calcification (%)	log1p_z	SEMA4C	-0.129972	-1.09409	-1.55667	0.119552	0.325498	88	50
Imputed	Individual histopathological feature	Calcification (%)	log1p_z	STAU1	-0.135377	6.43558	-1.55577	0.119765	0.325766	88	50
Imputed	Individual histopathological feature	Calcification (%)	log1p_z	RRM2	-0.227769	4.87118	-1.55529	0.119884	0.325778	88	50
Imputed	Individual histopathological feature	Calcification (%)	log1p_z	TAX1BP1	-0.1642	6.19551	-1.55385	0.120224	0.326388	88	50
Imputed	Individual histopathological feature	Calcification (%)	log1p_z	PDIA2	0.239478	0.770386	1.55269	0.120546	0.326949	88	50
Imputed	Individual histopathological feature	Calcification (%)	log1p_z	CRLF1	-0.0680294	-2.66037	-1.55105	0.120893	0.327396	88	50
Imputed	Individual histopathological feature	Calcification (%)	log1p_z	CSF1R	-0.143781	1.04494	-1.55085	0.120941	0.327396	88	50
Imputed	Individual histopathological feature	Calcification (%)	log1p_z	KYNU	-0.11081	2.56081	-1.54921	0.121337	0.328081	88	50
Imputed	Individual histopathological feature	Calcification (%)	log1p_z	SCARF1	-0.112856	1.24394	-1.54889	0.121426	0.328081	88	50
Imputed	Individual histopathological feature	Calcification (%)	log1p_z	CD83	-0.205526	0.327602	-1.54631	0.122035	0.329413	88	50
Imputed	Individual histopathological feature	Calcification (%)	log1p_z	CHGA	0.189723	0.909066	1.54491	0.122375	0.330018	88	50
Imputed	Individual histopathological feature	Calcification (%)	log1p_z	NCK2	-0.132619	5.13356	-1.54321	0.122784	0.330806	88	50
Imputed	Individual histopathological feature	Calcification (%)	log1p_z	EIF2AK2	-0.133672	5.31655	-1.54254	0.122945	0.330925	88	50
Imputed	Individual histopathological feature	Calcification (%)	log1p_z	FCAMR	-0.158953	-5.37362	-1.54108	0.123297	0.33111	88	50
Imputed	Individual histopathological feature	Calcification (%)	log1p_z	ATOX1	-0.0325785	5.16649	-1.54093	0.123342	0.33111	88	50
Imputed	Individual histopathological feature	Calcification (%)	log1p_z	GID8	-0.123204	2.12818	-1.54083	0.123364	0.33111	88	50
Imputed	Individual histopathological feature	Calcification (%)	log1p_z	CCL20	-0.285718	-0.284558	-1.53973	0.123628	0.331505	88	50
Imputed	Individual histopathological feature	Calcification (%)	log1p_z	CCL11	-0.151115	-3.92182	-1.53792	0.124071	0.332139	88	50
Imputed	Individual histopathological feature	Calcification (%)	log1p_z	MXRA8	-0.0932728	2.54695	-1.53721	0.124244	0.332139	88	50
Imputed	Individual histopathological feature	Calcification (%)	log1p_z	CTSD	-0.04655	4.42254	-1.53668	0.124372	0.332139	88	50
Imputed	Individual histopathological feature	Calcification (%)	log1p_z	LRRC37A2	-0.0693098	-4.70242	-1.53661	0.12439	0.332139	88	50
Imputed	Individual histopathological feature	Calcification (%)	log1p_z	VPS28	-0.128796	4.54805	-1.53638	0.12445	0.332139	88	50
Imputed	Individual histopathological feature	Calcification (%)	log1p_z	DSG2	0.238395	-3.81436	1.53423	0.124987	0.33326	88	50
Imputed	Individual histopathological feature	Calcification (%)	log1p_z	SRC	-0.146026	6.83738	-1.53339	0.125186	0.333477	88	50
Imputed	Individual histopathological feature	Calcification (%)	log1p_z	CD3G	-0.0992972	0.00662045	-1.53219	0.125483	0.333954	88	50
Imputed	Individual histopathological feature	Calcification (%)	log1p_z	AHNAK	0.0599405	5.53083	1.52921	0.126234	0.335637	88	50
Imputed	Individual histopathological feature	Calcification (%)	log1p_z	SCGB3A1	0.058141	-1.52603	1.52763	0.126612	0.336034	88	50
Imputed	Individual histopathological feature	Calcification (%)	log1p_z	CD84	-0.151367	-3.47392	-1.52759	0.12662	0.336034	88	50
Imputed	Individual histopathological feature	Calcification (%)	log1p_z	WNT9A	0.0696307	-1.83839	1.52604	0.127026	0.336797	88	50
Imputed	Individual histopathological feature	Calcification (%)	log1p_z	PPP1R12B	-0.229268	0.728536	-1.52536	0.127171	0.336867	88	50
Imputed	Individual histopathological feature	Calcification (%)	log1p_z	FASLG	-0.136532	-3.28824	-1.5239	0.127536	0.337171	88	50
Imputed	Individual histopathological feature	Calcification (%)	log1p_z	CLSTN2	0.156917	-4.7429	1.52352	0.127636	0.337171	88	50
Imputed	Individual histopathological feature	Calcification (%)	log1p_z	THBS4	0.159639	-3.31301	1.5235	0.127642	0.337171	88	50
Imputed	Individual histopathological feature	Calcification (%)	log1p_z	VAT1	0.0330513	-1.07262	1.52221	0.127961	0.337447	88	50
Imputed	Individual histopathological feature	Calcification (%)	log1p_z	EFNA4	-0.168307	-1.13688	-1.52211	0.127985	0.337447	77	50
Imputed	Individual histopathological feature	Calcification (%)	log1p_z	SDC4	-0.127559	1.39545	-1.51942	0.128659	0.338911	88	50
Imputed	Individual histopathological feature	Calcification (%)	log1p_z	STIP1	-0.107648	7.76475	-1.51506	0.129758	0.341488	88	50
Imputed	Individual histopathological feature	Calcification (%)	log1p_z	RAB39B	-0.166726	-1.65721	-1.51396	0.130037	0.341805	88	50
Imputed	Individual histopathological feature	Calcification (%)	log1p_z	HNRNPUL1	-0.0805711	6.40365	-1.51365	0.13012	0.341805	88	50
Imputed	Individual histopathological feature	Calcification (%)	log1p_z	DENR	-0.120241	4.23964	-1.51176	0.130598	0.342482	88	50
Imputed	Individual histopathological feature	Calcification (%)	log1p_z	SDHB	-0.130077	6.18995	-1.51167	0.130619	0.342482	88	50
Imputed	Individual histopathological feature	Calcification (%)	log1p_z	CDH4	0.149585	-0.805256	1.50936	0.131223	0.343443	88	50
Imputed	Individual histopathological feature	Calcification (%)	log1p_z	MFAP4	0.0419055	2.6895	1.50929	0.131227	0.343443	88	50
Imputed	Individual histopathological feature	Calcification (%)	log1p_z	HNMT	-0.0600493	5.76454	-1.50771	0.131637	0.344196	77	50
Imputed	Individual histopathological feature	Calcification (%)	log1p_z	VMO1	-0.142095	0.762839	-1.50684	0.131852	0.344442	88	50
Imputed	Individual histopathological feature	Calcification (%)	log1p_z	CCN1	-0.194338	3.21134	-1.50467	0.13241	0.345583	88	50
Imputed	Individual histopathological feature	Calcification (%)	log1p_z	C19orf12	-0.137731	0.3652	-1.50224	0.133038	0.346321	88	50
Imputed	Individual histopathological feature	Calcification (%)	log1p_z	FARSA	-0.132835	4.95123	-1.50219	0.13305	0.346321	88	50
Imputed	Individual histopathological feature	Calcification (%)	log1p_z	TBL1X	-0.131497	2.24726	-1.50215	0.133059	0.346321	88	50
Imputed	Individual histopathological feature	Calcification (%)	log1p_z	AHSG	0.154075	1.10048	1.50089	0.133423	0.34695	88	50
Imputed	Individual histopathological feature	Calcification (%)	log1p_z	GADD45GIP1	-0.155463	7.9395	-1.49924	0.133813	0.34744	88	50
Imputed	Individual histopathological feature	Calcification (%)	log1p_z	OLR1	-0.158865	4.22006	-1.49909	0.133857	0.34744	88	50
Imputed	Individual histopathological feature	Calcification (%)	log1p_z	GNLY	-0.146564	0.283719	-1.49571	0.134738	0.349389	88	50
Imputed	Individual histopathological feature	Calcification (%)	log1p_z	SPON2	0.100788	-1.36765	1.49526	0.134854	0.349389	88	50
Imputed	Individual histopathological feature	Calcification (%)	log1p_z	TAFA5	0.0986398	-4.04115	1.49307	0.135424	0.350546	88	50
Imputed	Individual histopathological feature	Calcification (%)	log1p_z	SPINT1	-0.141145	-1.64283	-1.49136	0.135876	0.351395	88	50
Imputed	Individual histopathological feature	Calcification (%)	log1p_z	DEFB103A_DEFB103B	0.20042	-0.507162	1.48991	0.136252	0.352045	88	50
Imputed	Individual histopathological feature	Calcification (%)	log1p_z	DARS1	-0.0673148	6.61738	-1.48713	0.136983	0.35361	77	50
Imputed	Individual histopathological feature	Calcification (%)	log1p_z	HTR1B	0.0938987	-5.21234	1.4868	0.137106	0.35361	88	50
Imputed	Individual histopathological feature	Calcification (%)	log1p_z	RANBP2	-0.111399	3.59363	-1.48541	0.137444	0.353957	88	50
Imputed	Individual histopathological feature	Calcification (%)	log1p_z	TPR	-0.191825	6.56214	-1.48521	0.13749	0.353957	88	50
Imputed	Individual histopathological feature	Calcification (%)	log1p_z	IL5	-0.354238	-3.91057	-1.48305	0.138093	0.355099	88	50
Imputed	Individual histopathological feature	Calcification (%)	log1p_z	PILRA	-0.159627	1.66153	-1.48263	0.138184	0.355099	88	50
Imputed	Individual histopathological feature	Calcification (%)	log1p_z	CES1	-0.173211	3.94059	-1.48118	0.13856	0.355741	88	50
Imputed	Individual histopathological feature	Calcification (%)	log1p_z	PPM1F	-0.0675381	5.1577	-1.48056	0.138731	0.35586	88	50
Imputed	Individual histopathological feature	Calcification (%)	log1p_z	ITGB1BP2	-0.252096	5.33864	-1.47946	0.139023	0.356119	88	50
Imputed	Individual histopathological feature	Calcification (%)	log1p_z	VEGFA	-0.243572	-1.51717	-1.4788	0.139196	0.356119	88	50
Imputed	Individual histopathological feature	Calcification (%)	log1p_z	ARMCX2	-0.16788	-4.50553	-1.4783	0.139328	0.356119	88	50
Imputed	Individual histopathological feature	Calcification (%)	log1p_z	INSL3	0.190031	-5.32406	1.47793	0.139429	0.356119	88	50
Imputed	Individual histopathological feature	Calcification (%)	log1p_z	CCL21	-0.193469	-0.555894	-1.47735	0.139585	0.356119	88	50
Imputed	Individual histopathological feature	Calcification (%)	log1p_z	KLK15	-0.168873	-2.62428	-1.47769	0.139586	0.356119	88	50
Imputed	Individual histopathological feature	Calcification (%)	log1p_z	DBI	-0.0422557	6.50836	-1.47522	0.140154	0.357248	88	50
Imputed	Individual histopathological feature	Calcification (%)	log1p_z	CXADR	-0.167005	-1.30952	-1.47126	0.141225	0.359469	88	50
Imputed	Individual histopathological feature	Calcification (%)	log1p_z	CD109	-0.119328	2.08913	-1.47107	0.141279	0.359469	88	50
Imputed	Individual histopathological feature	Calcification (%)	log1p_z	BTD	-0.074104	2.51018	-1.47064	0.141422	0.359511	88	50
Imputed	Individual histopathological feature	Calcification (%)	log1p_z	PITHD1	0.218303	-3.71265	1.46819	0.142064	0.360768	88	50
Imputed	Individual histopathological feature	Calcification (%)	log1p_z	HS6ST1	-0.129424	-3.90055	-1.46776	0.142171	0.360768	88	50
Imputed	Individual histopathological feature	Calcification (%)	log1p_z	AKT3	-0.179124	4.89129	-1.46653	0.142506	0.361297	88	50
Imputed	Individual histopathological feature	Calcification (%)	log1p_z	VAMP5	-0.137724	3.93913	-1.46401	0.143198	0.362726	88	50
Imputed	Individual histopathological feature	Calcification (%)	log1p_z	GLT8D2	-0.160148	3.67293	-1.46308	0.143454	0.363007	88	50
Imputed	Individual histopathological feature	Calcification (%)	log1p_z	NPL	-0.158338	5.5244	-1.46253	0.143603	0.363007	88	50
Imputed	Individual histopathological feature	Calcification (%)	log1p_z	KITLG	-0.0964711	-2.47479	-1.46222	0.143693	0.363007	88	50
Imputed	Individual histopathological feature	Calcification (%)	log1p_z	STEAP4	-0.221683	4.43159	-1.46137	0.143915	0.363213	88	50
Imputed	Individual histopathological feature	Calcification (%)	log1p_z	GRK5	-0.185953	1.8445	-1.4605	0.144155	0.363213	88	50
Imputed	Individual histopathological feature	Calcification (%)	log1p_z	MAN2B2	-0.0985688	1.15757	-1.46049	0.144159	0.363213	88	50
Imputed	Individual histopathological feature	Calcification (%)	log1p_z	MEGF11	-0.0700137	-1.96549	-1.45948	0.144437	0.363591	88	50
Imputed	Individual histopathological feature	Calcification (%)	log1p_z	BCAT1	-0.094586	5.95483	-1.45773	0.144917	0.364475	88	50
Imputed	Individual histopathological feature	Calcification (%)	log1p_z	IL19	0.168518	-2.75205	1.4576	0.145045	0.364475	88	50
Imputed	Individual histopathological feature	Calcification (%)	log1p_z	C2CD2L	-0.101541	1.44755	-1.45638	0.145308	0.364814	88	50
Imputed	Individual histopathological feature	Calcification (%)	log1p_z	KLK10	0.146175	-0.846032	1.45506	0.145666	0.3652	88	50
Imputed	Individual histopathological feature	Calcification (%)	log1p_z	THTPA	-0.138718	4.4341	-1.45484	0.14572	0.3652	88	50
Imputed	Individual histopathological feature	Calcification (%)	log1p_z	SMPD1	-0.0949002	0.889069	-1.45431	0.145864	0.365204	88	50
Imputed	Individual histopathological feature	Calcification (%)	log1p_z	PLIN1	0.130078	-0.344195	1.45401	0.145978	0.365204	88	50
Imputed	Individual histopathological feature	Calcification (%)	log1p_z	LPCAT2	-0.086047	4.21483	-1.45138	0.146679	0.366634	88	50
Imputed	Individual histopathological feature	Calcification (%)	log1p_z	CNTN2	-0.086573	-6.44506	-1.44954	0.147187	0.367579	88	50
Imputed	Individual histopathological feature	Calcification (%)	log1p_z	VTA1	-0.109609	5.13464	-1.44855	0.147468	0.367958	88	50
Imputed	Individual histopathological feature	Calcification (%)	log1p_z	MUC2	0.192836	-0.953861	1.44773	0.147703	0.368219	88	50
Imputed	Individual histopathological feature	Calcification (%)	log1p_z	PRDX6	-0.0935034	3.83145	-1.44559	0.148293	0.369233	88	50
Imputed	Individual histopathological feature	Calcification (%)	log1p_z	PADI2	-0.185764	0.949792	-1.44516	0.148415	0.369233	88	50
Imputed	Individual histopathological feature	Calcification (%)	log1p_z	AREG	-0.19185	-2.62644	-1.44444	0.148617	0.369233	88	50
Imputed	Individual histopathological feature	Calcification (%)	log1p_z	TIMM10	-0.114563	6.55519	-1.44439	0.14863	0.369233	88	50
Imputed	Individual histopathological feature	Calcification (%)	log1p_z	VASP	-0.112259	8.2536	-1.44293	0.149043	0.369892	88	50
Imputed	Individual histopathological feature	Calcification (%)	log1p_z	CENPF	-0.172194	3.52091	-1.44263	0.149156	0.369892	88	50
Imputed	Individual histopathological feature	Calcification (%)	log1p_z	CNTF	0.158615	1.82219	1.4414	0.149519	0.370467	88	50
Imputed	Individual histopathological feature	Calcification (%)	log1p_z	CPA4	-0.0814065	-2.12725	-1.44067	0.149679	0.37054	88	50
Imputed	Individual histopathological feature	Calcification (%)	log1p_z	NDST1	0.128169	0.322976	1.43902	0.150153	0.371389	88	50
Imputed	Individual histopathological feature	Calcification (%)	log1p_z	DCXR	-0.0523283	1.94654	-1.43787	0.150474	0.371797	88	50
Imputed	Individual histopathological feature	Calcification (%)	log1p_z	NRP1	-0.0856345	-0.702473	-1.43727	0.150648	0.371797	88	50
Imputed	Individual histopathological feature	Calcification (%)	log1p_z	MCEE	-0.152324	6.98123	-1.43704	0.150711	0.371797	88	50
Imputed	Individual histopathological feature	Calcification (%)	log1p_z	ICAM5	-0.176399	-0.699218	-1.43547	0.151161	0.372584	88	50
Imputed	Individual histopathological feature	Calcification (%)	log1p_z	HEXIM1	-0.182204	5.11523	-1.434	0.151574	0.373262	88	50
Imputed	Individual histopathological feature	Calcification (%)	log1p_z	AGRN	-0.172158	1.53029	-1.43357	0.151699	0.373262	88	50
Imputed	Individual histopathological feature	Calcification (%)	log1p_z	PLPBP	-0.0350939	5.69793	-1.43146	0.152302	0.37386	88	50
Imputed	Individual histopathological feature	Calcification (%)	log1p_z	YES1	-0.152259	5.28982	-1.43091	0.152461	0.37386	88	50
Imputed	Individual histopathological feature	Calcification (%)	log1p_z	LGALS7_LGALS7B	0.160735	-1.64927	1.43014	0.152706	0.37386	88	50
Imputed	Individual histopathological feature	Calcification (%)	log1p_z	PMS1	-0.154668	7.00644	-1.42988	0.152759	0.37386	88	50
Imputed	Individual histopathological feature	Calcification (%)	log1p_z	CHAC2	-0.0966546	3.26584	-1.42967	0.152843	0.37386	88	50
Imputed	Individual histopathological feature	Calcification (%)	log1p_z	IL12B	-0.126919	-4.6196	-1.42944	0.152913	0.37386	88	50
Imputed	Individual histopathological feature	Calcification (%)	log1p_z	ABHD14B	-0.0878175	4.57236	-1.42925	0.152936	0.37386	77	50
Imputed	Individual histopathological feature	Calcification (%)	log1p_z	MSMB	0.145218	-3.63881	1.42893	0.153026	0.37386	88	50
Imputed	Individual histopathological feature	Calcification (%)	log1p_z	IL20	-0.0609549	-0.289886	-1.42853	0.153234	0.37386	88	50
Imputed	Individual histopathological feature	Calcification (%)	log1p_z	LBP	0.115572	1.08518	1.42728	0.153514	0.37386	88	50
Imputed	Individual histopathological feature	Calcification (%)	log1p_z	LZTFL1	-0.103199	8.48816	-1.42721	0.153521	0.37386	88	50
Imputed	Individual histopathological feature	Calcification (%)	log1p_z	EXOSC10	-0.142646	2.1083	-1.427	0.153581	0.37386	88	50
Imputed	Individual histopathological feature	Calcification (%)	log1p_z	CDC37	-0.0666525	7.21859	-1.42639	0.153755	0.37386	88	50
Imputed	Individual histopathological feature	Calcification (%)	log1p_z	STX4	-0.0877514	6.31147	-1.42628	0.153788	0.37386	88	50
Imputed	Individual histopathological feature	Calcification (%)	log1p_z	NBN	-0.185263	7.21123	-1.42554	0.154004	0.374008	88	50
Imputed	Individual histopathological feature	Calcification (%)	log1p_z	IST1	-0.091414	4.04014	-1.42517	0.154112	0.374008	88	50
Imputed	Individual histopathological feature	Calcification (%)	log1p_z	SCN4B	-0.190509	-6.19154	-1.4219	0.155105	0.375942	88	50
Imputed	Individual histopathological feature	Calcification (%)	log1p_z	EBAG9	-0.12623	5.85294	-1.42113	0.155286	0.375942	77	50
Imputed	Individual histopathological feature	Calcification (%)	log1p_z	ENSA	-0.111626	1.45532	-1.42105	0.155306	0.375942	88	50
Imputed	Individual histopathological feature	Calcification (%)	log1p_z	SAT1	-0.118794	-0.0440773	-1.42034	0.155519	0.376136	88	50
Imputed	Individual histopathological feature	Calcification (%)	log1p_z	TMED4	-0.0471972	0.441845	-1.41863	0.156015	0.376657	88	50
Imputed	Individual histopathological feature	Calcification (%)	log1p_z	CSTB	0.0159875	5.49802	1.41752	0.156347	0.376657	88	50
Imputed	Individual histopathological feature	Calcification (%)	log1p_z	ARL2BP	-0.088864	4.51578	-1.41706	0.156468	0.376657	88	50
Imputed	Individual histopathological feature	Calcification (%)	log1p_z	IGHMBP2	-0.17065	4.12715	-1.41562	0.15689	0.376657	88	50
Imputed	Individual histopathological feature	Calcification (%)	log1p_z	CEACAM19	-0.258476	-4.2928	-1.41546	0.156939	0.376657	88	50
Imputed	Individual histopathological feature	Calcification (%)	log1p_z	ITGA5	-0.099123	1.8362	-1.41518	0.157018	0.376657	88	50
Imputed	Individual histopathological feature	Calcification (%)	log1p_z	CLEC1A	-0.164011	-2.13692	-1.41506	0.157096	0.376657	88	50
Imputed	Individual histopathological feature	Calcification (%)	log1p_z	ANKRD54	-0.143054	2.71987	-1.4148	0.157131	0.376657	88	50
Imputed	Individual histopathological feature	Calcification (%)	log1p_z	NOS3	-0.187018	6.60446	-1.41477	0.15714	0.376657	88	50
Imputed	Individual histopathological feature	Calcification (%)	log1p_z	CCL24	-0.234406	1.39194	-1.41471	0.157175	0.376657	88	50
Imputed	Individual histopathological feature	Calcification (%)	log1p_z	LSP1	-0.0883732	2.15612	-1.41452	0.157219	0.376657	88	50
Imputed	Individual histopathological feature	Calcification (%)	log1p_z	EDNRB	-0.0854762	-0.516619	-1.41364	0.157532	0.376657	88	50
Imputed	Individual histopathological feature	Calcification (%)	log1p_z	KAZN	-0.138002	4.13762	-1.41294	0.157679	0.376657	88	50
Imputed	Individual histopathological feature	Calcification (%)	log1p_z	TRAF2	-0.114438	4.55926	-1.41279	0.157723	0.376657	88	50
Imputed	Individual histopathological feature	Calcification (%)	log1p_z	QDPR	-0.0664574	4.13621	-1.41277	0.157726	0.376657	88	50
Imputed	Individual histopathological feature	Calcification (%)	log1p_z	SCN3B	-0.0572255	0.616247	-1.4124	0.157863	0.376667	88	50
Imputed	Individual histopathological feature	Calcification (%)	log1p_z	NMI	-0.16274	3.2162	-1.40988	0.158601	0.378109	88	50
Imputed	Individual histopathological feature	Calcification (%)	log1p_z	TNFRSF21	-0.111788	-1.2913	-1.40927	0.158757	0.378163	88	50
Imputed	Individual histopathological feature	Calcification (%)	log1p_z	OTUD6B	-0.0922523	3.48361	-1.40853	0.158977	0.378371	88	50
Imputed	Individual histopathological feature	Calcification (%)	log1p_z	MAGED1	-0.131054	5.44973	-1.4079	0.159164	0.378498	88	50
Imputed	Individual histopathological feature	Calcification (%)	log1p_z	EGLN1	-0.141667	6.26968	-1.40666	0.159534	0.378619	88	50
Imputed	Individual histopathological feature	Calcification (%)	log1p_z	MGMT	-0.147559	6.16465	-1.40657	0.159558	0.378619	88	50
Imputed	Individual histopathological feature	Calcification (%)	log1p_z	SPTLC1	-0.104617	6.01889	-1.40637	0.159615	0.378619	88	50
Imputed	Individual histopathological feature	Calcification (%)	log1p_z	F9	-0.234408	-1.42367	-1.40508	0.160004	0.379224	88	50
Imputed	Individual histopathological feature	Calcification (%)	log1p_z	WWP2	-0.139536	1.91773	-1.40408	0.160319	0.379653	77	50
Imputed	Individual histopathological feature	Calcification (%)	log1p_z	FGF16	-0.170965	0.0195886	-1.40198	0.160937	0.380128	88	50
Imputed	Individual histopathological feature	Calcification (%)	log1p_z	PCDH9	-0.159458	-6.76511	-1.40192	0.160952	0.380128	88	50
Imputed	Individual histopathological feature	Calcification (%)	log1p_z	IDUA	-0.089278	1.03168	-1.40177	0.160988	0.380128	88	50
Imputed	Individual histopathological feature	Calcification (%)	log1p_z	GTF2IRD1	-0.0713146	0.415756	-1.40157	0.161055	0.380128	88	50
Imputed	Individual histopathological feature	Calcification (%)	log1p_z	GPD1	0.135818	-2.67566	1.40011	0.161529	0.380928	88	50
Imputed	Individual histopathological feature	Calcification (%)	log1p_z	CD34	0.0994537	1.40015	1.39704	0.162405	0.382677	88	50
Imputed	Individual histopathological feature	Calcification (%)	log1p_z	F10	-0.166023	1.09679	-1.39653	0.162574	0.382758	88	50
Imputed	Individual histopathological feature	Calcification (%)	log1p_z	TCP11	0.114417	-2.27139	1.39554	0.162861	0.383114	88	50
Imputed	Individual histopathological feature	Calcification (%)	log1p_z	AKR1B10	-0.344923	-2.54806	-1.39485	0.163062	0.383155	88	50
Imputed	Individual histopathological feature	Calcification (%)	log1p_z	NUDT10	-0.0918916	2.36629	-1.39457	0.163148	0.383155	88	50
Imputed	Individual histopathological feature	Calcification (%)	log1p_z	PPP2R5A	-0.146734	4.40961	-1.39112	0.16419	0.385284	88	50
Imputed	Individual histopathological feature	Calcification (%)	log1p_z	SYT1	-0.180227	0.548614	-1.39012	0.164501	0.385694	88	50
Imputed	Individual histopathological feature	Calcification (%)	log1p_z	NT5C1A	0.123408	7.7466	1.38871	0.164925	0.386127	88	50
Imputed	Individual histopathological feature	Calcification (%)	log1p_z	SMOC1	-0.199295	0.681934	-1.38854	0.164974	0.386127	88	50
Imputed	Individual histopathological feature	Calcification (%)	log1p_z	LY96	-0.0835206	-4.06397	-1.38814	0.165094	0.386127	77	50
Imputed	Individual histopathological feature	Calcification (%)	log1p_z	SCGN	-0.172058	-0.273477	-1.38471	0.16637	0.388789	88	50
Imputed	Individual histopathological feature	Calcification (%)	log1p_z	CILP	0.161666	2.11757	1.3833	0.166579	0.388804	88	50
Imputed	Individual histopathological feature	Calcification (%)	log1p_z	GTPBP2	-0.119599	2.57101	-1.38307	0.16665	0.388804	88	50
Imputed	Individual histopathological feature	Calcification (%)	log1p_z	CRKL	-0.0541047	6.26605	-1.38116	0.167231	0.389557	88	50
Imputed	Individual histopathological feature	Calcification (%)	log1p_z	DCLRE1C	0.119215	0.689298	1.38126	0.167267	0.389557	88	50
Imputed	Individual histopathological feature	Calcification (%)	log1p_z	DXO	-0.112205	4.39982	-1.38063	0.167393	0.389557	88	50
Imputed	Individual histopathological feature	Calcification (%)	log1p_z	OXT	0.232566	-2.3795	1.38038	0.167522	0.389557	88	50
Imputed	Individual histopathological feature	Calcification (%)	log1p_z	SMPD3	-0.158959	-0.602167	-1.37929	0.167855	0.390013	88	50
Imputed	Individual histopathological feature	Calcification (%)	log1p_z	FCN2	-0.11667	-2.64852	-1.37385	0.169508	0.39353	88	50
Imputed	Individual histopathological feature	Calcification (%)	log1p_z	ABL1	-0.158906	6.42855	-1.37092	0.170401	0.395192	88	50
Imputed	Individual histopathological feature	Calcification (%)	log1p_z	FBP1	-0.223977	1.52956	-1.3706	0.170502	0.395192	88	50
Imputed	Individual histopathological feature	Calcification (%)	log1p_z	L1CAM	-0.15433	-2.07299	-1.36986	0.170734	0.395405	88	50
Imputed	Individual histopathological feature	Calcification (%)	log1p_z	NUDT15	-0.209384	4.17347	-1.36836	0.171203	0.39617	88	50
Imputed	Individual histopathological feature	Calcification (%)	log1p_z	ZHX2	-0.178556	5.7045	-1.36708	0.171603	0.396657	88	50
Imputed	Individual histopathological feature	Calcification (%)	log1p_z	RAB2B	-0.116119	4.55181	-1.36679	0.171694	0.396657	88	50
Imputed	Individual histopathological feature	Calcification (%)	log1p_z	SLC44A4	0.153816	-1.46463	1.36611	0.171907	0.396826	88	50
Imputed	Individual histopathological feature	Calcification (%)	log1p_z	IGSF3	-0.163896	0.70014	-1.36449	0.172422	0.397272	88	50
Imputed	Individual histopathological feature	Calcification (%)	log1p_z	CCNE1	-0.12576	-2.02453	-1.36412	0.172544	0.397272	88	50
Imputed	Individual histopathological feature	Calcification (%)	log1p_z	CD2AP	-0.075826	7.24028	-1.36339	0.17278	0.397272	88	50
Imputed	Individual histopathological feature	Calcification (%)	log1p_z	LGALS3	-0.08845	7.82038	-1.36316	0.172834	0.397272	88	50
Imputed	Individual histopathological feature	Calcification (%)	log1p_z	CD27	-0.15738	-0.866833	-1.36283	0.172939	0.397272	88	50
Imputed	Individual histopathological feature	Calcification (%)	log1p_z	DNAJB1	-0.117095	5.03828	-1.36284	0.17294	0.397272	88	50
Imputed	Individual histopathological feature	Calcification (%)	log1p_z	RBP1	-0.141016	6.16063	-1.36147	0.173371	0.397941	88	50
Imputed	Individual histopathological feature	Calcification (%)	log1p_z	UPK3A	0.110876	-0.92514	1.35891	0.174178	0.399102	88	50
Imputed	Individual histopathological feature	Calcification (%)	log1p_z	DEFB104A_DEFB104B	0.0850204	-1.33655	1.35826	0.174391	0.399102	88	50
Imputed	Individual histopathological feature	Calcification (%)	log1p_z	RPGR	-0.0748283	1.8603	-1.35825	0.174393	0.399102	88	50
Imputed	Individual histopathological feature	Calcification (%)	log1p_z	ADAM9	-0.102965	-2.56386	-1.35809	0.17444	0.399102	88	50
Imputed	Individual histopathological feature	Calcification (%)	log1p_z	APRT	-0.0433061	4.98436	-1.35524	0.175355	0.400871	77	50
Imputed	Individual histopathological feature	Calcification (%)	log1p_z	LGALS9	-0.0956017	4.14971	-1.35164	0.176506	0.402915	88	50
Imputed	Individual histopathological feature	Calcification (%)	log1p_z	ANP32C	-0.0405554	-0.482787	-1.35192	0.176533	0.402915	88	50
Imputed	Individual histopathological feature	Calcification (%)	log1p_z	LRTM1	0.110144	-0.688474	1.35032	0.176952	0.403548	88	50
Imputed	Individual histopathological feature	Calcification (%)	log1p_z	CNPY2	-0.0505864	0.797594	-1.34861	0.177473	0.404388	88	50
Imputed	Individual histopathological feature	Calcification (%)	log1p_z	CPVL	-0.108391	0.435942	-1.34804	0.177657	0.404388	88	50
Imputed	Individual histopathological feature	Calcification (%)	log1p_z	NUDC	-0.0804796	3.05453	-1.34772	0.177748	0.404388	88	50
Imputed	Individual histopathological feature	Calcification (%)	log1p_z	DIABLO	-0.0466278	7.49881	-1.34658	0.178121	0.404911	88	50
Imputed	Individual histopathological feature	Calcification (%)	log1p_z	SULT1A1	-0.10289	5.8407	-1.34544	0.178487	0.405419	88	50
Imputed	Individual histopathological feature	Calcification (%)	log1p_z	SSC5D	-0.217626	-0.420415	-1.34467	0.178744	0.405677	88	50
Imputed	Individual histopathological feature	Calcification (%)	log1p_z	CAMLG	-0.155158	5.64369	-1.34292	0.179299	0.406612	88	50
Imputed	Individual histopathological feature	Calcification (%)	log1p_z	PPIE	-0.0765667	0.924603	-1.34226	0.17952	0.406787	88	50
Imputed	Individual histopathological feature	Calcification (%)	log1p_z	TRAF3	-0.144224	6.16748	-1.34145	0.179776	0.407042	88	50
Imputed	Individual histopathological feature	Calcification (%)	log1p_z	NOTCH1	-0.0711669	-2.31954	-1.3404	0.180119	0.407188	88	50
Imputed	Individual histopathological feature	Calcification (%)	log1p_z	SPINK8	0.10579	-0.5558	1.34039	0.180127	0.407188	88	50
Imputed	Individual histopathological feature	Calcification (%)	log1p_z	NCR1	-0.081613	-3.40867	-1.33918	0.180521	0.407754	88	50
Imputed	Individual histopathological feature	Calcification (%)	log1p_z	EPHB4	-0.0941575	-1.22696	-1.33659	0.181371	0.409072	88	50
Imputed	Individual histopathological feature	Calcification (%)	log1p_z	PFDN2	-0.0735251	1.70323	-1.33609	0.181521	0.409072	88	50
Imputed	Individual histopathological feature	Calcification (%)	log1p_z	HBQ1	0.117488	2.99627	1.33614	0.181538	0.409072	88	50
Imputed	Individual histopathological feature	Calcification (%)	log1p_z	RBP7	-0.124538	0.147335	-1.33485	0.181928	0.409628	88	50
Imputed	Individual histopathological feature	Calcification (%)	log1p_z	DAAM1	-0.0953354	6.35348	-1.33388	0.182243	0.410012	88	50
Imputed	Individual histopathological feature	Calcification (%)	log1p_z	SCARB2	-0.107673	0.447696	-1.33311	0.182501	0.410266	77	50
Imputed	Individual histopathological feature	Calcification (%)	log1p_z	PDAP1	-0.191811	5.40261	-1.33194	0.182883	0.410799	88	50
Imputed	Individual histopathological feature	Calcification (%)	log1p_z	ADM	-0.136279	-6.05101	-1.33102	0.183186	0.411024	88	50
Imputed	Individual histopathological feature	Calcification (%)	log1p_z	LTBP3	-0.166598	1.03244	-1.33067	0.183299	0.411024	88	50
Imputed	Individual histopathological feature	Calcification (%)	log1p_z	TG	0.159634	-3.22171	1.33115	0.183418	0.411024	88	50
Imputed	Individual histopathological feature	Calcification (%)	log1p_z	FAM171A2	-0.176157	-5.39569	-1.32971	0.183858	0.411686	88	50
Imputed	Individual histopathological feature	Calcification (%)	log1p_z	CNGB3	0.0556448	-0.330657	1.32404	0.185494	0.414782	88	50
Imputed	Individual histopathological feature	Calcification (%)	log1p_z	ANXA10	-0.135724	-3.64502	-1.32393	0.185533	0.414782	88	50
Imputed	Individual histopathological feature	Calcification (%)	log1p_z	GFAP	0.350684	3.24704	1.32228	0.186087	0.415692	88	50
Imputed	Individual histopathological feature	Calcification (%)	log1p_z	SLC39A14	-0.148575	-2.88851	-1.3188	0.187239	0.417685	88	50
Imputed	Individual histopathological feature	Calcification (%)	log1p_z	LY6D	0.102195	-1.90995	1.31895	0.187274	0.417685	88	50
Imputed	Individual histopathological feature	Calcification (%)	log1p_z	LUZP2	-0.300031	-4.37607	-1.318	0.187506	0.417866	88	50
Imputed	Individual histopathological feature	Calcification (%)	log1p_z	GRN	-0.0999523	0.939167	-1.31759	0.187649	0.417866	88	50
Imputed	Individual histopathological feature	Calcification (%)	log1p_z	TSC22D1	-0.12858	5.69806	-1.31627	0.18809	0.418244	88	50
Imputed	Individual histopathological feature	Calcification (%)	log1p_z	CLU	0.0776149	2.77833	1.31626	0.188114	0.418244	88	50
Imputed	Individual histopathological feature	Calcification (%)	log1p_z	GFOD2	0.195317	-3.00546	1.31513	0.188582	0.418956	88	50
Imputed	Individual histopathological feature	Calcification (%)	log1p_z	REG3G	-0.125453	-2.41147	-1.31355	0.189	0.419557	88	50
Imputed	Individual histopathological feature	Calcification (%)	log1p_z	CCT5	-0.044027	1.14683	-1.31149	0.189697	0.420653	88	50
Imputed	Individual histopathological feature	Calcification (%)	log1p_z	ANKMY2	-0.140548	5.09523	-1.31088	0.189901	0.420653	88	50
Imputed	Individual histopathological feature	Calcification (%)	log1p_z	VSTM1	-0.111497	-1.43083	-1.31077	0.189939	0.420653	88	50
Imputed	Individual histopathological feature	Calcification (%)	log1p_z	LILRA3	-0.128016	-0.564133	-1.30882	0.190597	0.421782	88	50
Imputed	Individual histopathological feature	Calcification (%)	log1p_z	COL5A1	-0.130491	4.58943	-1.30756	0.191025	0.4224	88	50
Imputed	Individual histopathological feature	Calcification (%)	log1p_z	VPS37A	-0.10196	3.44056	-1.30679	0.191284	0.422462	88	50
Imputed	Individual histopathological feature	Calcification (%)	log1p_z	INHBC	-0.083568	-2.9363	-1.30661	0.191351	0.422462	88	50
Imputed	Individual histopathological feature	Calcification (%)	log1p_z	ATXN10	-0.111088	5.45351	-1.30538	0.191766	0.423048	88	50
Imputed	Individual histopathological feature	Calcification (%)	log1p_z	NT5C3A	-0.126246	2.97027	-1.30457	0.192075	0.423191	88	50
Imputed	Individual histopathological feature	Calcification (%)	log1p_z	LAMP3	-0.144493	-5.95047	-1.30435	0.192129	0.423191	88	50
Imputed	Individual histopathological feature	Calcification (%)	log1p_z	PLAUR	-0.0864869	3.24452	-1.30361	0.192369	0.423392	88	50
Imputed	Individual histopathological feature	Calcification (%)	log1p_z	PDXDC1	-0.051682	0.809728	-1.30148	0.193119	0.424447	88	50
Imputed	Individual histopathological feature	Calcification (%)	log1p_z	TGFBR2	-0.0737941	-0.753383	-1.30137	0.193148	0.424447	88	50
Imputed	Individual histopathological feature	Calcification (%)	log1p_z	CDK1	-0.156004	4.49502	-1.29991	0.193649	0.425218	88	50
Imputed	Individual histopathological feature	Calcification (%)	log1p_z	PRRT3	-0.0988887	-5.56584	-1.29945	0.193801	0.425222	88	50
Imputed	Individual histopathological feature	Calcification (%)	log1p_z	CETN3	-0.125849	5.27696	-1.29837	0.194164	0.425691	88	50
Imputed	Individual histopathological feature	Calcification (%)	log1p_z	FGF21	0.166265	-6.44873	1.2981	0.194433	0.425854	88	50
Imputed	Individual histopathological feature	Calcification (%)	log1p_z	LDLRAP1	-0.120153	3.20811	-1.29729	0.194539	0.425854	88	50
Imputed	Individual histopathological feature	Calcification (%)	log1p_z	CREG1	-0.0723677	2.62635	-1.29657	0.194785	0.425854	88	50
Imputed	Individual histopathological feature	Calcification (%)	log1p_z	PENK	0.170884	-0.0397784	1.29626	0.194893	0.425854	88	50
Imputed	Individual histopathological feature	Calcification (%)	log1p_z	CXCL12	-0.149772	-0.268024	-1.29597	0.194989	0.425854	88	50
Imputed	Individual histopathological feature	Calcification (%)	log1p_z	MOCS2	-0.0911977	7.98251	-1.2944	0.19553	0.426706	88	50
Imputed	Individual histopathological feature	Calcification (%)	log1p_z	PPM1A	-0.129277	0.337157	-1.29293	0.196045	0.427502	88	50
Imputed	Individual histopathological feature	Calcification (%)	log1p_z	CAPN3	0.0852086	-1.48657	1.29208	0.19633	0.427795	88	50
Imputed	Individual histopathological feature	Calcification (%)	log1p_z	GGACT	-0.0799245	7.29213	-1.29113	0.196662	0.427928	88	50
Imputed	Individual histopathological feature	Calcification (%)	log1p_z	TGFBR1	-0.162125	-1.34908	-1.29086	0.196781	0.427928	88	50
Imputed	Individual histopathological feature	Calcification (%)	log1p_z	ASGR1	0.0830884	-4.73901	1.29064	0.196844	0.427928	77	50
Imputed	Individual histopathological feature	Calcification (%)	log1p_z	TRIM25	-0.0796138	6.30756	-1.28978	0.197129	0.428219	88	50
Imputed	Individual histopathological feature	Calcification (%)	log1p_z	TSPYL1	-0.114559	3.23338	-1.28816	0.197696	0.429123	88	50
Imputed	Individual histopathological feature	Calcification (%)	log1p_z	KLK3	-0.212171	0.413584	-1.28758	0.197913	0.429265	88	50
Imputed	Individual histopathological feature	Calcification (%)	log1p_z	DPP6	-0.161853	-2.42684	-1.28637	0.198322	0.429824	88	50
Imputed	Individual histopathological feature	Calcification (%)	log1p_z	LAYN	-0.268264	0.614403	-1.2844	0.199007	0.43098	77	50
Imputed	Individual histopathological feature	Calcification (%)	log1p_z	CD86	-0.163872	-2.01535	-1.28122	0.200121	0.43306	88	50
Imputed	Individual histopathological feature	Calcification (%)	log1p_z	CIT	-0.149027	4.17535	-1.28076	0.200308	0.433135	88	50
Imputed	Individual histopathological feature	Calcification (%)	log1p_z	PILRB	-0.141558	1.71633	-1.27992	0.200591	0.433417	88	50
Imputed	Individual histopathological feature	Calcification (%)	log1p_z	SPTBN2	-0.0792274	1.72421	-1.27826	0.201168	0.434332	88	50
Imputed	Individual histopathological feature	Calcification (%)	log1p_z	DENND2B	-0.213042	5.62144	-1.27699	0.20161	0.434957	88	50
Imputed	Individual histopathological feature	Calcification (%)	log1p_z	CCN5	0.1027	2.21137	1.2753	0.202208	0.435823	88	50
Imputed	Individual histopathological feature	Calcification (%)	log1p_z	TMPRSS11D	-0.122314	-3.31755	-1.27509	0.202319	0.435823	88	50
Imputed	Individual histopathological feature	Calcification (%)	log1p_z	COL1A1	-0.112034	0.624019	-1.27429	0.202587	0.43607	88	50
Imputed	Individual histopathological feature	Calcification (%)	log1p_z	PDZK1	0.0951836	-2.28431	1.27335	0.202913	0.436439	88	50
Imputed	Individual histopathological feature	Calcification (%)	log1p_z	BNIP3L	-0.0916779	6.69361	-1.27126	0.20364	0.437672	88	50
Imputed	Individual histopathological feature	Calcification (%)	log1p_z	YTHDF3	-0.102436	3.33494	-1.27034	0.20397	0.438049	88	50
Imputed	Individual histopathological feature	Calcification (%)	log1p_z	HAO1	-0.103815	-7.61961	-1.26965	0.204222	0.438259	88	50
Imputed	Individual histopathological feature	Calcification (%)	log1p_z	ACE2	-0.0546987	-2.65107	-1.2688	0.204522	0.438571	88	50
Imputed	Individual histopathological feature	Calcification (%)	log1p_z	RILPL2	-0.127161	5.82484	-1.26777	0.204885	0.439017	88	50
Imputed	Individual histopathological feature	Calcification (%)	log1p_z	RGL2	-0.20027	1.69649	-1.26673	0.205255	0.439245	88	50
Imputed	Individual histopathological feature	Calcification (%)	log1p_z	RNF41	-0.103941	5.45375	-1.2666	0.205301	0.439245	88	50
Imputed	Individual histopathological feature	Calcification (%)	log1p_z	STX7	-0.0523296	1.42041	-1.26527	0.205777	0.439649	88	50
Imputed	Individual histopathological feature	Calcification (%)	log1p_z	REXO2	-0.0744494	1.5281	-1.26521	0.2058	0.439649	88	50
Imputed	Individual histopathological feature	Calcification (%)	log1p_z	PSMG3	-0.0781579	2.65337	-1.26221	0.206876	0.441433	88	50
Imputed	Individual histopathological feature	Calcification (%)	log1p_z	PSG1	0.196461	-3.79879	1.26163	0.207086	0.441433	77	50
Imputed	Individual histopathological feature	Calcification (%)	log1p_z	MAPK13	-0.154212	3.68611	-1.26159	0.207101	0.441433	88	50
Imputed	Individual histopathological feature	Calcification (%)	log1p_z	IFNLR1	-0.0953215	-2.29946	-1.26029	0.20758	0.441763	88	50
Imputed	Individual histopathological feature	Calcification (%)	log1p_z	SLAMF6	-0.209837	-1.35374	-1.25997	0.207693	0.441763	88	50
Imputed	Individual histopathological feature	Calcification (%)	log1p_z	GABRA4	-0.137821	-0.895847	-1.26	0.207724	0.441763	88	50
Imputed	Individual histopathological feature	Calcification (%)	log1p_z	DBH	0.206674	-1.82922	1.25806	0.20837	0.441781	88	50
Imputed	Individual histopathological feature	Calcification (%)	log1p_z	GOLGA3	-0.132533	4.57291	-1.25778	0.208475	0.441781	88	50
Imputed	Individual histopathological feature	Calcification (%)	log1p_z	C1R	-0.0694521	3.40344	-1.25774	0.208502	0.441781	88	50
Imputed	Individual histopathological feature	Calcification (%)	log1p_z	CSF1	-0.129975	1.22237	-1.25701	0.208755	0.441781	88	50
Imputed	Individual histopathological feature	Calcification (%)	log1p_z	S100A13	-0.18452	5.42705	-1.25678	0.208833	0.441781	88	50
Imputed	Individual histopathological feature	Calcification (%)	log1p_z	CTSB	-0.19315	3.57737	-1.25668	0.208873	0.441781	88	50
Imputed	Individual histopathological feature	Calcification (%)	log1p_z	TNFSF9	-0.0928864	-0.258147	-1.25611	0.209094	0.441781	88	50
Imputed	Individual histopathological feature	Calcification (%)	log1p_z	CCND2	-0.143013	6.11605	-1.25577	0.2092	0.441781	88	50
Imputed	Individual histopathological feature	Calcification (%)	log1p_z	CACNA1H	-0.184928	1.83771	-1.25532	0.209369	0.441781	88	50
Imputed	Individual histopathological feature	Calcification (%)	log1p_z	FLT3	0.0924573	-1.97223	1.25457	0.209638	0.441781	88	50
Imputed	Individual histopathological feature	Calcification (%)	log1p_z	PSAPL1	0.0663698	-4.77564	1.25451	0.209679	0.441781	88	50
Imputed	Individual histopathological feature	Calcification (%)	log1p_z	ATG16L1	-0.109316	5.23295	-1.25438	0.209707	0.441781	88	50
Imputed	Individual histopathological feature	Calcification (%)	log1p_z	MSR1	0.0343728	4.70406	1.25433	0.209792	0.441781	88	50
Imputed	Individual histopathological feature	Calcification (%)	log1p_z	SLURP1	0.0782628	0.96327	1.25398	0.209912	0.441781	88	50
Imputed	Individual histopathological feature	Calcification (%)	log1p_z	ICAM4	0.138482	-2.82402	1.25231	0.210463	0.442367	88	50
Imputed	Individual histopathological feature	Calcification (%)	log1p_z	LAG3	-0.0883123	-3.18574	-1.25221	0.210502	0.442367	88	50
Imputed	Individual histopathological feature	Calcification (%)	log1p_z	SEMA3G	-0.0789791	-0.455158	-1.25148	0.210762	0.442584	88	50
Imputed	Individual histopathological feature	Calcification (%)	log1p_z	FAM172A	-0.136621	4.14851	-1.24884	0.211724	0.444275	88	50
Imputed	Individual histopathological feature	Calcification (%)	log1p_z	ELOB	-0.114318	3.27628	-1.24735	0.212273	0.445025	88	50
Imputed	Individual histopathological feature	Calcification (%)	log1p_z	TCL1A	-0.312704	0.862281	-1.24712	0.212395	0.445025	77	50
Imputed	Individual histopathological feature	Calcification (%)	log1p_z	CD276	0.116723	-1.7543	1.2461	0.21273	0.445262	88	50
Imputed	Individual histopathological feature	Calcification (%)	log1p_z	AMIGO1	-0.0820189	-2.32559	-1.24535	0.213009	0.445262	88	50
Imputed	Individual histopathological feature	Calcification (%)	log1p_z	KHK	-0.135618	2.78695	-1.24502	0.213126	0.445262	88	50
Imputed	Individual histopathological feature	Calcification (%)	log1p_z	FABP5	0.0383083	6.24791	1.24503	0.213135	0.445262	88	50
Imputed	Individual histopathological feature	Calcification (%)	log1p_z	CLEC12A	-0.0822955	-0.435265	-1.2435	0.213686	0.446083	88	50
Imputed	Individual histopathological feature	Calcification (%)	log1p_z	OMG	-0.127019	-5.0207	-1.24164	0.214382	0.447207	88	50
Imputed	Individual histopathological feature	Calcification (%)	log1p_z	SGSH	-0.0726302	6.85769	-1.24058	0.214763	0.447673	88	50
Imputed	Individual histopathological feature	Calcification (%)	log1p_z	NT5C	-0.108699	6.3665	-1.23947	0.215174	0.448125	88	50
Imputed	Individual histopathological feature	Calcification (%)	log1p_z	TNNI3	-0.242346	1.9829	-1.23926	0.215296	0.448125	88	50
Imputed	Individual histopathological feature	Calcification (%)	log1p_z	GPA33	-0.179223	-5.04347	-1.23856	0.215525	0.448274	88	50
Imputed	Individual histopathological feature	Calcification (%)	log1p_z	PSMD5	-0.0894144	7.12793	-1.2377	0.215833	0.448364	88	50
Imputed	Individual histopathological feature	Calcification (%)	log1p_z	ARHGAP5	-0.18902	-2.72145	-1.23757	0.215885	0.448364	88	50
Imputed	Individual histopathological feature	Calcification (%)	log1p_z	MFAP3	-0.0771049	-2.51365	-1.23175	0.218052	0.45225	88	50
Imputed	Individual histopathological feature	Calcification (%)	log1p_z	PGF	-0.163526	2.36912	-1.23169	0.218075	0.45225	88	50
Imputed	Individual histopathological feature	Calcification (%)	log1p_z	TNFRSF10A	-0.145515	3.05789	-1.23086	0.218385	0.452354	77	50
Imputed	Individual histopathological feature	Calcification (%)	log1p_z	TP53INP1	-0.102397	-0.26011	-1.23068	0.218444	0.452354	88	50
Imputed	Individual histopathological feature	Calcification (%)	log1p_z	GAGE2A	-0.190393	0.187647	-1.2296	0.219023	0.452926	88	50
Imputed	Individual histopathological feature	Calcification (%)	log1p_z	AMY1A_AMY1B_AMY1C	0.158005	-0.15838	1.229	0.219075	0.452926	88	50
Imputed	Individual histopathological feature	Calcification (%)	log1p_z	FAM3C	-0.0706729	-0.137306	-1.22832	0.219331	0.452926	88	50
Imputed	Individual histopathological feature	Calcification (%)	log1p_z	CD8A	-0.167432	-0.175742	-1.22775	0.219554	0.452926	88	50
Imputed	Individual histopathological feature	Calcification (%)	log1p_z	PCOLCE	-0.107326	1.86726	-1.22743	0.219663	0.452926	88	50
Imputed	Individual histopathological feature	Calcification (%)	log1p_z	VPS53	-0.108429	5.57938	-1.22735	0.219695	0.452926	88	50
Imputed	Individual histopathological feature	Calcification (%)	log1p_z	UFD1	-0.120988	5.65947	-1.22697	0.219837	0.452926	88	50
Imputed	Individual histopathological feature	Calcification (%)	log1p_z	CD46	-0.109926	2.99164	-1.22612	0.220155	0.453155	88	50
Imputed	Individual histopathological feature	Calcification (%)	log1p_z	KIF22	-0.144773	0.536212	-1.22583	0.220268	0.453155	88	50
Imputed	Individual histopathological feature	Calcification (%)	log1p_z	ATP5F1D	-0.100899	2.15122	-1.22444	0.220792	0.453565	88	50
Imputed	Individual histopathological feature	Calcification (%)	log1p_z	FUT1	-0.258192	-2.08911	-1.22382	0.221023	0.453565	88	50
Imputed	Individual histopathological feature	Calcification (%)	log1p_z	SHISA5	-0.0701819	2.88837	-1.22375	0.221075	0.453565	88	50
Imputed	Individual histopathological feature	Calcification (%)	log1p_z	TNFRSF10C	-0.11197	0.734215	-1.22357	0.221118	0.453565	88	50
Imputed	Individual histopathological feature	Calcification (%)	log1p_z	LONP1	-0.0674544	8.12661	-1.22317	0.221267	0.453565	88	50
Imputed	Individual histopathological feature	Calcification (%)	log1p_z	VNN2	-0.158923	-0.423294	-1.22188	0.22176	0.45396	88	50
Imputed	Individual histopathological feature	Calcification (%)	log1p_z	ATP6V1F	-0.0922546	6.04547	-1.22147	0.221912	0.45396	88	50
Imputed	Individual histopathological feature	Calcification (%)	log1p_z	ROBO1	-0.108793	-0.697677	-1.22111	0.222046	0.45396	88	50
Imputed	Individual histopathological feature	Calcification (%)	log1p_z	CTSF	-0.12642	0.383113	-1.22097	0.222099	0.45396	88	50
Imputed	Individual histopathological feature	Calcification (%)	log1p_z	HSDL2	-0.0730933	4.35868	-1.21547	0.224191	0.457826	88	50
Imputed	Individual histopathological feature	Calcification (%)	log1p_z	ALMS1	-0.122845	3.75423	-1.21514	0.224314	0.457826	88	50
Imputed	Individual histopathological feature	Calcification (%)	log1p_z	CPPED1	0.0227319	5.29588	1.21186	0.22557	0.460058	88	50
Imputed	Individual histopathological feature	Calcification (%)	log1p_z	CTSL	-0.0890545	4.84531	-1.20917	0.226606	0.461662	88	50
Imputed	Individual histopathological feature	Calcification (%)	log1p_z	CHP1	-0.120357	3.09926	-1.20897	0.226681	0.461662	88	50
Imputed	Individual histopathological feature	Calcification (%)	log1p_z	CRISP2	0.122359	-4.43048	1.20813	0.226998	0.461787	88	50
Imputed	Individual histopathological feature	Calcification (%)	log1p_z	SLC28A1	-0.0956285	0.531448	-1.20804	0.227068	0.461787	88	50
Imputed	Individual histopathological feature	Calcification (%)	log1p_z	RELB	-0.144969	-0.646016	-1.2071	0.22744	0.462211	88	50
Imputed	Individual histopathological feature	Calcification (%)	log1p_z	IMPG1	-0.0598359	-0.145155	-1.20609	0.22779	0.462592	88	50
Imputed	Individual histopathological feature	Calcification (%)	log1p_z	BTN2A1	-0.097083	2.845	-1.20295	0.229001	0.464717	88	50
Imputed	Individual histopathological feature	Calcification (%)	log1p_z	GRIK2	-0.155194	0.622025	-1.20246	0.229191	0.464771	88	50
Imputed	Individual histopathological feature	Calcification (%)	log1p_z	CACYBP	-0.071069	6.60592	-1.20149	0.229563	0.464795	88	50
Imputed	Individual histopathological feature	Calcification (%)	log1p_z	EFHD1	0.111226	7.12695	1.20122	0.22967	0.464795	88	50
Imputed	Individual histopathological feature	Calcification (%)	log1p_z	AMY2A	0.119933	-2.98457	1.20116	0.229694	0.464795	88	50
Imputed	Individual histopathological feature	Calcification (%)	log1p_z	CDH1	0.0870275	-1.36111	1.20032	0.230028	0.465139	88	50
Imputed	Individual histopathological feature	Calcification (%)	log1p_z	MINDY1	-0.11146	2.38274	-1.19916	0.23047	0.465701	88	50
Imputed	Individual histopathological feature	Calcification (%)	log1p_z	FKBP1B	-0.0649833	-0.431007	-1.19773	0.231023	0.466155	88	50
Imputed	Individual histopathological feature	Calcification (%)	log1p_z	GALNT5	-0.114877	2.76738	-1.19757	0.231087	0.466155	88	50
Imputed	Individual histopathological feature	Calcification (%)	log1p_z	ASPN	-0.139668	3.03223	-1.19699	0.231315	0.466155	88	50
Imputed	Individual histopathological feature	Calcification (%)	log1p_z	GOPC	-0.0979097	6.05273	-1.19683	0.231376	0.466155	88	50
Imputed	Individual histopathological feature	Calcification (%)	log1p_z	TTN	0.115421	-2.40782	1.19655	0.231517	0.466155	88	50
Imputed	Individual histopathological feature	Calcification (%)	log1p_z	FGFR4	-0.102176	-3.11267	-1.19492	0.232138	0.467074	88	50
Imputed	Individual histopathological feature	Calcification (%)	log1p_z	PSMA1	-0.0756694	1.48928	-1.19359	0.23267	0.467265	88	50
Imputed	Individual histopathological feature	Calcification (%)	log1p_z	FUCA1	-0.109764	2.7604	-1.19315	0.232816	0.467265	88	50
Imputed	Individual histopathological feature	Calcification (%)	log1p_z	BMP4	-0.20195	-4.29398	-1.19282	0.232945	0.467265	77	50
Imputed	Individual histopathological feature	Calcification (%)	log1p_z	IL6R	-0.0840891	-3.12911	-1.19276	0.232971	0.467265	88	50
Imputed	Individual histopathological feature	Calcification (%)	log1p_z	SLITRK2	0.0775195	-6.38306	1.192	0.23328	0.467265	88	50
Imputed	Individual histopathological feature	Calcification (%)	log1p_z	BST1	-0.0706098	-1.24289	-1.19173	0.233374	0.467265	88	50
Imputed	Individual histopathological feature	Calcification (%)	log1p_z	NAA10	-0.0936697	3.82683	-1.19129	0.233542	0.467265	88	50
Imputed	Individual histopathological feature	Calcification (%)	log1p_z	PRKG1	0.0947349	5.59376	1.19128	0.23355	0.467265	88	50
Imputed	Individual histopathological feature	Calcification (%)	log1p_z	CD7	-0.103377	-0.907841	-1.19043	0.233883	0.467316	88	50
Imputed	Individual histopathological feature	Calcification (%)	log1p_z	RHOC	-0.077952	7.09032	-1.19037	0.233905	0.467316	77	50
Imputed	Individual histopathological feature	Calcification (%)	log1p_z	MARS1	-0.0849299	8.43231	-1.18878	0.234529	0.468232	88	50
Imputed	Individual histopathological feature	Calcification (%)	log1p_z	PODXL	-0.111445	-4.14179	-1.18785	0.234905	0.468654	88	50
Imputed	Individual histopathological feature	Calcification (%)	log1p_z	BGN	0.0365791	3.81578	1.18724	0.235137	0.468787	88	50
Imputed	Individual histopathological feature	Calcification (%)	log1p_z	CDAN1	-0.0337577	1.08457	-1.18656	0.235407	0.468996	88	50
Imputed	Individual histopathological feature	Calcification (%)	log1p_z	P4HB	-0.0394945	3.16257	-1.18558	0.235787	0.469096	88	50
Imputed	Individual histopathological feature	Calcification (%)	log1p_z	TOMM20	-0.0745019	7.62138	-1.18518	0.23595	0.469096	88	50
Imputed	Individual histopathological feature	Calcification (%)	log1p_z	PDCL2	-0.0838871	0.995062	-1.18517	0.235954	0.469096	88	50
Imputed	Individual histopathological feature	Calcification (%)	log1p_z	FOLH1	0.112931	-2.94277	1.18425	0.236316	0.469488	88	50
Imputed	Individual histopathological feature	Calcification (%)	log1p_z	THAP12	-0.112206	2.97709	-1.18172	0.237319	0.470641	88	50
Imputed	Individual histopathological feature	Calcification (%)	log1p_z	CASQ2	0.161884	-0.279807	1.18141	0.237443	0.470641	88	50
Imputed	Individual histopathological feature	Calcification (%)	log1p_z	EFNB2	0.187955	-1.96923	1.18134	0.23747	0.470641	88	50
Imputed	Individual histopathological feature	Calcification (%)	log1p_z	APOC1	0.0521851	1.85526	1.18097	0.237618	0.470641	88	50
Imputed	Individual histopathological feature	Calcification (%)	log1p_z	CD38	-0.156321	-1.75784	-1.1807	0.237726	0.470641	88	50
Imputed	Individual histopathological feature	Calcification (%)	log1p_z	KYAT1	-0.126489	7.70654	-1.17985	0.238063	0.47098	88	50
Imputed	Individual histopathological feature	Calcification (%)	log1p_z	TINAGL1	0.0633072	4.79899	1.17944	0.238232	0.470985	88	50
Imputed	Individual histopathological feature	Calcification (%)	log1p_z	CLMP	-0.130224	-2.22761	-1.17839	0.238642	0.471468	88	50
Imputed	Individual histopathological feature	Calcification (%)	log1p_z	TXNRD1	-0.0803225	7.05836	-1.17725	0.239101	0.472046	88	50
Imputed	Individual histopathological feature	Calcification (%)	log1p_z	SUOX	-0.053652	4.15427	-1.17476	0.240092	0.473162	88	50
Imputed	Individual histopathological feature	Calcification (%)	log1p_z	AARSD1	-0.0586112	6.45924	-1.17465	0.240134	0.473162	88	50
Imputed	Individual histopathological feature	Calcification (%)	log1p_z	IL36G	0.123683	-0.421094	1.17414	0.240355	0.473162	88	50
Imputed	Individual histopathological feature	Calcification (%)	log1p_z	GH2	-0.22294	-3.83744	-1.17397	0.240495	0.473162	88	50
Imputed	Individual histopathological feature	Calcification (%)	log1p_z	STX1B	0.145062	-1.62325	1.17375	0.2405	0.473162	88	50
Imputed	Individual histopathological feature	Calcification (%)	log1p_z	TGM2	-0.0650177	6.63518	-1.17185	0.241261	0.474329	88	50
Imputed	Individual histopathological feature	Calcification (%)	log1p_z	ALPI	-0.112547	-6.15804	-1.17091	0.24165	0.474764	88	50
Imputed	Individual histopathological feature	Calcification (%)	log1p_z	NCR3LG1	-0.103857	-5.35578	-1.16917	0.242347	0.475806	88	50
Imputed	Individual histopathological feature	Calcification (%)	log1p_z	GPI	-0.0315601	7.31519	-1.16866	0.242543	0.47586	88	50
Imputed	Individual histopathological feature	Calcification (%)	log1p_z	EPHA4	-0.122071	-2.86836	-1.1666	0.243375	0.477137	88	50
Imputed	Individual histopathological feature	Calcification (%)	log1p_z	CRELD1	-0.10793	0.523599	-1.16621	0.24353	0.477137	88	50
Imputed	Individual histopathological feature	Calcification (%)	log1p_z	GKN1	0.0979833	-2.4001	1.16535	0.243899	0.477279	88	50
Imputed	Individual histopathological feature	Calcification (%)	log1p_z	PCSK7	-0.107326	-1.8619	-1.16481	0.244102	0.477279	88	50
Imputed	Individual histopathological feature	Calcification (%)	log1p_z	TXLNA	-0.0892268	6.17991	-1.16427	0.244317	0.477279	77	50
Imputed	Individual histopathological feature	Calcification (%)	log1p_z	CSF2	-0.159218	1.3825	-1.164	0.244429	0.477279	88	50
Imputed	Individual histopathological feature	Calcification (%)	log1p_z	PPCDC	-0.0652811	5.6165	-1.16396	0.244444	0.477279	88	50
Imputed	Individual histopathological feature	Calcification (%)	log1p_z	CDC42BPB	-0.123999	5.97886	-1.16273	0.24494	0.47792	88	50
Imputed	Individual histopathological feature	Calcification (%)	log1p_z	CLIC5	-0.0719584	-1.12327	-1.16076	0.245753	0.478847	88	50
Imputed	Individual histopathological feature	Calcification (%)	log1p_z	ENPP2	-0.0938496	-1.47026	-1.16056	0.24584	0.478847	88	50
Imputed	Individual histopathological feature	Calcification (%)	log1p_z	DAG1	0.0329913	4.21511	1.16003	0.246039	0.478847	88	50
Imputed	Individual histopathological feature	Calcification (%)	log1p_z	RAB37	-0.146031	2.99197	-1.15979	0.246158	0.478847	88	50
Imputed	Individual histopathological feature	Calcification (%)	log1p_z	SIGLEC6	-0.140471	-2.90308	-1.15948	0.246276	0.478847	88	50
Imputed	Individual histopathological feature	Calcification (%)	log1p_z	CD2	-0.116921	1.08958	-1.15911	0.246428	0.478847	88	50
Imputed	Individual histopathological feature	Calcification (%)	log1p_z	LILRA2	-0.108628	-2.30659	-1.15775	0.246973	0.479529	88	50
Imputed	Individual histopathological feature	Calcification (%)	log1p_z	RAB33A	-0.11121	3.06313	-1.15739	0.247179	0.479529	88	50
Imputed	Individual histopathological feature	Calcification (%)	log1p_z	DSG4	0.0633275	-2.0638	1.15702	0.247286	0.479529	88	50
Imputed	Individual histopathological feature	Calcification (%)	log1p_z	PINLYP	0.130723	-2.85287	1.15646	0.247494	0.479604	88	50
Imputed	Individual histopathological feature	Calcification (%)	log1p_z	NEK7	-0.120548	5.14076	-1.15587	0.247757	0.479785	88	50
Imputed	Individual histopathological feature	Calcification (%)	log1p_z	PBLD	-0.107945	1.17211	-1.15442	0.248331	0.480569	88	50
Imputed	Individual histopathological feature	Calcification (%)	log1p_z	IL2RG	-0.0498	-0.935366	-1.15357	0.248678	0.480914	88	50
Imputed	Individual histopathological feature	Calcification (%)	log1p_z	PDP1	-0.112115	9.12099	-1.15202	0.249315	0.481756	88	50
Imputed	Individual histopathological feature	Calcification (%)	log1p_z	SHBG	0.108656	-0.142157	1.1517	0.249453	0.481756	88	50
Imputed	Individual histopathological feature	Calcification (%)	log1p_z	MYL6B	-0.0809373	-0.945662	-1.15033	0.250012	0.482506	88	50
Imputed	Individual histopathological feature	Calcification (%)	log1p_z	CRTAP	-0.0730828	3.10241	-1.14906	0.250537	0.483191	88	50
Imputed	Individual histopathological feature	Calcification (%)	log1p_z	BHMT2	0.0359339	2.15831	1.14804	0.250955	0.483655	88	50
Imputed	Individual histopathological feature	Calcification (%)	log1p_z	DAB2	-0.089761	5.57449	-1.14756	0.251155	0.483655	88	50
Imputed	Individual histopathological feature	Calcification (%)	log1p_z	CNP	-0.0773005	5.41795	-1.14723	0.251289	0.483655	88	50
Imputed	Individual histopathological feature	Calcification (%)	log1p_z	MECR	-0.112689	7.18364	-1.14663	0.251537	0.483805	88	50
Imputed	Individual histopathological feature	Calcification (%)	log1p_z	CD3D	-0.0681608	0.420052	-1.14563	0.251958	0.484284	88	50
Imputed	Individual histopathological feature	Calcification (%)	log1p_z	LILRB4	-0.151389	1.40384	-1.14441	0.252462	0.484926	88	50
Imputed	Individual histopathological feature	Calcification (%)	log1p_z	CLEC4G	-0.310611	-2.8687	-1.14237	0.253318	0.486131	88	50
Imputed	Individual histopathological feature	Calcification (%)	log1p_z	GJA8	0.106448	0.0254136	1.14211	0.253433	0.486131	88	50
Imputed	Individual histopathological feature	Calcification (%)	log1p_z	CST7	-0.144015	1.33331	-1.14165	0.253631	0.486183	88	50
Imputed	Individual histopathological feature	Calcification (%)	log1p_z	AKT1S1	-0.119307	4.87443	-1.13981	0.254368	0.486767	88	50
Imputed	Individual histopathological feature	Calcification (%)	log1p_z	IFI30	-0.0841506	3.51926	-1.13907	0.254681	0.486767	88	50
Imputed	Individual histopathological feature	Calcification (%)	log1p_z	CINP	-0.0583544	1.84089	-1.13832	0.254998	0.486767	88	50
Imputed	Individual histopathological feature	Calcification (%)	log1p_z	AGXT	-0.079908	-3.36039	-1.13835	0.25501	0.486767	88	50
Imputed	Individual histopathological feature	Calcification (%)	log1p_z	VEGFC	-0.0770176	-0.182966	-1.1382	0.255053	0.486767	88	50
Imputed	Individual histopathological feature	Calcification (%)	log1p_z	CSF2RA	-0.097237	-2.23067	-1.13795	0.25515	0.486767	77	50
Imputed	Individual histopathological feature	Calcification (%)	log1p_z	GUCA2A	0.104923	-2.86248	1.13747	0.25536	0.486767	88	50
Imputed	Individual histopathological feature	Calcification (%)	log1p_z	GFRA3	0.080927	-5.87768	1.13728	0.255457	0.486767	77	50
Imputed	Individual histopathological feature	Calcification (%)	log1p_z	AOC3	0.0572354	2.54539	1.13687	0.255595	0.486767	88	50
Imputed	Individual histopathological feature	Calcification (%)	log1p_z	COMT	-0.0476887	5.97224	-1.13658	0.255718	0.486767	88	50
Imputed	Individual histopathological feature	Calcification (%)	log1p_z	HSPB1	0.103072	2.42246	1.136	0.255959	0.486767	88	50
Imputed	Individual histopathological feature	Calcification (%)	log1p_z	MEGF9	-0.0745852	-1.84597	-1.13592	0.255995	0.486767	88	50
Imputed	Individual histopathological feature	Calcification (%)	log1p_z	CXCL9	-0.121857	3.24582	-1.13521	0.256318	0.487056	88	50
Imputed	Individual histopathological feature	Calcification (%)	log1p_z	PALM	-0.159136	0.500645	-1.13423	0.256703	0.487461	88	50
Imputed	Individual histopathological feature	Calcification (%)	log1p_z	TYRP1	-0.0422178	0.00328636	-1.1336	0.256981	0.487662	88	50
Imputed	Individual histopathological feature	Calcification (%)	log1p_z	GET3	-0.0449784	1.89534	-1.12617	0.260092	0.493236	88	50
Imputed	Individual histopathological feature	Calcification (%)	log1p_z	C1QTNF5	-0.043548	4.40614	-1.12329	0.261316	0.495226	88	50
Imputed	Individual histopathological feature	Calcification (%)	log1p_z	DCBLD2	-0.14068	-0.810927	-1.12223	0.261767	0.495527	88	50
Imputed	Individual histopathological feature	Calcification (%)	log1p_z	CGREF1	-0.0763511	0.448136	-1.12159	0.262042	0.495527	88	50
Imputed	Individual histopathological feature	Calcification (%)	log1p_z	STAMBP	-0.122282	4.61428	-1.12123	0.262192	0.495527	77	50
Imputed	Individual histopathological feature	Calcification (%)	log1p_z	VWA1	-0.106414	-0.894045	-1.12123	0.262228	0.495527	88	50
Imputed	Individual histopathological feature	Calcification (%)	log1p_z	CHCHD10	-0.0548563	5.73829	-1.12025	0.262608	0.495527	88	50
Imputed	Individual histopathological feature	Calcification (%)	log1p_z	COL6A3	-0.0950394	0.273166	-1.12007	0.262688	0.495527	88	50
Imputed	Individual histopathological feature	Calcification (%)	log1p_z	CDON	0.112159	-3.80844	1.12005	0.262697	0.495527	88	50
Imputed	Individual histopathological feature	Calcification (%)	log1p_z	MDM1	-0.0621234	0.680438	-1.119	0.263166	0.495897	88	50
Imputed	Individual histopathological feature	Calcification (%)	log1p_z	LTA4H	-0.106248	-1.8356	-1.11879	0.263243	0.495897	88	50
Imputed	Individual histopathological feature	Calcification (%)	log1p_z	HTR1A	-0.0776024	-0.375747	-1.11773	0.263723	0.495928	88	50
Imputed	Individual histopathological feature	Calcification (%)	log1p_z	SORBS1	0.100807	7.41931	1.11743	0.263818	0.495928	88	50
Imputed	Individual histopathological feature	Calcification (%)	log1p_z	SMTN	0.115634	5.92063	1.11727	0.263884	0.495928	88	50
Imputed	Individual histopathological feature	Calcification (%)	log1p_z	PADI4	-0.177138	1.1963	-1.1171	0.263959	0.495928	88	50
Imputed	Individual histopathological feature	Calcification (%)	log1p_z	CEACAM3	-0.114747	-0.30031	-1.11527	0.264737	0.497061	88	50
Imputed	Individual histopathological feature	Calcification (%)	log1p_z	IL24	-0.0803462	0.657056	-1.11206	0.266112	0.499082	88	50
Imputed	Individual histopathological feature	Calcification (%)	log1p_z	IGF2BP3	-0.122801	2.37652	-1.11196	0.266166	0.499082	88	50
Imputed	Individual histopathological feature	Calcification (%)	log1p_z	DCTN6	-0.0914646	4.16143	-1.11141	0.266392	0.499177	88	50
Imputed	Individual histopathological feature	Calcification (%)	log1p_z	TNFRSF17	0.100304	-2.51253	1.10915	0.267368	0.500676	88	50
Imputed	Individual histopathological feature	Calcification (%)	log1p_z	NGF	0.0109552	0.115156	1.10843	0.267728	0.501018	77	50
Imputed	Individual histopathological feature	Calcification (%)	log1p_z	CCDC50	-0.0988264	5.8993	-1.10746	0.268099	0.501031	88	50
Imputed	Individual histopathological feature	Calcification (%)	log1p_z	TEK	-0.0766	-2.45996	-1.10718	0.268229	0.501031	88	50
Imputed	Individual histopathological feature	Calcification (%)	log1p_z	CDHR5	0.0944807	-4.33505	1.10703	0.268299	0.501031	88	50
Imputed	Individual histopathological feature	Calcification (%)	log1p_z	TADA3	-0.114845	4.86606	-1.10667	0.268441	0.501031	88	50
Imputed	Individual histopathological feature	Calcification (%)	log1p_z	PRSS27	0.0736704	-2.70962	1.10643	0.268622	0.501039	88	50
Imputed	Individual histopathological feature	Calcification (%)	log1p_z	NFE2	-0.122701	0.84366	-1.10564	0.268919	0.501263	88	50
Imputed	Individual histopathological feature	Calcification (%)	log1p_z	THY1	0.02344	2.59377	1.10326	0.269923	0.502805	88	50
Imputed	Individual histopathological feature	Calcification (%)	log1p_z	CCL15	0.0981276	-1.40331	1.10223	0.270375	0.503067	88	50
Imputed	Individual histopathological feature	Calcification (%)	log1p_z	EBI3_IL27	0.0960404	-3.18637	1.10212	0.270419	0.503067	88	50
Imputed	Individual histopathological feature	Calcification (%)	log1p_z	UPB1	-0.132274	-4.47909	-1.10149	0.27069	0.503241	88	50
Imputed	Individual histopathological feature	Calcification (%)	log1p_z	C1QL2	-0.0699061	-2.57431	-1.10054	0.27111	0.503693	88	50
Imputed	Individual histopathological feature	Calcification (%)	log1p_z	EIF4E	-0.0876142	4.42812	-1.09783	0.272278	0.505532	88	50
Imputed	Individual histopathological feature	Calcification (%)	log1p_z	MYOM2	0.219983	-2.27202	1.09592	0.27313	0.506783	88	50
Imputed	Individual histopathological feature	Calcification (%)	log1p_z	F12	0.0998114	3.40104	1.09446	0.273759	0.507385	88	50
Imputed	Individual histopathological feature	Calcification (%)	log1p_z	ENO2	-0.0483163	6.42051	-1.09413	0.273898	0.507385	88	50
Imputed	Individual histopathological feature	Calcification (%)	log1p_z	FOS	-0.194032	4.54739	-1.09401	0.273991	0.507385	88	50
Imputed	Individual histopathological feature	Calcification (%)	log1p_z	SCG2	-0.0689302	-2.77101	-1.09071	0.275401	0.509662	88	50
Imputed	Individual histopathological feature	Calcification (%)	log1p_z	KRT5	0.0647938	-2.46745	1.08695	0.277069	0.512415	88	50
Imputed	Individual histopathological feature	Calcification (%)	log1p_z	CEP164	-0.104172	4.926	-1.08616	0.277408	0.512707	88	50
Imputed	Individual histopathological feature	Calcification (%)	log1p_z	PI3	0.124198	-1.40247	1.08441	0.278226	0.513885	88	50
Imputed	Individual histopathological feature	Calcification (%)	log1p_z	HEPACAM2	-0.135941	-5.78981	-1.0832	0.278735	0.514441	88	50
Imputed	Individual histopathological feature	Calcification (%)	log1p_z	EIF4G1	-0.0738328	4.7176	-1.08282	0.27889	0.514441	88	50
Imputed	Individual histopathological feature	Calcification (%)	log1p_z	CSRP3	0.263936	-1.40919	1.08013	0.280093	0.516186	88	50
Imputed	Individual histopathological feature	Calcification (%)	log1p_z	COL2A1	-0.0927204	-3.08123	-1.07988	0.2802	0.516186	88	50
Imputed	Individual histopathological feature	Calcification (%)	log1p_z	MYL4	0.115051	2.09428	1.07937	0.280427	0.51627	88	50
Imputed	Individual histopathological feature	Calcification (%)	log1p_z	DYNC1H1	-0.0808242	3.47611	-1.07866	0.280742	0.516514	88	50
Imputed	Individual histopathological feature	Calcification (%)	log1p_z	ADAMTS8	-0.133656	-0.217855	-1.07787	0.281094	0.516826	88	50
Imputed	Individual histopathological feature	Calcification (%)	log1p_z	FST	-0.0752371	3.66393	-1.07692	0.28152	0.516957	88	50
Imputed	Individual histopathological feature	Calcification (%)	log1p_z	ENPEP	-0.078531	-0.781107	-1.07698	0.281529	0.516957	88	50
Imputed	Individual histopathological feature	Calcification (%)	log1p_z	CRIP2	0.031801	6.8123	1.07211	0.283676	0.52027	77	50
Imputed	Individual histopathological feature	Calcification (%)	log1p_z	LPA	0.192628	1.79123	1.07168	0.283876	0.52027	88	50
Imputed	Individual histopathological feature	Calcification (%)	log1p_z	TFF2	0.0968706	-2.59326	1.07169	0.283884	0.52027	88	50
Imputed	Individual histopathological feature	Calcification (%)	log1p_z	AGT	0.0757592	0.320724	1.06953	0.284837	0.52168	88	50
Imputed	Individual histopathological feature	Calcification (%)	log1p_z	SLC51B	0.161303	-5.48687	1.06838	0.285353	0.52214	88	50
Imputed	Individual histopathological feature	Calcification (%)	log1p_z	SERPINA5	-0.0845848	3.69118	-1.0682	0.285456	0.52214	88	50
Imputed	Individual histopathological feature	Calcification (%)	log1p_z	TFF1	0.115801	-2.7711	1.06664	0.28617	0.523109	88	50
Imputed	Individual histopathological feature	Calcification (%)	log1p_z	CTNNA1	-0.0733649	0.827632	-1.06601	0.286447	0.523227	88	50
Imputed	Individual histopathological feature	Calcification (%)	log1p_z	AZU1	-0.13175	4.20019	-1.06548	0.286687	0.523227	88	50
Imputed	Individual histopathological feature	Calcification (%)	log1p_z	ABCA2	-0.117037	0.820441	-1.0652	0.286788	0.523227	88	50
Imputed	Individual histopathological feature	Calcification (%)	log1p_z	PRKAG3	-0.0815357	0.799405	-1.06443	0.28718	0.523418	88	50
Imputed	Individual histopathological feature	Calcification (%)	log1p_z	UBQLN3	-0.133742	-0.60027	-1.06383	0.287438	0.523418	88	50
Imputed	Individual histopathological feature	Calcification (%)	log1p_z	GCG	-0.22487	-7.46662	-1.06377	0.287446	0.523418	88	50
Imputed	Individual histopathological feature	Calcification (%)	log1p_z	BMP10	0.0489711	-3.72111	1.06289	0.287856	0.523828	88	50
Imputed	Individual histopathological feature	Calcification (%)	log1p_z	XPNPEP2	-0.124603	-4.03607	-1.06225	0.288123	0.523875	88	50
Imputed	Individual histopathological feature	Calcification (%)	log1p_z	LYN	-0.0634631	3.28901	-1.062	0.288251	0.523875	88	50
Imputed	Individual histopathological feature	Calcification (%)	log1p_z	TSPAN7	-0.0955994	-0.373653	-1.05783	0.290135	0.526955	88	50
Imputed	Individual histopathological feature	Calcification (%)	log1p_z	MYLPF	0.0838736	-2.5933	1.05672	0.290646	0.526955	88	50
Imputed	Individual histopathological feature	Calcification (%)	log1p_z	CNTNAP2	0.074012	-3.07496	1.05661	0.290689	0.526955	88	50
Imputed	Individual histopathological feature	Calcification (%)	log1p_z	SAA4	0.122436	3.3621	1.05623	0.290865	0.526955	88	50
Imputed	Individual histopathological feature	Calcification (%)	log1p_z	UPK3BL1	-0.292885	-2.97764	-1.05626	0.290875	0.526955	88	50
Imputed	Individual histopathological feature	Calcification (%)	log1p_z	CDSN	0.0665875	-4.20514	1.05535	0.291316	0.527417	88	50
Imputed	Individual histopathological feature	Calcification (%)	log1p_z	CSH1	0.0730213	0.451024	1.05413	0.291828	0.527784	88	50
Imputed	Individual histopathological feature	Calcification (%)	log1p_z	CLUL1	0.105924	-3.4403	1.05406	0.29189	0.527784	88	50
Imputed	Individual histopathological feature	Calcification (%)	log1p_z	TBCB	-0.0856207	4.67627	-1.0518	0.292894	0.528703	77	50
Imputed	Individual histopathological feature	Calcification (%)	log1p_z	IL17F	-0.0654626	-0.862384	-1.05191	0.292922	0.528703	88	50
Imputed	Individual histopathological feature	Calcification (%)	log1p_z	CTSV	-0.0852334	-3.63921	-1.05168	0.292958	0.528703	88	50
Imputed	Individual histopathological feature	Calcification (%)	log1p_z	IL22RA1	0.0718172	0.933295	1.04974	0.293841	0.529959	88	50
Imputed	Individual histopathological feature	Calcification (%)	log1p_z	TMPRSS15	-0.0476841	-4.44658	-1.04852	0.294407	0.530644	88	50
Imputed	Individual histopathological feature	Calcification (%)	log1p_z	ACADSB	-0.0893633	7.70676	-1.04746	0.29489	0.530891	88	50
Imputed	Individual histopathological feature	Calcification (%)	log1p_z	TGFB2	-0.119025	1.12121	-1.04739	0.294919	0.530891	88	50
Imputed	Individual histopathological feature	Calcification (%)	log1p_z	TMEM25	-0.0941481	-2.92046	-1.04592	0.295602	0.531472	88	50
Imputed	Individual histopathological feature	Calcification (%)	log1p_z	MTR	-0.0969694	4.75544	-1.04588	0.295616	0.531472	88	50
Imputed	Individual histopathological feature	Calcification (%)	log1p_z	PARD3	-0.148066	0.889697	-1.04438	0.296314	0.532223	88	50
Imputed	Individual histopathological feature	Calcification (%)	log1p_z	IVD	-0.0819845	3.47506	-1.04417	0.296409	0.532223	88	50
Imputed	Individual histopathological feature	Calcification (%)	log1p_z	PGLYRP1	-0.13694	0.513072	-1.04238	0.297244	0.533384	88	50
Imputed	Individual histopathological feature	Calcification (%)	log1p_z	ADA2	-0.109558	0.106652	-1.04055	0.298086	0.53455	88	50
Imputed	Individual histopathological feature	Calcification (%)	log1p_z	FGF19	-0.0765598	-3.01452	-1.04003	0.298371	0.53455	88	50
Imputed	Individual histopathological feature	Calcification (%)	log1p_z	IL2	-0.103985	-0.340941	-1.03994	0.298458	0.53455	88	50
Imputed	Individual histopathological feature	Calcification (%)	log1p_z	TUBB3	-0.12487	8.13359	-1.03857	0.299016	0.534961	88	50
Imputed	Individual histopathological feature	Calcification (%)	log1p_z	CCL5	-0.131841	-0.142605	-1.03851	0.299065	0.534961	88	50
Imputed	Individual histopathological feature	Calcification (%)	log1p_z	ENTPD2	-0.149539	0.150727	-1.03799	0.299322	0.535082	88	50
Imputed	Individual histopathological feature	Calcification (%)	log1p_z	C5	0.088399	3.34552	1.03704	0.299718	0.535389	88	50
Imputed	Individual histopathological feature	Calcification (%)	log1p_z	INPP5J	-0.137134	2.08099	-1.03672	0.299871	0.535389	88	50
Imputed	Individual histopathological feature	Calcification (%)	log1p_z	MAP4K5	-0.126994	5.98019	-1.03615	0.30014	0.535533	77	50
Imputed	Individual histopathological feature	Calcification (%)	log1p_z	RRAS	0.0580033	5.62693	1.03533	0.300523	0.535879	88	50
Imputed	Individual histopathological feature	Calcification (%)	log1p_z	AMY2B	0.114427	-3.47555	1.03423	0.301037	0.536342	88	50
Imputed	Individual histopathological feature	Calcification (%)	log1p_z	LRPAP1	0.0210662	6.20652	1.03395	0.301161	0.536342	88	50
Imputed	Individual histopathological feature	Calcification (%)	log1p_z	H2AP	-0.0651405	-0.409741	-1.03288	0.301668	0.536476	88	50
Imputed	Individual histopathological feature	Calcification (%)	log1p_z	PGD	-0.121279	0.453369	-1.03247	0.301855	0.536476	88	50
Imputed	Individual histopathological feature	Calcification (%)	log1p_z	UMOD	-0.123855	-4.5405	-1.0322	0.301984	0.536476	88	50
Imputed	Individual histopathological feature	Calcification (%)	log1p_z	ITGB1	-0.0981871	2.78743	-1.03217	0.301992	0.536476	88	50
Imputed	Individual histopathological feature	Calcification (%)	log1p_z	HLA-DRA	-0.0996923	4.73514	-1.03102	0.30254	0.537113	88	50
Imputed	Individual histopathological feature	Calcification (%)	log1p_z	ECHS1	-0.0448735	5.61128	-1.03014	0.302944	0.537493	88	50
Imputed	Individual histopathological feature	Calcification (%)	log1p_z	TEX101	-0.13543	-2.45061	-1.02812	0.3039	0.538698	88	50
Imputed	Individual histopathological feature	Calcification (%)	log1p_z	S100P	-0.155781	-0.406673	-1.0277	0.304099	0.538698	88	50
Imputed	Individual histopathological feature	Calcification (%)	log1p_z	PDCD1LG2	-0.049054	-2.93633	-1.02753	0.304192	0.538698	88	50
Imputed	Individual histopathological feature	Calcification (%)	log1p_z	KLK11	0.0558017	-1.83892	1.02582	0.304989	0.539506	88	50
Imputed	Individual histopathological feature	Calcification (%)	log1p_z	MMP10	0.140841	-0.30691	1.02571	0.305029	0.539506	88	50
Imputed	Individual histopathological feature	Calcification (%)	log1p_z	TMCO5A	-0.0649174	1.03768	-1.025	0.305365	0.539763	88	50
Imputed	Individual histopathological feature	Calcification (%)	log1p_z	LRFN2	0.0343	0.583008	1.02448	0.305633	0.539901	88	50
Imputed	Individual histopathological feature	Calcification (%)	log1p_z	HLA-E	-0.0297717	0.746425	-1.02343	0.306109	0.540405	88	50
Imputed	Individual histopathological feature	Calcification (%)	log1p_z	HS6ST2	0.0477585	-3.483	1.02204	0.306792	0.541275	88	50
Imputed	Individual histopathological feature	Calcification (%)	log1p_z	TREH	-0.135272	-1.12136	-1.02053	0.307494	0.542176	88	50
Imputed	Individual histopathological feature	Calcification (%)	log1p_z	ENTPD5	-0.0504418	-1.62782	-1.01932	0.308057	0.542831	88	50
Imputed	Individual histopathological feature	Calcification (%)	log1p_z	MAMDC4	0.0405746	-2.21218	1.01451	0.310344	0.546521	88	50
Imputed	Individual histopathological feature	Calcification (%)	log1p_z	PLXDC1	-0.129313	-3.56122	-1.01351	0.310825	0.546862	88	50
Imputed	Individual histopathological feature	Calcification (%)	log1p_z	LRRC38	-0.269733	-2.26255	-1.01283	0.311199	0.546862	88	50
Imputed	Individual histopathological feature	Calcification (%)	log1p_z	ARNTL	-0.0689951	0.361324	-1.01226	0.311417	0.546862	88	50
Imputed	Individual histopathological feature	Calcification (%)	log1p_z	KLRK1	-0.0847312	-4.58777	-1.01224	0.311432	0.546862	88	50
Imputed	Individual histopathological feature	Calcification (%)	log1p_z	RNF43	-0.0732626	-3.12929	-1.01208	0.311501	0.546862	88	50
Imputed	Individual histopathological feature	Calcification (%)	log1p_z	UHRF2	-0.101267	3.4902	-1.01114	0.311953	0.546993	88	50
Imputed	Individual histopathological feature	Calcification (%)	log1p_z	PCDH12	-0.050976	-2.40659	-1.01113	0.311961	0.546993	88	50
Imputed	Individual histopathological feature	Calcification (%)	log1p_z	CRHBP	0.0775938	-5.36273	1.01044	0.31229	0.54723	88	50
Imputed	Individual histopathological feature	Calcification (%)	log1p_z	PON1	-0.0850377	-0.171517	-1.0091	0.312931	0.547882	88	50
Imputed	Individual histopathological feature	Calcification (%)	log1p_z	STAB2	0.106898	1.40928	1.00888	0.313048	0.547882	88	50
Imputed	Individual histopathological feature	Calcification (%)	log1p_z	TNFSF12	-0.133405	2.57287	-1.00808	0.313419	0.548193	88	50
Imputed	Individual histopathological feature	Calcification (%)	log1p_z	CCL22	0.125467	1.2324	1.0075	0.313694	0.548337	88	50
Imputed	Individual histopathological feature	Calcification (%)	log1p_z	CD302	-0.0960805	-2.19682	-1.00649	0.314186	0.548857	88	50
Imputed	Individual histopathological feature	Calcification (%)	log1p_z	LDLR	0.0979954	-0.120905	1.00437	0.315202	0.550294	88	50
Imputed	Individual histopathological feature	Calcification (%)	log1p_z	ENO3	-0.0980705	-0.433791	-1.00331	0.315712	0.550401	88	50
Imputed	Individual histopathological feature	Calcification (%)	log1p_z	KLK12	0.0869872	-2.99928	1.00319	0.315836	0.550401	88	50
Imputed	Individual histopathological feature	Calcification (%)	log1p_z	QPCT	-0.0742803	-0.221486	-1.00271	0.316007	0.550401	88	50
Imputed	Individual histopathological feature	Calcification (%)	log1p_z	CD82	-0.0689648	-0.495936	-1.00264	0.316039	0.550401	88	50
Imputed	Individual histopathological feature	Calcification (%)	log1p_z	IL20RB	-0.0452217	0.346397	-1.00182	0.316437	0.550755	88	50
Imputed	Individual histopathological feature	Calcification (%)	log1p_z	C1GALT1C1	-0.0794083	-0.739447	-1.0007	0.316997	0.551392	88	50
Imputed	Individual histopathological feature	Calcification (%)	log1p_z	GGCT	-0.0462199	6.15489	-0.998228	0.318173	0.553099	88	50
Imputed	Individual histopathological feature	Calcification (%)	log1p_z	APOF	0.0806267	0.111014	0.996652	0.318936	0.554086	88	50
Imputed	Individual histopathological feature	Calcification (%)	log1p_z	HAVCR1	0.130848	-6.51594	0.995334	0.319574	0.554855	88	50
Imputed	Individual histopathological feature	Calcification (%)	log1p_z	FSHB	0.0276581	-3.22265	0.993963	0.320252	0.555679	88	50
Imputed	Individual histopathological feature	Calcification (%)	log1p_z	TXK	0.0456551	-0.387395	0.992868	0.320783	0.555679	88	50
Imputed	Individual histopathological feature	Calcification (%)	log1p_z	MYL3	0.145455	-1.87748	0.992709	0.320858	0.555679	88	50
Imputed	Individual histopathological feature	Calcification (%)	log1p_z	APOB	0.157936	4.38579	0.991901	0.32125	0.555679	88	50
Imputed	Individual histopathological feature	Calcification (%)	log1p_z	APPL2	-0.0787324	4.26273	-0.991817	0.321289	0.555679	88	50
Imputed	Individual histopathological feature	Calcification (%)	log1p_z	SPARC	-0.0745145	2.84743	-0.991797	0.321298	0.555679	88	50
Imputed	Individual histopathological feature	Calcification (%)	log1p_z	IL17C	-0.0789845	-3.44742	-0.991545	0.32142	0.555679	88	50
Imputed	Individual histopathological feature	Calcification (%)	log1p_z	SETMAR	-0.121155	4.87529	-0.990209	0.322075	0.556144	77	50
Imputed	Individual histopathological feature	Calcification (%)	log1p_z	HPGDS	-0.102677	2.92213	-0.990004	0.322177	0.556144	88	50
Imputed	Individual histopathological feature	Calcification (%)	log1p_z	GRSF1	-0.109181	8.94426	-0.98979	0.322277	0.556144	88	50
Imputed	Individual histopathological feature	Calcification (%)	log1p_z	REN	0.133236	-2.92812	0.98933	0.322522	0.556228	88	50
Imputed	Individual histopathological feature	Calcification (%)	log1p_z	CDH6	-0.0522176	-2.22155	-0.988519	0.322918	0.556572	88	50
Imputed	Individual histopathological feature	Calcification (%)	log1p_z	CCL13	-0.156127	0.22708	-0.987792	0.323285	0.556867	88	50
Imputed	Individual histopathological feature	Calcification (%)	log1p_z	ITIH1	0.0741888	4.9135	0.98676	0.323762	0.557282	88	50
Imputed	Individual histopathological feature	Calcification (%)	log1p_z	LEG1	0.103855	-3.54267	0.986451	0.323919	0.557282	88	50
Imputed	Individual histopathological feature	Calcification (%)	log1p_z	BRSK2	-0.0976933	2.37616	-0.985028	0.324614	0.557937	88	50
Imputed	Individual histopathological feature	Calcification (%)	log1p_z	TGOLN2	-0.039413	3.2167	-0.984213	0.325016	0.557937	88	50
Imputed	Individual histopathological feature	Calcification (%)	log1p_z	AIDA	-0.0798056	0.330335	-0.983997	0.325117	0.557937	88	50
Imputed	Individual histopathological feature	Calcification (%)	log1p_z	COL18A1	0.0413536	1.44388	0.983998	0.325126	0.557937	88	50
Imputed	Individual histopathological feature	Calcification (%)	log1p_z	SCGB3A2	-0.137372	0.92124	-0.983671	0.325283	0.557937	88	50
Imputed	Individual histopathological feature	Calcification (%)	log1p_z	ITIH3	0.077418	-2.04621	0.981375	0.326414	0.559344	88	50
Imputed	Individual histopathological feature	Calcification (%)	log1p_z	PPT1	-0.0831922	2.09619	-0.981199	0.326498	0.559344	88	50
Imputed	Individual histopathological feature	Calcification (%)	log1p_z	HBZ	0.172644	4.6108	0.978781	0.327697	0.560604	88	50
Imputed	Individual histopathological feature	Calcification (%)	log1p_z	PTGDS	0.0781311	-2.25984	0.978746	0.327715	0.560604	88	50
Imputed	Individual histopathological feature	Calcification (%)	log1p_z	SLAMF1	-0.259114	-5.61497	-0.978538	0.327826	0.560604	88	50
Imputed	Individual histopathological feature	Calcification (%)	log1p_z	PTX3	-0.088836	-0.33355	-0.977478	0.328337	0.561139	88	50
Imputed	Individual histopathological feature	Calcification (%)	log1p_z	NPTXR	0.130418	-0.0199534	0.975896	0.32912	0.562139	88	50
Imputed	Individual histopathological feature	Calcification (%)	log1p_z	KLRC1	0.057906	0.20858	0.97485	0.329679	0.562507	88	50
Imputed	Individual histopathological feature	Calcification (%)	log1p_z	CEACAM18	0.0866614	-2.4535	0.974661	0.329732	0.562507	88	50
Imputed	Individual histopathological feature	Calcification (%)	log1p_z	PEAR1	-0.0741853	-0.283055	-0.97363	0.330249	0.562781	88	50
Imputed	Individual histopathological feature	Calcification (%)	log1p_z	NOP56	-0.0988022	1.67682	-0.973548	0.330289	0.562781	88	50
Imputed	Individual histopathological feature	Calcification (%)	log1p_z	SPARCL1	0.120782	-0.500574	0.973011	0.330552	0.56289	88	50
Imputed	Individual histopathological feature	Calcification (%)	log1p_z	ADAM12	0.0561609	-0.491978	0.972153	0.330976	0.563275	88	50
Imputed	Individual histopathological feature	Calcification (%)	log1p_z	SDC1	-0.105946	-1.30574	-0.970997	0.331551	0.563915	88	50
Imputed	Individual histopathological feature	Calcification (%)	log1p_z	CTSO	-0.0840008	-2.78663	-0.970176	0.331961	0.564274	88	50
Imputed	Individual histopathological feature	Calcification (%)	log1p_z	EVPL	0.0692335	-0.0555386	0.969497	0.332312	0.564532	88	50
Imputed	Individual histopathological feature	Calcification (%)	log1p_z	GMPR	0.072945	1.99843	0.969068	0.332514	0.564538	88	50
Imputed	Individual histopathological feature	Calcification (%)	log1p_z	PRKCQ	-0.0584332	-0.860255	-0.967756	0.333174	0.565152	88	50
Imputed	Individual histopathological feature	Calcification (%)	log1p_z	PVR	0.0717742	-2.08974	0.967545	0.333274	0.565152	88	50
Imputed	Individual histopathological feature	Calcification (%)	log1p_z	ADAMTS4	-0.127134	1.96514	-0.965263	0.334418	0.566753	88	50
Imputed	Individual histopathological feature	Calcification (%)	log1p_z	OSTN	-0.0604591	-1.08256	-0.963015	0.335558	0.568346	88	50
Imputed	Individual histopathological feature	Calcification (%)	log1p_z	SLAMF7	0.0755782	-3.56322	0.962432	0.335841	0.568486	88	50
Imputed	Individual histopathological feature	Calcification (%)	log1p_z	TST	-0.0610881	1.13625	-0.960788	0.33666	0.569341	88	50
Imputed	Individual histopathological feature	Calcification (%)	log1p_z	F7	-0.0770224	-2.4623	-0.960646	0.336748	0.569341	88	50
Imputed	Individual histopathological feature	Calcification (%)	log1p_z	IGDCC3	-0.0556806	-1.36762	-0.95918	0.337473	0.569888	88	50
Imputed	Individual histopathological feature	Calcification (%)	log1p_z	MN1	0.11529	-0.0292511	0.958748	0.337698	0.569888	88	50
Imputed	Individual histopathological feature	Calcification (%)	log1p_z	KIR2DL3	-0.100837	-4.35872	-0.958322	0.33794	0.569888	88	50
Imputed	Individual histopathological feature	Calcification (%)	log1p_z	CEACAM6	-0.139667	4.38957	-0.958189	0.337973	0.569888	88	50
Imputed	Individual histopathological feature	Calcification (%)	log1p_z	NCAN	0.0973223	-4.2428	0.957826	0.338158	0.569888	88	50
Imputed	Individual histopathological feature	Calcification (%)	log1p_z	RECK	-0.0964749	-3.06213	-0.957576	0.338277	0.569888	88	50
Imputed	Individual histopathological feature	Calcification (%)	log1p_z	MELTF	-0.0985309	3.06375	-0.95634	0.338902	0.570603	88	50
Imputed	Individual histopathological feature	Calcification (%)	log1p_z	IL3	-0.279801	4.34063	-0.95551	0.339343	0.571005	88	50
Imputed	Individual histopathological feature	Calcification (%)	log1p_z	SCG3	0.0558434	-3.44403	0.954873	0.33965	0.571184	88	50
Imputed	Individual histopathological feature	Calcification (%)	log1p_z	NIT2	0.0305302	5.73827	0.952122	0.341039	0.572596	88	50
Imputed	Individual histopathological feature	Calcification (%)	log1p_z	HSPA1A	0.0214651	6.24088	0.952109	0.341047	0.572596	88	50
Imputed	Individual histopathological feature	Calcification (%)	log1p_z	CRYM	-0.0992938	0.906593	-0.951517	0.341355	0.572596	88	50
Imputed	Individual histopathological feature	Calcification (%)	log1p_z	CRYBB2	0.0497935	-1.39403	0.95064	0.341795	0.572596	88	50
Imputed	Individual histopathological feature	Calcification (%)	log1p_z	ART3	0.0639781	-2.98511	0.950354	0.341938	0.572596	88	50
Imputed	Individual histopathological feature	Calcification (%)	log1p_z	SPRED2	-0.104189	4.41015	-0.950301	0.341961	0.572596	88	50
Imputed	Individual histopathological feature	Calcification (%)	log1p_z	TLR4	-0.0463105	0.695503	-0.950132	0.342048	0.572596	88	50
Imputed	Individual histopathological feature	Calcification (%)	log1p_z	IL33	-0.143797	6.75105	-0.949175	0.342532	0.572596	88	50
Imputed	Individual histopathological feature	Calcification (%)	log1p_z	NOTCH2	-0.076768	1.99714	-0.948854	0.342706	0.572596	88	50
Imputed	Individual histopathological feature	Calcification (%)	log1p_z	SHMT1	-0.0778019	5.27595	-0.948454	0.342899	0.572596	88	50
Imputed	Individual histopathological feature	Calcification (%)	log1p_z	CALB2	0.116043	0.892474	0.948372	0.342941	0.572596	88	50
Imputed	Individual histopathological feature	Calcification (%)	log1p_z	PDZD2	0.164833	4.31985	0.948211	0.343024	0.572596	88	50
Imputed	Individual histopathological feature	Calcification (%)	log1p_z	CRNN	0.0781399	-5.0686	0.948106	0.343113	0.572596	88	50
Imputed	Individual histopathological feature	Calcification (%)	log1p_z	AKAP12	-0.074797	4.26559	-0.947489	0.34339	0.57272	88	50
Imputed	Individual histopathological feature	Calcification (%)	log1p_z	RETN	-0.166997	0.870778	-0.946531	0.34388	0.573201	88	50
Imputed	Individual histopathological feature	Calcification (%)	log1p_z	KEL	0.0756613	2.50115	0.945906	0.344234	0.573454	88	50
Imputed	Individual histopathological feature	Calcification (%)	log1p_z	CTAG1A_CTAG1B	0.229633	6.32209	0.945079	0.344625	0.573531	88	50
Imputed	Individual histopathological feature	Calcification (%)	log1p_z	CES3	-0.0747289	-1.85204	-0.944963	0.344685	0.573531	88	50
Imputed	Individual histopathological feature	Calcification (%)	log1p_z	VGF	-0.073064	-3.21057	-0.944403	0.344979	0.573684	88	50
Imputed	Individual histopathological feature	Calcification (%)	log1p_z	CGN	-0.0728543	0.873984	-0.943838	0.345256	0.573809	88	50
Imputed	Individual histopathological feature	Calcification (%)	log1p_z	NFASC	0.056373	-0.412106	0.942761	0.345807	0.574043	88	50
Imputed	Individual histopathological feature	Calcification (%)	log1p_z	OLFM4	-0.233607	4.37054	-0.942432	0.34598	0.574043	88	50
Imputed	Individual histopathological feature	Calcification (%)	log1p_z	PPP1R14A	0.0451517	3.32257	0.942378	0.346004	0.574043	88	50
Imputed	Individual histopathological feature	Calcification (%)	log1p_z	AXL	-0.046715	-0.851856	-0.941859	0.346268	0.574145	88	50
Imputed	Individual histopathological feature	Calcification (%)	log1p_z	SPINK2	-0.100405	0.0352159	-0.939039	0.347729	0.57623	88	50
Imputed	Individual histopathological feature	Calcification (%)	log1p_z	DUT	-0.0956736	6.87605	-0.93838	0.348054	0.576254	88	50
Imputed	Individual histopathological feature	Calcification (%)	log1p_z	MSLN	0.133008	-4.77423	0.938208	0.348149	0.576254	88	50
Imputed	Individual histopathological feature	Calcification (%)	log1p_z	ANKRA2	0.0894498	-0.89097	0.93744	0.348533	0.576553	88	50
Imputed	Individual histopathological feature	Calcification (%)	log1p_z	BRD1	-0.0625473	-3.32228	-0.936812	0.348867	0.576769	88	50
Imputed	Individual histopathological feature	Calcification (%)	log1p_z	DEFB116	0.0905144	-2.27545	0.935338	0.349616	0.57767	88	50
Imputed	Individual histopathological feature	Calcification (%)	log1p_z	CRADD	-0.108388	4.57194	-0.933925	0.350344	0.578537	77	50
Imputed	Individual histopathological feature	Calcification (%)	log1p_z	KLHL41	0.131797	-1.47991	0.930854	0.351932	0.580821	88	50
Imputed	Individual histopathological feature	Calcification (%)	log1p_z	SOD3	0.030578	4.35456	0.928777	0.353005	0.582254	88	50
Imputed	Individual histopathological feature	Calcification (%)	log1p_z	CD200	-0.0685068	2.18602	-0.927947	0.353439	0.582631	88	50
Imputed	Individual histopathological feature	Calcification (%)	log1p_z	MAP1LC3A	0.0634403	3.17151	0.927434	0.353704	0.582728	88	50
Imputed	Individual histopathological feature	Calcification (%)	log1p_z	CGB3_CGB5_CGB8	0.110929	2.7008	0.926161	0.354365	0.583432	88	50
Imputed	Individual histopathological feature	Calcification (%)	log1p_z	STAM	-0.0623921	2.92005	-0.925664	0.354626	0.583432	88	50
Imputed	Individual histopathological feature	Calcification (%)	log1p_z	GYS1	-0.0997121	4.00402	-0.925436	0.354748	0.583432	88	50
Imputed	Individual histopathological feature	Calcification (%)	log1p_z	PXDNL	-0.127536	-2.32943	-0.924355	0.355347	0.584078	88	50
Imputed	Individual histopathological feature	Calcification (%)	log1p_z	SERPINI1	-0.0819186	-0.42052	-0.923708	0.355653	0.584243	88	50
Imputed	Individual histopathological feature	Calcification (%)	log1p_z	BCAM	0.0910931	3.39109	0.922276	0.356394	0.585121	88	50
Imputed	Individual histopathological feature	Calcification (%)	log1p_z	EIF4EBP1	-0.035191	6.85609	-0.92116	0.356976	0.585191	88	50
Imputed	Individual histopathological feature	Calcification (%)	log1p_z	IL20RA	0.111086	-1.53668	0.921233	0.357084	0.585191	88	50
Imputed	Individual histopathological feature	Calcification (%)	log1p_z	PDLIM7	0.0560513	7.05284	0.920892	0.357108	0.585191	88	50
Imputed	Individual histopathological feature	Calcification (%)	log1p_z	TBCC	-0.0970699	3.59565	-0.920603	0.357261	0.585191	77	50
Imputed	Individual histopathological feature	Calcification (%)	log1p_z	MIA	-0.100757	-1.70735	-0.918566	0.358327	0.586399	88	50
Imputed	Individual histopathological feature	Calcification (%)	log1p_z	CXCL11	-0.100739	1.07642	-0.917979	0.35864	0.586399	88	50
Imputed	Individual histopathological feature	Calcification (%)	log1p_z	IGLON5	0.0402057	-5.0538	0.917761	0.358773	0.586399	88	50
Imputed	Individual histopathological feature	Calcification (%)	log1p_z	CTRL	-0.128429	-5.28249	-0.917633	0.358826	0.586399	88	50
Imputed	Individual histopathological feature	Calcification (%)	log1p_z	VEGFB	-0.0829598	0.30792	-0.915179	0.360098	0.587903	88	50
Imputed	Individual histopathological feature	Calcification (%)	log1p_z	CEACAM21	-0.15107	0.300469	-0.915096	0.360161	0.587903	88	50
Imputed	Individual histopathological feature	Calcification (%)	log1p_z	MYOC	0.167821	-0.938005	0.913296	0.361096	0.588814	88	50
Imputed	Individual histopathological feature	Calcification (%)	log1p_z	HTRA2	-0.0415918	5.12461	-0.913209	0.361134	0.588814	88	50
Imputed	Individual histopathological feature	Calcification (%)	log1p_z	ADAM22	-0.0850972	-6.10798	-0.911342	0.362179	0.589639	77	50
Imputed	Individual histopathological feature	Calcification (%)	log1p_z	TK1	-0.116005	2.58759	-0.911134	0.362233	0.589639	88	50
Imputed	Individual histopathological feature	Calcification (%)	log1p_z	CA8	0.03784	0.086292	0.911066	0.362263	0.589639	88	50
Imputed	Individual histopathological feature	Calcification (%)	log1p_z	LSM8	-0.039808	-1.06653	-0.909774	0.362954	0.589757	88	50
Imputed	Individual histopathological feature	Calcification (%)	log1p_z	BDNF	-0.127221	0.818918	-0.909746	0.362971	0.589757	88	50
Imputed	Individual histopathological feature	Calcification (%)	log1p_z	MKI67	-0.115599	3.24354	-0.909364	0.363175	0.589757	88	50
Imputed	Individual histopathological feature	Calcification (%)	log1p_z	VNN1	-0.0782055	-0.61929	-0.90875	0.363488	0.589757	88	50
Imputed	Individual histopathological feature	Calcification (%)	log1p_z	MET	-0.0542582	-2.98893	-0.908604	0.363563	0.589757	88	50
Imputed	Individual histopathological feature	Calcification (%)	log1p_z	KIR2DS4	0.123877	-5.75015	0.908584	0.363583	0.589757	88	50
Imputed	Individual histopathological feature	Calcification (%)	log1p_z	CLEC14A	-0.0901313	1.47062	-0.907879	0.363964	0.589966	88	50
Imputed	Individual histopathological feature	Calcification (%)	log1p_z	INSL5	0.0666888	-5.26004	0.907547	0.364128	0.589966	88	50
Imputed	Individual histopathological feature	Calcification (%)	log1p_z	LAMA1	-0.0298908	0.0376261	-0.906501	0.364685	0.590532	88	50
Imputed	Individual histopathological feature	Calcification (%)	log1p_z	GGT5	-0.0794653	-0.484513	-0.902069	0.367031	0.593992	77	50
Imputed	Individual histopathological feature	Calcification (%)	log1p_z	PON3	-0.0928251	-3.76751	-0.901646	0.36725	0.594007	88	50
Imputed	Individual histopathological feature	Calcification (%)	log1p_z	BAIAP2	-0.118089	3.39713	-0.900727	0.367743	0.594261	88	50
Imputed	Individual histopathological feature	Calcification (%)	log1p_z	NEXN	0.0722554	6.78592	0.900434	0.367896	0.594261	88	50
Imputed	Individual histopathological feature	Calcification (%)	log1p_z	FCRL5	0.0936292	-5.02142	0.900161	0.368036	0.594261	88	50
Imputed	Individual histopathological feature	Calcification (%)	log1p_z	MATN3	-0.166147	-0.772891	-0.899385	0.368449	0.594591	77	50
Imputed	Individual histopathological feature	Calcification (%)	log1p_z	SEZ6L	-0.0438699	-4.18948	-0.89863	0.368858	0.594911	88	50
Imputed	Individual histopathological feature	Calcification (%)	log1p_z	TMED10	0.0751111	0.629343	0.896464	0.370029	0.596461	88	50
Imputed	Individual histopathological feature	Calcification (%)	log1p_z	MYH9	0.0361053	7.23171	0.89586	0.37033	0.596607	88	50
Imputed	Individual histopathological feature	Calcification (%)	log1p_z	AHCY	-0.101499	3.31719	-0.895043	0.370767	0.596972	88	50
Imputed	Individual histopathological feature	Calcification (%)	log1p_z	RNASE10	-0.0531765	-3.28804	-0.893606	0.371535	0.597139	88	50
Imputed	Individual histopathological feature	Calcification (%)	log1p_z	CRISP3	-0.04856	0.243031	-0.893459	0.371614	0.597139	88	50
Imputed	Individual histopathological feature	Calcification (%)	log1p_z	NPY	0.0207656	-3.18852	0.893483	0.371618	0.597139	88	50
Imputed	Individual histopathological feature	Calcification (%)	log1p_z	SELENOP	0.0703496	2.96453	0.893347	0.371712	0.597139	88	50
Imputed	Individual histopathological feature	Calcification (%)	log1p_z	TPD52L2	0.0175135	4.5807	0.892422	0.372168	0.597492	88	50
Imputed	Individual histopathological feature	Calcification (%)	log1p_z	EHBP1	-0.0962072	5.54556	-0.892082	0.372353	0.597492	88	50
Imputed	Individual histopathological feature	Calcification (%)	log1p_z	ACE	-0.0789498	1.81491	-0.889609	0.373688	0.599295	88	50
Imputed	Individual histopathological feature	Calcification (%)	log1p_z	LYPLA2	-0.0823669	-4.24415	-0.887342	0.374898	0.600895	88	50
Imputed	Individual histopathological feature	Calcification (%)	log1p_z	CD99	-0.0715279	2.78371	-0.884854	0.376237	0.602701	88	50
Imputed	Individual histopathological feature	Calcification (%)	log1p_z	SLC12A2	-0.0706029	1.68189	-0.882986	0.377245	0.603909	88	50
Imputed	Individual histopathological feature	Calcification (%)	log1p_z	LAIR2	-0.101274	-2.88292	-0.882705	0.377416	0.603909	77	50
Imputed	Individual histopathological feature	Calcification (%)	log1p_z	LAMP1	0.0281369	6.3568	0.88206	0.377746	0.604095	88	50
Imputed	Individual histopathological feature	Calcification (%)	log1p_z	NEDD4L	-0.0333385	1.094	-0.880106	0.378806	0.60545	88	50
Imputed	Individual histopathological feature	Calcification (%)	log1p_z	BPIFB2	-0.0661784	-2.81783	-0.879545	0.379122	0.605614	88	50
Imputed	Individual histopathological feature	Calcification (%)	log1p_z	IL31	-0.0609272	0.610005	-0.878791	0.379548	0.605953	88	50
Imputed	Individual histopathological feature	Calcification (%)	log1p_z	PFDN4	-0.0674009	1.0997	-0.875213	0.381478	0.608692	88	50
Imputed	Individual histopathological feature	Calcification (%)	log1p_z	KLK1	-0.123607	-3.93427	-0.873663	0.382314	0.609682	88	50
Imputed	Individual histopathological feature	Calcification (%)	log1p_z	SLMAP	0.0489281	8.6138	0.872659	0.382855	0.609801	88	50
Imputed	Individual histopathological feature	Calcification (%)	log1p_z	SEMA7A	-0.0641483	-1.14653	-0.87236	0.383029	0.609801	88	50
Imputed	Individual histopathological feature	Calcification (%)	log1p_z	COPB2	-0.0678576	0.230965	-0.872523	0.383033	0.609801	88	50
Imputed	Individual histopathological feature	Calcification (%)	log1p_z	PALM3	0.0572385	0.240559	0.870183	0.384204	0.611322	88	50
Imputed	Individual histopathological feature	Calcification (%)	log1p_z	EPHX2	-0.0683015	-0.227706	-0.868614	0.385066	0.612144	88	50
Imputed	Individual histopathological feature	Calcification (%)	log1p_z	PRG2	0.0929224	0.153624	0.868454	0.385152	0.612144	88	50
Imputed	Individual histopathological feature	Calcification (%)	log1p_z	COL9A2	-0.0929226	1.60477	-0.86784	0.385486	0.612332	88	50
Imputed	Individual histopathological feature	Calcification (%)	log1p_z	TOM1L2	-0.0865529	3.14497	-0.866873	0.386012	0.612823	88	50
Imputed	Individual histopathological feature	Calcification (%)	log1p_z	FOLR3	-0.138831	-0.480063	-0.866027	0.386531	0.613305	88	50
Imputed	Individual histopathological feature	Calcification (%)	log1p_z	IL17RB	-0.0797003	-5.75701	-0.864768	0.387168	0.613971	88	50
Imputed	Individual histopathological feature	Calcification (%)	log1p_z	BTN1A1	-0.0973191	-1.99481	-0.864215	0.38747	0.614108	88	50
Imputed	Individual histopathological feature	Calcification (%)	log1p_z	FLT4	0.0427442	-3.49442	0.863642	0.387787	0.614267	88	50
Imputed	Individual histopathological feature	Calcification (%)	log1p_z	GNPDA1	-0.0189609	2.05351	-0.863034	0.388121	0.614363	88	50
Imputed	Individual histopathological feature	Calcification (%)	log1p_z	NFIC	-0.107701	5.2259	-0.862647	0.388334	0.614363	88	50
Imputed	Individual histopathological feature	Calcification (%)	log1p_z	PROS1	0.0904474	3.63087	0.861971	0.388707	0.614363	88	50
Imputed	Individual histopathological feature	Calcification (%)	log1p_z	BOC	0.0612925	-4.75631	0.861966	0.388714	0.614363	88	50
Imputed	Individual histopathological feature	Calcification (%)	log1p_z	SCGB2A2	0.0517697	0.871614	0.861175	0.389148	0.614707	88	50
Imputed	Individual histopathological feature	Calcification (%)	log1p_z	APOA2	0.0925761	-2.62251	0.859621	0.39	0.615531	88	50
Imputed	Individual histopathological feature	Calcification (%)	log1p_z	PMVK	-0.0559824	6.51173	-0.859432	0.390104	0.615531	88	50
Imputed	Individual histopathological feature	Calcification (%)	log1p_z	PNLIPRP1	0.152711	-7.05937	0.858853	0.390435	0.615629	88	50
Imputed	Individual histopathological feature	Calcification (%)	log1p_z	PDIA4	-0.0580985	7.95194	-0.858531	0.3906	0.615629	88	50
Imputed	Individual histopathological feature	Calcification (%)	log1p_z	SEZ6	0.126154	-2.60793	0.857421	0.391214	0.616092	88	50
Imputed	Individual histopathological feature	Calcification (%)	log1p_z	PRSS22	0.0634384	-1.70148	0.856354	0.391804	0.616092	88	50
Imputed	Individual histopathological feature	Calcification (%)	log1p_z	DLK1	0.0676645	-3.5081	0.856091	0.391965	0.616092	88	50
Imputed	Individual histopathological feature	Calcification (%)	log1p_z	CSDE1	-0.0857518	5.89444	-0.856011	0.391994	0.616092	88	50
Imputed	Individual histopathological feature	Calcification (%)	log1p_z	VIT	0.139138	1.14137	0.855944	0.392031	0.616092	88	50
Imputed	Individual histopathological feature	Calcification (%)	log1p_z	BCAN	0.0567392	-4.67793	0.855665	0.39223	0.616092	77	50
Imputed	Individual histopathological feature	Calcification (%)	log1p_z	PDCD5	-0.0371537	6.27084	-0.85525	0.392414	0.616092	88	50
Imputed	Individual histopathological feature	Calcification (%)	log1p_z	FAM3D	-0.0832537	-6.39469	-0.854657	0.392744	0.61627	88	50
Imputed	Individual histopathological feature	Calcification (%)	log1p_z	ITGBL1	0.032311	7.04221	0.853605	0.393328	0.616845	88	50
Imputed	Individual histopathological feature	Calcification (%)	log1p_z	CA11	-0.0554109	-4.30336	-0.852818	0.393763	0.616889	88	50
Imputed	Individual histopathological feature	Calcification (%)	log1p_z	IL2RB	-0.0738244	1.05752	-0.852765	0.393791	0.616889	88	50
Imputed	Individual histopathological feature	Calcification (%)	log1p_z	RGCC	-0.0731111	1.30838	-0.84974	0.39548	0.618868	88	50
Imputed	Individual histopathological feature	Calcification (%)	log1p_z	IL18BP	-0.0755618	-1.20484	-0.84883	0.395982	0.618868	88	50
Imputed	Individual histopathological feature	Calcification (%)	log1p_z	SIGLEC1	-0.0972612	3.12359	-0.848666	0.396072	0.618868	88	50
Imputed	Individual histopathological feature	Calcification (%)	log1p_z	TLR3	-0.0791015	3.5713	-0.848459	0.396185	0.618868	88	50
Imputed	Individual histopathological feature	Calcification (%)	log1p_z	RNASE3	-0.1316	4.09587	-0.84753	0.396725	0.618868	88	50
Imputed	Individual histopathological feature	Calcification (%)	log1p_z	CSPG4	0.0325509	5.38742	0.847434	0.396757	0.618868	88	50
Imputed	Individual histopathological feature	Calcification (%)	log1p_z	IL12A_IL12B	-0.0806181	-4.63365	-0.847214	0.396889	0.618868	88	50
Imputed	Individual histopathological feature	Calcification (%)	log1p_z	RBP2	0.0520698	-3.88888	0.847216	0.39691	0.618868	88	50
Imputed	Individual histopathological feature	Calcification (%)	log1p_z	TCTN3	-0.0538132	-0.433048	-0.846963	0.397018	0.618868	88	50
Imputed	Individual histopathological feature	Calcification (%)	log1p_z	PDGFC	0.0422846	-2.01643	0.845583	0.397792	0.619734	88	50
Imputed	Individual histopathological feature	Calcification (%)	log1p_z	ITGA2	-0.052823	0.781593	-0.845137	0.398052	0.619799	88	50
Imputed	Individual histopathological feature	Calcification (%)	log1p_z	IGFBP2	0.067555	1.35772	0.843953	0.398705	0.620475	88	50
Imputed	Individual histopathological feature	Calcification (%)	log1p_z	GH1	-0.130178	-2.51224	-0.842647	0.399442	0.621281	88	50
Imputed	Individual histopathological feature	Calcification (%)	log1p_z	RBPMS2	-0.080855	2.95089	-0.841921	0.399841	0.621561	88	50
Imputed	Individual histopathological feature	Calcification (%)	log1p_z	RLN2	0.075211	-0.311101	0.840774	0.40048	0.622213	88	50
Imputed	Individual histopathological feature	Calcification (%)	log1p_z	THBS2	-0.0283545	6.48113	-0.839411	0.40124	0.622733	88	50
Imputed	Individual histopathological feature	Calcification (%)	log1p_z	RANBP1	-0.0433862	3.36222	-0.839386	0.401254	0.622733	88	50
Imputed	Individual histopathological feature	Calcification (%)	log1p_z	APP	-0.0850595	2.33075	-0.838755	0.401608	0.622942	88	50
Imputed	Individual histopathological feature	Calcification (%)	log1p_z	DFFA	-0.0578336	5.59455	-0.837524	0.402301	0.623676	88	50
Imputed	Individual histopathological feature	Calcification (%)	log1p_z	PTPRR	-0.0626914	-5.01076	-0.835185	0.403627	0.625076	88	50
Imputed	Individual histopathological feature	Calcification (%)	log1p_z	IL1RN	-0.0879464	3.31427	-0.835134	0.403645	0.625076	88	50
Imputed	Individual histopathological feature	Calcification (%)	log1p_z	ITGB5	-0.0268984	4.56942	-0.833462	0.404585	0.626156	88	50
Imputed	Individual histopathological feature	Calcification (%)	log1p_z	DGKA	-0.06795	3.37121	-0.833112	0.404783	0.626156	88	50
Imputed	Individual histopathological feature	Calcification (%)	log1p_z	FCRL1	-0.0848335	-3.79567	-0.832286	0.40525	0.626275	88	50
Imputed	Individual histopathological feature	Calcification (%)	log1p_z	VASN	-0.0551499	-2.55227	-0.832193	0.405302	0.626275	88	50
Imputed	Individual histopathological feature	Calcification (%)	log1p_z	ISM1	-0.07021	-5.94113	-0.830801	0.406099	0.627165	88	50
Imputed	Individual histopathological feature	Calcification (%)	log1p_z	GNPDA2	-0.0540662	4.74544	-0.827516	0.407946	0.629674	88	50
Imputed	Individual histopathological feature	Calcification (%)	log1p_z	CETN2	-0.0975269	4.51308	-0.825219	0.409248	0.631341	88	50
Imputed	Individual histopathological feature	Calcification (%)	log1p_z	MME	-0.12554	-2.03876	-0.823662	0.41014	0.632236	88	50
Imputed	Individual histopathological feature	Calcification (%)	log1p_z	GCLM	-0.0671809	3.6748	-0.823446	0.410274	0.632236	88	50
Imputed	Individual histopathological feature	Calcification (%)	log1p_z	TREML2	-0.0654284	-2.86414	-0.822316	0.410906	0.632839	88	50
Imputed	Individual histopathological feature	Calcification (%)	log1p_z	PTH1R	-0.0500504	-2.05143	-0.821941	0.411111	0.632839	88	50
Imputed	Individual histopathological feature	Calcification (%)	log1p_z	C4BPB	0.117694	-1.2174	0.819085	0.412738	0.634999	88	50
Imputed	Individual histopathological feature	Calcification (%)	log1p_z	IL34	0.116814	7.37002	0.817813	0.413466	0.635567	88	50
Imputed	Individual histopathological feature	Calcification (%)	log1p_z	CXCL17	0.0841599	-4.25145	0.817658	0.413555	0.635567	88	50
Imputed	Individual histopathological feature	Calcification (%)	log1p_z	SHD	-0.147755	-5.82544	-0.816197	0.41441	0.636536	88	50
Imputed	Individual histopathological feature	Calcification (%)	log1p_z	CLASP1	-0.134126	2.70179	-0.815214	0.414953	0.637024	88	50
Imputed	Individual histopathological feature	Calcification (%)	log1p_z	OBP2B	-0.0711796	-5.55659	-0.814607	0.415311	0.637229	77	50
Imputed	Individual histopathological feature	Calcification (%)	log1p_z	FABP6	-0.025365	-1.13318	-0.813623	0.415867	0.637532	88	50
Imputed	Individual histopathological feature	Calcification (%)	log1p_z	IFNL2	0.0547508	0.143493	0.813463	0.415958	0.637532	88	50
Imputed	Individual histopathological feature	Calcification (%)	log1p_z	MFAP5	0.0723316	-0.285015	0.812567	0.416482	0.637796	88	50
Imputed	Individual histopathological feature	Calcification (%)	log1p_z	LPP	-0.0374777	5.20673	-0.812402	0.41658	0.637796	88	50
Imputed	Individual histopathological feature	Calcification (%)	log1p_z	CD99L2	-0.0914524	3.47743	-0.811343	0.41717	0.638355	88	50
Imputed	Individual histopathological feature	Calcification (%)	log1p_z	ENG	-0.0428878	3.54127	-0.810901	0.417426	0.638403	88	50
Imputed	Individual histopathological feature	Calcification (%)	log1p_z	PF4	-0.119511	4.44731	-0.80796	0.41913	0.640663	88	50
Imputed	Individual histopathological feature	Calcification (%)	log1p_z	ATP2B4	-0.0610775	2.05108	-0.806824	0.41977	0.641296	88	50
Imputed	Individual histopathological feature	Calcification (%)	log1p_z	LILRB5	-0.098528	-0.961574	-0.804867	0.420902	0.642679	88	50
Imputed	Individual histopathological feature	Calcification (%)	log1p_z	PTPRB	-0.0675761	-2.96055	-0.803703	0.421573	0.643359	88	50
Imputed	Individual histopathological feature	Calcification (%)	log1p_z	CHRDL2	-0.0817902	-5.03178	-0.801179	0.423035	0.64509	88	50
Imputed	Individual histopathological feature	Calcification (%)	log1p_z	IGDCC4	0.0578519	-0.330178	0.800959	0.423163	0.64509	88	50
Imputed	Individual histopathological feature	Calcification (%)	log1p_z	CCN3	0.105775	5.46645	0.799595	0.423949	0.645536	88	50
Imputed	Individual histopathological feature	Calcification (%)	log1p_z	DDX4	-0.0772001	-0.98777	-0.799363	0.424086	0.645536	88	50
Imputed	Individual histopathological feature	Calcification (%)	log1p_z	CD248	-0.0587138	2.33952	-0.79928	0.424138	0.645536	88	50
Imputed	Individual histopathological feature	Calcification (%)	log1p_z	SLC16A1	-0.0363708	3.89113	-0.797996	0.424874	0.645819	88	50
Imputed	Individual histopathological feature	Calcification (%)	log1p_z	SPINT3	0.0840252	-6.61102	0.797972	0.424905	0.645819	88	50
Imputed	Individual histopathological feature	Calcification (%)	log1p_z	TMPRSS11B	0.0467599	-0.263603	0.797781	0.425006	0.645819	88	50
Imputed	Individual histopathological feature	Calcification (%)	log1p_z	C1QA	0.0489347	0.860058	0.795288	0.42645	0.647665	88	50
Imputed	Individual histopathological feature	Calcification (%)	log1p_z	TPSG1	0.0472525	-0.173778	0.792754	0.427925	0.649557	88	50
Imputed	Individual histopathological feature	Calcification (%)	log1p_z	IL10RA	-0.0564593	-0.257759	-0.792132	0.428292	0.649768	88	50
Imputed	Individual histopathological feature	Calcification (%)	log1p_z	TXNDC5	-0.0252355	5.21548	-0.790111	0.429464	0.651197	88	50
Imputed	Individual histopathological feature	Calcification (%)	log1p_z	GSTA1	-0.15684	0.789968	-0.788852	0.43021	0.651975	88	50
Imputed	Individual histopathological feature	Calcification (%)	log1p_z	PRAME	0.053555	0.701345	0.788525	0.430437	0.651975	88	50
Imputed	Individual histopathological feature	Calcification (%)	log1p_z	SORT1	-0.0269332	3.39539	-0.785566	0.432127	0.653978	88	50
Imputed	Individual histopathological feature	Calcification (%)	log1p_z	NIT1	0.0150722	3.41096	0.785406	0.43222	0.653978	88	50
Imputed	Individual histopathological feature	Calcification (%)	log1p_z	AIF1L	0.121319	4.69023	0.784349	0.432837	0.654562	88	50
Imputed	Individual histopathological feature	Calcification (%)	log1p_z	AHSP	0.0436412	6.30112	0.783656	0.43325	0.654837	88	50
Imputed	Individual histopathological feature	Calcification (%)	log1p_z	MYBPC2	0.128889	-4.12788	0.780752	0.435025	0.657166	88	50
Imputed	Individual histopathological feature	Calcification (%)	log1p_z	AMBN	0.0410759	-1.17263	0.780247	0.435254	0.657166	88	50
Imputed	Individual histopathological feature	Calcification (%)	log1p_z	SERPINA11	0.0775509	-4.74881	0.779238	0.435843	0.657567	88	50
Imputed	Individual histopathological feature	Calcification (%)	log1p_z	FGFBP1	-0.105554	0.128155	-0.778907	0.436047	0.657567	88	50
Imputed	Individual histopathological feature	Calcification (%)	log1p_z	PGLYRP4	-0.0693378	-1.65105	-0.778447	0.436335	0.657567	88	50
Imputed	Individual histopathological feature	Calcification (%)	log1p_z	PROCR	0.0351714	0.263847	0.778194	0.436468	0.657567	88	50
Imputed	Individual histopathological feature	Calcification (%)	log1p_z	PAMR1	-0.10417	-0.18876	-0.777836	0.436679	0.657567	88	50
Imputed	Individual histopathological feature	Calcification (%)	log1p_z	CFD	0.0606715	5.82536	0.777156	0.437074	0.657814	88	50
Imputed	Individual histopathological feature	Calcification (%)	log1p_z	PRDX2	0.010921	4.29956	0.776614	0.43739	0.65794	88	50
Imputed	Individual histopathological feature	Calcification (%)	log1p_z	TNFRSF13C	0.108292	-3.51956	0.77455	0.43861	0.65916	88	50
Imputed	Individual histopathological feature	Calcification (%)	log1p_z	JCHAIN	-0.0666964	-0.284633	-0.774451	0.438666	0.65916	88	50
Imputed	Individual histopathological feature	Calcification (%)	log1p_z	DNAJB2	-0.0432507	5.72126	-0.773726	0.439094	0.659455	88	50
Imputed	Individual histopathological feature	Calcification (%)	log1p_z	ADAMTSL2	0.0789596	0.393575	0.772523	0.439806	0.659732	88	50
Imputed	Individual histopathological feature	Calcification (%)	log1p_z	SELE	-0.0835019	-3.94925	-0.772338	0.439919	0.659732	88	50
Imputed	Individual histopathological feature	Calcification (%)	log1p_z	CLEC2L	0.0296215	0.701816	0.772101	0.440061	0.659732	88	50
Imputed	Individual histopathological feature	Calcification (%)	log1p_z	SPAG1	-0.104849	1.60816	-0.771843	0.440209	0.659732	88	50
Imputed	Individual histopathological feature	Calcification (%)	log1p_z	IL9	0.0604069	0.547323	0.771046	0.440691	0.660106	88	50
Imputed	Individual histopathological feature	Calcification (%)	log1p_z	S100A11	0.012594	2.33773	0.769099	0.44184	0.661251	88	50
Imputed	Individual histopathological feature	Calcification (%)	log1p_z	CD79B	-0.083112	-5.28568	-0.768828	0.441996	0.661251	88	50
Imputed	Individual histopathological feature	Calcification (%)	log1p_z	GAS2	-0.0882319	-0.0235205	-0.768401	0.442266	0.661251	88	50
Imputed	Individual histopathological feature	Calcification (%)	log1p_z	L3HYPDH	-0.0401406	7.84724	-0.768171	0.442388	0.661251	88	50
Imputed	Individual histopathological feature	Calcification (%)	log1p_z	C7	0.0802879	2.5666	0.767769	0.44263	0.661264	88	50
Imputed	Individual histopathological feature	Calcification (%)	log1p_z	PCBD1	-0.0295785	6.05009	-0.76645	0.443411	0.662082	88	50
Imputed	Individual histopathological feature	Calcification (%)	log1p_z	ITGA11	-0.0891299	1.19649	-0.765779	0.443809	0.662329	88	50
Imputed	Individual histopathological feature	Calcification (%)	log1p_z	CD209	-0.0834893	-0.281295	-0.764761	0.444419	0.662493	88	50
Imputed	Individual histopathological feature	Calcification (%)	log1p_z	PROK1	0.0608524	-3.35029	0.764753	0.444431	0.662493	88	50
Imputed	Individual histopathological feature	Calcification (%)	log1p_z	GFRA1	0.0851643	-3.53118	0.76404	0.444847	0.662493	88	50
Imputed	Individual histopathological feature	Calcification (%)	log1p_z	PYY	-0.151863	-3.68109	-0.764003	0.444867	0.662493	88	50
Imputed	Individual histopathological feature	Calcification (%)	log1p_z	RASA1	0.0289395	0.470528	0.763639	0.445087	0.662493	88	50
Imputed	Individual histopathological feature	Calcification (%)	log1p_z	TIMD4	0.0681669	-2.03607	0.763204	0.445342	0.662525	88	50
Imputed	Individual histopathological feature	Calcification (%)	log1p_z	NDUFA5	-0.0463076	3.18074	-0.760745	0.44681	0.664361	88	50
Imputed	Individual histopathological feature	Calcification (%)	log1p_z	PPY	0.097981	-2.26416	0.760111	0.447195	0.664585	88	50
Imputed	Individual histopathological feature	Calcification (%)	log1p_z	ADH1B	0.0281162	6.26625	0.758176	0.448348	0.665665	88	50
Imputed	Individual histopathological feature	Calcification (%)	log1p_z	CORO6	0.0442026	0.668311	0.758111	0.448391	0.665665	88	50
Imputed	Individual histopathological feature	Calcification (%)	log1p_z	SCN2A	-0.0674223	-0.0663739	-0.757108	0.448997	0.665951	88	50
Imputed	Individual histopathological feature	Calcification (%)	log1p_z	CES2	-0.0670147	-1.3534	-0.756996	0.449053	0.665951	88	50
Imputed	Individual histopathological feature	Calcification (%)	log1p_z	CCL16	-0.0743596	0.173327	-0.754401	0.450626	0.667935	88	50
Imputed	Individual histopathological feature	Calcification (%)	log1p_z	CLEC4M	-0.064579	3.0886	-0.751748	0.452209	0.669624	88	50
Imputed	Individual histopathological feature	Calcification (%)	log1p_z	SERPINA4	-0.0418884	3.7055	-0.751764	0.452238	0.669624	88	50
Imputed	Individual histopathological feature	Calcification (%)	log1p_z	PBXIP1	-0.117468	2.82184	-0.75007	0.453214	0.670719	88	50
Imputed	Individual histopathological feature	Calcification (%)	log1p_z	SMOC2	-0.0415024	5.39793	-0.749307	0.453674	0.671049	88	50
Imputed	Individual histopathological feature	Calcification (%)	log1p_z	ACP1	0.0461706	2.43076	0.748882	0.453937	0.671089	88	50
Imputed	Individual histopathological feature	Calcification (%)	log1p_z	MATN2	-0.088638	1.64139	-0.748225	0.454325	0.671266	88	50
Imputed	Individual histopathological feature	Calcification (%)	log1p_z	CNTN4	0.109127	-1.18624	0.747886	0.45453	0.671266	88	50
Imputed	Individual histopathological feature	Calcification (%)	log1p_z	COL9A1	-0.0463505	-1.67339	-0.745245	0.456124	0.673269	88	50
Imputed	Individual histopathological feature	Calcification (%)	log1p_z	MPO	-0.0555611	3.20716	-0.744045	0.456859	0.674004	88	50
Imputed	Individual histopathological feature	Calcification (%)	log1p_z	NTRK2	-0.0613666	-1.56422	-0.742098	0.458033	0.675106	88	50
Imputed	Individual histopathological feature	Calcification (%)	log1p_z	MMP8	-0.128306	3.68256	-0.742013	0.458082	0.675106	88	50
Imputed	Individual histopathological feature	Calcification (%)	log1p_z	BCL2L15	-0.114793	-3.74617	-0.740756	0.458848	0.675583	88	50
Imputed	Individual histopathological feature	Calcification (%)	log1p_z	CNPY4	-0.0464477	3.84959	-0.740289	0.459125	0.675583	88	50
Imputed	Individual histopathological feature	Calcification (%)	log1p_z	SNAP23	-0.0424264	5.48315	-0.73997	0.459322	0.675583	88	50
Imputed	Individual histopathological feature	Calcification (%)	log1p_z	MICALL2	-0.105381	6.41554	-0.739908	0.459358	0.675583	88	50
Imputed	Individual histopathological feature	Calcification (%)	log1p_z	FGFBP2	0.0884993	-0.696056	0.739484	0.45962	0.675618	88	50
Imputed	Individual histopathological feature	Calcification (%)	log1p_z	IGF1R	-0.0672179	1.62802	-0.738418	0.460261	0.67621	88	50
Imputed	Individual histopathological feature	Calcification (%)	log1p_z	PRKAR2A	-0.0490308	4.46204	-0.73782	0.460625	0.676394	88	50
Imputed	Individual histopathological feature	Calcification (%)	log1p_z	ACP5	-0.113745	4.20626	-0.736499	0.461437	0.676941	88	50
Imputed	Individual histopathological feature	Calcification (%)	log1p_z	NDRG1	-0.0198172	4.08063	-0.735887	0.461801	0.676941	88	50
Imputed	Individual histopathological feature	Calcification (%)	log1p_z	FXN	-0.0299955	3.98535	-0.735822	0.461839	0.676941	88	50
Imputed	Individual histopathological feature	Calcification (%)	log1p_z	AMOTL2	-0.0945067	5.75438	-0.735642	0.461952	0.676941	88	50
Imputed	Individual histopathological feature	Calcification (%)	log1p_z	PRUNE2	0.123781	4.13918	0.735182	0.46223	0.676999	88	50
Imputed	Individual histopathological feature	Calcification (%)	log1p_z	KLK8	0.0516695	-3.03803	0.733313	0.463398	0.678359	88	50
Imputed	Individual histopathological feature	Calcification (%)	log1p_z	KDM3A	0.0485953	-0.0202	0.729626	0.465628	0.681273	88	50
Imputed	Individual histopathological feature	Calcification (%)	log1p_z	CEACAM5	-0.142824	-5.38652	-0.728273	0.466447	0.682119	88	50
Imputed	Individual histopathological feature	Calcification (%)	log1p_z	ASPSCR1	-0.0603772	3.6965	-0.727849	0.466709	0.68215	88	50
Imputed	Individual histopathological feature	Calcification (%)	log1p_z	CHMP1A	-0.0401903	3.83101	-0.726264	0.467682	0.68288	77	50
Imputed	Individual histopathological feature	Calcification (%)	log1p_z	NOS1	0.127979	0.369006	0.7261	0.467782	0.68288	88	50
Imputed	Individual histopathological feature	Calcification (%)	log1p_z	EPHA2	-0.080412	2.23646	-0.725836	0.467941	0.68288	88	50
Imputed	Individual histopathological feature	Calcification (%)	log1p_z	NLGN1	0.055273	-0.576452	0.72523	0.468313	0.68288	88	50
Imputed	Individual histopathological feature	Calcification (%)	log1p_z	FAM3B	0.0690987	-6.35986	0.725071	0.468412	0.68288	88	50
Imputed	Individual histopathological feature	Calcification (%)	log1p_z	TYMP	-0.0260995	4.76634	-0.724188	0.468954	0.683016	88	50
Imputed	Individual histopathological feature	Calcification (%)	log1p_z	CSNK2A1	-0.0474274	3.28895	-0.724041	0.469072	0.683016	88	50
Imputed	Individual histopathological feature	Calcification (%)	log1p_z	SYTL4	-0.0874349	0.944191	-0.723381	0.469474	0.683016	88	50
Imputed	Individual histopathological feature	Calcification (%)	log1p_z	MFAP3L	0.0457209	-0.439235	0.722872	0.469779	0.683016	88	50
Imputed	Individual histopathological feature	Calcification (%)	log1p_z	PCYT2	-0.0615438	5.19774	-0.722836	0.469784	0.683016	88	50
Imputed	Individual histopathological feature	Calcification (%)	log1p_z	KIF1C	-0.0769709	2.50503	-0.722563	0.469949	0.683016	88	50
Imputed	Individual histopathological feature	Calcification (%)	log1p_z	MBL2	-0.10973	2.59295	-0.721675	0.470505	0.683473	88	50
Imputed	Individual histopathological feature	Calcification (%)	log1p_z	NRGN	-0.0971983	5.7214	-0.721018	0.470902	0.6837	88	50
Imputed	Individual histopathological feature	Calcification (%)	log1p_z	CDH17	-0.0457632	-3.37805	-0.72056	0.471189	0.683766	88	50
Imputed	Individual histopathological feature	Calcification (%)	log1p_z	PTP4A3	-0.0407859	0.697184	-0.719715	0.471701	0.684159	88	50
Imputed	Individual histopathological feature	Calcification (%)	log1p_z	A1BG	0.050647	2.29815	0.719066	0.472102	0.684391	88	50
Imputed	Individual histopathological feature	Calcification (%)	log1p_z	KLK14	0.0928745	-2.67546	0.717931	0.472808	0.684826	88	50
Imputed	Individual histopathological feature	Calcification (%)	log1p_z	TIE1	-0.0474654	-3.23388	-0.71771	0.472948	0.684826	88	50
Imputed	Individual histopathological feature	Calcification (%)	log1p_z	CA4	-0.0905788	-1.06423	-0.717423	0.473126	0.684826	88	50
Imputed	Individual histopathological feature	Calcification (%)	log1p_z	LIPF	0.0513096	-5.38974	0.715785	0.474138	0.68594	88	50
Imputed	Individual histopathological feature	Calcification (%)	log1p_z	IL21R	0.0328894	-0.534026	0.713696	0.475424	0.687451	88	50
Imputed	Individual histopathological feature	Calcification (%)	log1p_z	MANF	-0.021423	7.45145	-0.712811	0.475964	0.687707	88	50
Imputed	Individual histopathological feature	Calcification (%)	log1p_z	LCN2	-0.0929172	0.88868	-0.712225	0.476328	0.687707	88	50
Imputed	Individual histopathological feature	Calcification (%)	log1p_z	FOSB	-0.103247	4.11982	-0.71224	0.476328	0.687707	88	50
Imputed	Individual histopathological feature	Calcification (%)	log1p_z	CREBZF	-0.0283706	1.43678	-0.711639	0.476691	0.68788	88	50
Imputed	Individual histopathological feature	Calcification (%)	log1p_z	FCRLB	-0.0799559	-2.81312	-0.709192	0.478209	0.68972	88	50
Imputed	Individual histopathological feature	Calcification (%)	log1p_z	ATF4	-0.0401647	-2.06534	-0.708791	0.478457	0.689726	88	50
Imputed	Individual histopathological feature	Calcification (%)	log1p_z	IL12RB2	0.0365641	-4.34874	0.708392	0.47873	0.689769	88	50
Imputed	Individual histopathological feature	Calcification (%)	log1p_z	SERPINB6	-0.016988	4.97606	-0.706461	0.479902	0.690558	88	50
Imputed	Individual histopathological feature	Calcification (%)	log1p_z	CNTN1	0.113661	-3.1382	0.706368	0.47996	0.690558	88	50
Imputed	Individual histopathological feature	Calcification (%)	log1p_z	GFRAL	-0.0543686	-5.69123	-0.706304	0.480007	0.690558	88	50
Imputed	Individual histopathological feature	Calcification (%)	log1p_z	LRP11	-0.0498867	-1.6832	-0.705693	0.480383	0.690749	88	50
Imputed	Individual histopathological feature	Calcification (%)	log1p_z	PGLYRP2	-0.0378445	3.22412	-0.699857	0.48402	0.695625	88	50
Imputed	Individual histopathological feature	Calcification (%)	log1p_z	FDX1	-0.0771814	3.76979	-0.698579	0.484827	0.696148	88	50
Imputed	Individual histopathological feature	Calcification (%)	log1p_z	TSLP	-0.0577317	0.199981	-0.698487	0.484874	0.696148	88	50
Imputed	Individual histopathological feature	Calcification (%)	log1p_z	FLT3LG	-0.0633304	-1.52505	-0.697139	0.485719	0.697007	88	50
Imputed	Individual histopathological feature	Calcification (%)	log1p_z	CACNB3	-0.0915081	7.54461	-0.696565	0.486076	0.697167	88	50
Imputed	Individual histopathological feature	Calcification (%)	log1p_z	LCN15	0.0549323	-3.1332	0.69579	0.486561	0.697256	88	50
Imputed	Individual histopathological feature	Calcification (%)	log1p_z	HIP1	-0.0537548	5.52799	-0.69449	0.487377	0.697256	88	50
Imputed	Individual histopathological feature	Calcification (%)	log1p_z	HPSE	-0.0969998	4.05752	-0.694425	0.487428	0.697256	88	50
Imputed	Individual histopathological feature	Calcification (%)	log1p_z	ESPL1	-0.028631	0.221478	-0.694088	0.487656	0.697256	88	50
Imputed	Individual histopathological feature	Calcification (%)	log1p_z	EDA2R	-0.0687195	-0.393891	-0.693893	0.487752	0.697256	88	50
Imputed	Individual histopathological feature	Calcification (%)	log1p_z	ACRV1	-0.0400278	-2.99134	-0.693485	0.488014	0.697256	88	50
Imputed	Individual histopathological feature	Calcification (%)	log1p_z	TBC1D17	-0.0562448	4.22204	-0.693439	0.488036	0.697256	88	50
Imputed	Individual histopathological feature	Calcification (%)	log1p_z	CELA3A	0.0796157	-2.17228	0.693341	0.488104	0.697256	88	50
Imputed	Individual histopathological feature	Calcification (%)	log1p_z	GSTA3	-0.102089	-2.84438	-0.69228	0.488771	0.697857	88	50
Imputed	Individual histopathological feature	Calcification (%)	log1p_z	GC	0.0428297	0.657484	0.691851	0.489041	0.697892	88	50
Imputed	Individual histopathological feature	Calcification (%)	log1p_z	GSN	0.0310592	-0.320153	0.690181	0.490094	0.698805	88	50
Imputed	Individual histopathological feature	Calcification (%)	log1p_z	EDAR	-0.0754486	-4.00757	-0.69004	0.490189	0.698805	88	50
Imputed	Individual histopathological feature	Calcification (%)	log1p_z	MMP12	0.0398451	5.20501	0.689656	0.49042	0.698805	88	50
Imputed	Individual histopathological feature	Calcification (%)	log1p_z	SUSD1	-0.0436069	-2.64749	-0.688796	0.490955	0.699216	88	50
Imputed	Individual histopathological feature	Calcification (%)	log1p_z	GBA	-0.074686	0.609112	-0.688069	0.491443	0.69956	88	50
Imputed	Individual histopathological feature	Calcification (%)	log1p_z	RAB11FIP3	-0.0699	5.37501	-0.687285	0.491909	0.699872	88	50
Imputed	Individual histopathological feature	Calcification (%)	log1p_z	F2	0.0480442	3.14937	0.684226	0.493846	0.70226	88	50
Imputed	Individual histopathological feature	Calcification (%)	log1p_z	GHR	-0.0254019	-3.69554	-0.683852	0.494082	0.70226	88	50
Imputed	Individual histopathological feature	Calcification (%)	log1p_z	CDKL5	-0.0457996	-0.124412	-0.683279	0.494431	0.702404	88	50
Imputed	Individual histopathological feature	Calcification (%)	log1p_z	RSPO1	-0.0773782	-2.24978	-0.680966	0.495893	0.703843	77	50
Imputed	Individual histopathological feature	Calcification (%)	log1p_z	ARHGAP1	-0.0292838	4.94359	-0.680892	0.49594	0.703843	88	50
Imputed	Individual histopathological feature	Calcification (%)	log1p_z	NPTX2	0.0914182	4.70798	0.678353	0.497551	0.70569	88	50
Imputed	Individual histopathological feature	Calcification (%)	log1p_z	PTH	-0.194907	-4.79877	-0.678071	0.497739	0.70569	88	50
Imputed	Individual histopathological feature	Calcification (%)	log1p_z	BEX3	-0.0391266	1.5725	-0.677614	0.498032	0.705753	88	50
Imputed	Individual histopathological feature	Calcification (%)	log1p_z	IL1RAP	-0.0509803	-3.29892	-0.675531	0.499344	0.707223	88	50
Imputed	Individual histopathological feature	Calcification (%)	log1p_z	ALDH2	-0.0736403	5.5909	-0.675007	0.499671	0.707223	88	50
Imputed	Individual histopathological feature	Calcification (%)	log1p_z	PTPRZ1	-0.0811351	-2.80114	-0.674159	0.500232	0.707223	88	50
Imputed	Individual histopathological feature	Calcification (%)	log1p_z	METAP2	-0.0499691	3.84183	-0.673578	0.50058	0.707223	88	50
Imputed	Individual histopathological feature	Calcification (%)	log1p_z	TCN2	-0.0732067	-0.356525	-0.673362	0.50072	0.707223	88	50
Imputed	Individual histopathological feature	Calcification (%)	log1p_z	CST3	0.0497055	-0.804845	0.673348	0.50074	0.707223	88	50
Imputed	Individual histopathological feature	Calcification (%)	log1p_z	RLN1	0.0556483	-0.706157	0.67321	0.500815	0.707223	88	50
Imputed	Individual histopathological feature	Calcification (%)	log1p_z	DPT	0.0311795	1.54494	0.671426	0.501951	0.70833	88	50
Imputed	Individual histopathological feature	Calcification (%)	log1p_z	CDH3	-0.0573975	-2.03895	-0.670847	0.502321	0.70833	88	50
Imputed	Individual histopathological feature	Calcification (%)	log1p_z	TSHB	0.0832338	-3.16129	0.670602	0.502499	0.70833	88	50
Imputed	Individual histopathological feature	Calcification (%)	log1p_z	PRSS8	0.0558298	-2.88912	0.67045	0.502598	0.70833	88	50
Imputed	Individual histopathological feature	Calcification (%)	log1p_z	CABP2	-0.0698943	1.58688	-0.668699	0.503688	0.709051	88	50
Imputed	Individual histopathological feature	Calcification (%)	log1p_z	CDH22	0.0308716	0.540598	0.668712	0.50369	0.709051	88	50
Imputed	Individual histopathological feature	Calcification (%)	log1p_z	CHCHD6	-0.0608818	5.50413	-0.668436	0.503858	0.709051	88	50
Imputed	Individual histopathological feature	Calcification (%)	log1p_z	MAG	0.0354845	-0.988727	0.667434	0.504497	0.709598	88	50
Imputed	Individual histopathological feature	Calcification (%)	log1p_z	NEO1	-0.0649186	-3.09547	-0.666067	0.505369	0.710448	88	50
Imputed	Individual histopathological feature	Calcification (%)	log1p_z	REG1A	0.0643617	-1.92594	0.66571	0.505603	0.710448	88	50
Imputed	Individual histopathological feature	Calcification (%)	log1p_z	ZNRD2	-0.0635134	6.32111	-0.665072	0.506005	0.710562	88	50
Imputed	Individual histopathological feature	Calcification (%)	log1p_z	SERPING1	0.0198746	1.76222	0.664759	0.506206	0.710562	88	50
Imputed	Individual histopathological feature	Calcification (%)	log1p_z	PRTN3	-0.0923078	3.86345	-0.664283	0.506514	0.710562	88	50
Imputed	Individual histopathological feature	Calcification (%)	log1p_z	JAM2	-0.0765442	3.07157	-0.663934	0.506734	0.710562	88	50
Imputed	Individual histopathological feature	Calcification (%)	log1p_z	CHAD	-0.062674	-2.04628	-0.663617	0.506936	0.710562	88	50
Imputed	Individual histopathological feature	Calcification (%)	log1p_z	SOWAHA	-0.0724881	2.10619	-0.663082	0.507278	0.710691	88	50
Imputed	Individual histopathological feature	Calcification (%)	log1p_z	F13B	0.0723642	2.91167	0.662616	0.507577	0.710708	88	50
Imputed	Individual histopathological feature	Calcification (%)	log1p_z	LMOD1	0.0479602	7.57448	0.662286	0.507791	0.710708	88	50
Imputed	Individual histopathological feature	Calcification (%)	log1p_z	CHRDL1	0.0708926	-1.74641	0.661819	0.508091	0.710777	88	50
Imputed	Individual histopathological feature	Calcification (%)	log1p_z	GAD2	0.0331312	0.0981602	0.660629	0.508851	0.711489	88	50
Imputed	Individual histopathological feature	Calcification (%)	log1p_z	MENT	-0.0572289	-3.72066	-0.657962	0.510566	0.713201	88	50
Imputed	Individual histopathological feature	Calcification (%)	log1p_z	CCL14	0.0491809	0.541785	0.657945	0.510579	0.713201	88	50
Imputed	Individual histopathological feature	Calcification (%)	log1p_z	ADGRB3	-0.10361	-1.41503	-0.657022	0.511168	0.713498	77	50
Imputed	Individual histopathological feature	Calcification (%)	log1p_z	CFI	0.0388055	2.73769	0.656842	0.511294	0.713498	88	50
Imputed	Individual histopathological feature	Calcification (%)	log1p_z	DSCAM	-0.0476311	-1.58692	-0.655572	0.512109	0.714283	88	50
Imputed	Individual histopathological feature	Calcification (%)	log1p_z	PSPN	-0.0872578	-0.409881	-0.652227	0.514325	0.716993	88	50
Imputed	Individual histopathological feature	Calcification (%)	log1p_z	RIPK4	0.0361344	-1.73518	0.651797	0.514557	0.716993	88	50
Imputed	Individual histopathological feature	Calcification (%)	log1p_z	BCHE	-0.0613573	-0.766007	-0.650329	0.515486	0.717934	88	50
Imputed	Individual histopathological feature	Calcification (%)	log1p_z	GOT1	-0.0363675	7.78636	-0.649048	0.516309	0.718167	88	50
Imputed	Individual histopathological feature	Calcification (%)	log1p_z	CALCB	0.0257554	-2.8207	0.648913	0.516408	0.718167	88	50
Imputed	Individual histopathological feature	Calcification (%)	log1p_z	MAPT	0.091359	0.602008	0.648896	0.516412	0.718167	88	50
Imputed	Individual histopathological feature	Calcification (%)	log1p_z	ADGRF5	-0.040653	-0.528306	-0.647418	0.51737	0.719146	88	50
Imputed	Individual histopathological feature	Calcification (%)	log1p_z	MTUS1	-0.0706583	7.00382	-0.646993	0.517641	0.719171	88	50
Imputed	Individual histopathological feature	Calcification (%)	log1p_z	SHC1	-0.15716	-4.51984	-0.646233	0.518154	0.719446	88	50
Imputed	Individual histopathological feature	Calcification (%)	log1p_z	TBR1	0.041737	-0.627999	0.645904	0.518346	0.719446	88	50
Imputed	Individual histopathological feature	Calcification (%)	log1p_z	MVK	-0.0710013	4.188	-0.642216	0.520735	0.722408	88	50
Imputed	Individual histopathological feature	Calcification (%)	log1p_z	PNLIP	0.0722134	-0.575433	0.640071	0.522132	0.723992	88	50
Imputed	Individual histopathological feature	Calcification (%)	log1p_z	OTUD7B	-0.0806701	5.44926	-0.639459	0.522526	0.724185	88	50
Imputed	Individual histopathological feature	Calcification (%)	log1p_z	LRTM2	-0.0450475	-2.91268	-0.637814	0.523603	0.725323	88	50
Imputed	Individual histopathological feature	Calcification (%)	log1p_z	APLP1	0.0455415	-2.85028	0.636591	0.524392	0.726061	88	50
Imputed	Individual histopathological feature	Calcification (%)	log1p_z	MANSC1	-0.0547568	-1.24219	-0.635991	0.524784	0.726175	88	50
Imputed	Individual histopathological feature	Calcification (%)	log1p_z	MMP3	0.0687215	-2.76688	0.635682	0.524986	0.726175	88	50
Imputed	Individual histopathological feature	Calcification (%)	log1p_z	SFRP4	-0.0258573	1.58279	-0.632228	0.527239	0.728206	88	50
Imputed	Individual histopathological feature	Calcification (%)	log1p_z	MMP13	-0.130852	2.36484	-0.631703	0.527582	0.728206	88	50
Imputed	Individual histopathological feature	Calcification (%)	log1p_z	DPP4	-0.0712563	-2.45548	-0.631695	0.527588	0.728206	88	50
Imputed	Individual histopathological feature	Calcification (%)	log1p_z	GM2A	-0.0157439	6.23104	-0.631647	0.527619	0.728206	88	50
Imputed	Individual histopathological feature	Calcification (%)	log1p_z	FN1	-0.0530131	0.946594	-0.631329	0.527832	0.728206	88	50
Imputed	Individual histopathological feature	Calcification (%)	log1p_z	TXNL1	0.0443301	-0.920974	0.631206	0.527994	0.728206	88	50
Imputed	Individual histopathological feature	Calcification (%)	log1p_z	PI16	0.0489168	-0.995439	0.626267	0.531147	0.731904	88	50
Imputed	Individual histopathological feature	Calcification (%)	log1p_z	GOLM2	-0.0422697	3.44782	-0.625964	0.531339	0.731904	88	50
Imputed	Individual histopathological feature	Calcification (%)	log1p_z	LMNB2	-0.0456954	1.19841	-0.625805	0.53145	0.731904	88	50
Imputed	Individual histopathological feature	Calcification (%)	log1p_z	SPINK1	0.0576541	-1.76476	0.623784	0.532792	0.733397	88	50
Imputed	Individual histopathological feature	Calcification (%)	log1p_z	NECTIN1	0.0435865	-3.02093	0.622437	0.533675	0.734256	88	50
Imputed	Individual histopathological feature	Calcification (%)	log1p_z	PLXNB3	-0.0483193	0.129651	-0.621434	0.53433	0.7348	88	50
Imputed	Individual histopathological feature	Calcification (%)	log1p_z	MMP15	0.0202728	0.194718	0.618301	0.536379	0.737241	88	50
Imputed	Individual histopathological feature	Calcification (%)	log1p_z	FABP2	0.0674248	-2.08063	0.617979	0.536624	0.737241	88	50
Imputed	Individual histopathological feature	Calcification (%)	log1p_z	PZP	-0.0981073	0.989951	-0.617492	0.536924	0.737297	88	50
Imputed	Individual histopathological feature	Calcification (%)	log1p_z	PLG	0.0425075	2.93301	0.616431	0.537618	0.737892	88	50
Imputed	Individual histopathological feature	Calcification (%)	log1p_z	ITGAV	-0.0164078	1.10305	-0.615146	0.538459	0.738688	88	50
Imputed	Individual histopathological feature	Calcification (%)	log1p_z	DTX3	-0.0765484	6.58709	-0.614665	0.538777	0.738767	88	50
Imputed	Individual histopathological feature	Calcification (%)	log1p_z	ERC2	-0.083843	-3.31547	-0.612599	0.540143	0.740067	88	50
Imputed	Individual histopathological feature	Calcification (%)	log1p_z	AAMDC	-0.0521631	2.90842	-0.61188	0.540618	0.740067	88	50
Imputed	Individual histopathological feature	Calcification (%)	log1p_z	CLTA	-0.037512	2.46408	-0.611683	0.540751	0.740067	88	50
Imputed	Individual histopathological feature	Calcification (%)	log1p_z	GASK1A	0.0426372	-1.03295	0.611659	0.540768	0.740067	88	50
Imputed	Individual histopathological feature	Calcification (%)	log1p_z	FKBP7	-0.0439319	6.43273	-0.609395	0.542264	0.741358	88	50
Imputed	Individual histopathological feature	Calcification (%)	log1p_z	EPHA1	-0.0470123	-3.20635	-0.609193	0.542398	0.741358	88	50
Imputed	Individual histopathological feature	Calcification (%)	log1p_z	DEFB4A_DEFB4B	0.11628	-0.689395	0.609058	0.542495	0.741358	88	50
Imputed	Individual histopathological feature	Calcification (%)	log1p_z	DNM1	0.0445229	-2.37723	0.607061	0.543815	0.742804	88	50
Imputed	Individual histopathological feature	Calcification (%)	log1p_z	IL11	-0.105444	-5.08745	-0.605919	0.544571	0.743478	88	50
Imputed	Individual histopathological feature	Calcification (%)	log1p_z	RAC3	0.0212802	-1.16709	0.604447	0.545555	0.744464	88	50
Imputed	Individual histopathological feature	Calcification (%)	log1p_z	SNX9	0.0190358	6.96973	0.603038	0.546488	0.745378	88	50
Imputed	Individual histopathological feature	Calcification (%)	log1p_z	ACTN4	0.0484027	4.42701	0.602515	0.546843	0.745504	88	50
Imputed	Individual histopathological feature	Calcification (%)	log1p_z	HSP90B1	-0.0550922	-1.21449	-0.601125	0.547758	0.746392	88	50
Imputed	Individual histopathological feature	Calcification (%)	log1p_z	CA3	0.0575933	4.24375	0.599902	0.548583	0.747159	88	50
Imputed	Individual histopathological feature	Calcification (%)	log1p_z	BTC	0.0920138	2.58608	0.599288	0.548981	0.747342	88	50
Imputed	Individual histopathological feature	Calcification (%)	log1p_z	CA2	0.0262096	7.19817	0.598424	0.549578	0.747795	88	50
Imputed	Individual histopathological feature	Calcification (%)	log1p_z	DUSP29	0.0714249	-2.18813	0.597282	0.550322	0.748205	88	50
Imputed	Individual histopathological feature	Calcification (%)	log1p_z	SOD1	0.0152054	5.92368	0.597007	0.550507	0.748205	88	50
Imputed	Individual histopathological feature	Calcification (%)	log1p_z	CPE	0.0657416	0.641828	0.596438	0.550883	0.748205	88	50
Imputed	Individual histopathological feature	Calcification (%)	log1p_z	TSPAN15	0.0387825	-0.666343	0.595864	0.551277	0.748205	88	50
Imputed	Individual histopathological feature	Calcification (%)	log1p_z	APOD	0.0609331	4.71427	0.59565	0.551411	0.748205	88	50
Imputed	Individual histopathological feature	Calcification (%)	log1p_z	CPQ	-0.030402	3.66177	-0.595574	0.551462	0.748205	88	50
Imputed	Individual histopathological feature	Calcification (%)	log1p_z	DKK4	-0.073314	-3.04737	-0.594459	0.552206	0.748379	77	50
Imputed	Individual histopathological feature	Calcification (%)	log1p_z	B4GAT1	-0.0375369	-2.8848	-0.594218	0.552371	0.748379	88	50
Imputed	Individual histopathological feature	Calcification (%)	log1p_z	KIRREL1	0.0227439	-3.62135	0.594198	0.552381	0.748379	88	50
Imputed	Individual histopathological feature	Calcification (%)	log1p_z	GNGT1	0.0693401	0.391048	0.592301	0.553655	0.749458	88	50
Imputed	Individual histopathological feature	Calcification (%)	log1p_z	FKBP4	-0.0221928	3.05829	-0.59222	0.553706	0.749458	77	50
Imputed	Individual histopathological feature	Calcification (%)	log1p_z	PLXDC2	-0.0433777	-3.9474	-0.590344	0.554961	0.750608	88	50
Imputed	Individual histopathological feature	Calcification (%)	log1p_z	PVALB	-0.0809238	0.932933	-0.590071	0.555144	0.750608	88	50
Imputed	Individual histopathological feature	Calcification (%)	log1p_z	PRL	-0.0499727	-2.79809	-0.58947	0.55556	0.750608	88	50
Imputed	Individual histopathological feature	Calcification (%)	log1p_z	FZD10	-0.143241	-0.187155	-0.589369	0.555614	0.750608	88	50
Imputed	Individual histopathological feature	Calcification (%)	log1p_z	POLR2A	-0.0364421	-1.4296	-0.588892	0.555957	0.750713	88	50
Imputed	Individual histopathological feature	Calcification (%)	log1p_z	SIGLEC15	-0.066074	-0.307893	-0.586047	0.557846	0.752836	88	50
Imputed	Individual histopathological feature	Calcification (%)	log1p_z	VSNL1	-0.068759	1.43814	-0.585623	0.558133	0.752836	88	50
Imputed	Individual histopathological feature	Calcification (%)	log1p_z	KIAA1549	-0.130657	-1.69068	-0.585373	0.558324	0.752836	88	50
Imputed	Individual histopathological feature	Calcification (%)	log1p_z	ICOSLG	-0.0501239	-5.55327	-0.584852	0.558655	0.752924	88	50
Imputed	Individual histopathological feature	Calcification (%)	log1p_z	KIRREL2	-0.0331066	-2.95137	-0.582676	0.560126	0.753878	88	50
Imputed	Individual histopathological feature	Calcification (%)	log1p_z	ANXA5	0.0645662	6.08717	0.582532	0.560209	0.753878	88	50
Imputed	Individual histopathological feature	Calcification (%)	log1p_z	S100A3	-0.055527	-0.446823	-0.582469	0.560276	0.753878	88	50
Imputed	Individual histopathological feature	Calcification (%)	log1p_z	EHD3	-0.0562896	1.07384	-0.581807	0.560698	0.753878	88	50
Imputed	Individual histopathological feature	Calcification (%)	log1p_z	LYPD8	-0.0751614	-3.66046	-0.581276	0.561056	0.753878	88	50
Imputed	Individual histopathological feature	Calcification (%)	log1p_z	PTPRN2	0.0365221	-4.52318	0.581183	0.56113	0.753878	77	50
Imputed	Individual histopathological feature	Calcification (%)	log1p_z	IL3RA	-0.0218601	0.0397182	-0.58075	0.561413	0.753878	88	50
Imputed	Individual histopathological feature	Calcification (%)	log1p_z	PSME2	-0.0199845	4.01046	-0.580634	0.561489	0.753878	77	50
Imputed	Individual histopathological feature	Calcification (%)	log1p_z	ATRN	-0.0443869	2.03063	-0.580109	0.561845	0.753999	88	50
Imputed	Individual histopathological feature	Calcification (%)	log1p_z	CALCA	-0.0455948	-5.69362	-0.577726	0.563454	0.755801	77	50
Imputed	Individual histopathological feature	Calcification (%)	log1p_z	IDI2	0.0361149	-0.460534	0.577148	0.563854	0.755981	88	50
Imputed	Individual histopathological feature	Calcification (%)	log1p_z	APOL1	0.076178	0.884853	0.575743	0.56479	0.756579	88	50
Imputed	Individual histopathological feature	Calcification (%)	log1p_z	NME3	-0.052853	1.04778	-0.575678	0.564834	0.756579	88	50
Imputed	Individual histopathological feature	Calcification (%)	log1p_z	ENTPD6	-0.0296098	-0.82603	-0.575274	0.565108	0.756589	88	50
Imputed	Individual histopathological feature	Calcification (%)	log1p_z	RBM25	-0.0551103	0.738016	-0.574153	0.565869	0.75725	88	50
Imputed	Individual histopathological feature	Calcification (%)	log1p_z	SMC3	0.130473	-2.54903	0.571915	0.567396	0.758935	88	50
Imputed	Individual histopathological feature	Calcification (%)	log1p_z	TDGF1	0.080283	-3.84802	0.57123	0.567855	0.759192	88	50
Imputed	Individual histopathological feature	Calcification (%)	log1p_z	CLSTN3	-0.0258386	-3.60302	-0.570734	0.56819	0.759281	88	50
Imputed	Individual histopathological feature	Calcification (%)	log1p_z	HS3ST3B1	-0.0441723	-4.44889	-0.56994	0.56872	0.759632	88	50
Imputed	Individual histopathological feature	Calcification (%)	log1p_z	HSD17B3	-0.0728163	-0.63317	-0.566869	0.570807	0.762061	88	50
Imputed	Individual histopathological feature	Calcification (%)	log1p_z	LRP2	0.0608463	-1.68521	0.565584	0.57168	0.762868	88	50
Imputed	Individual histopathological feature	Calcification (%)	log1p_z	PKLR	0.0409947	6.41563	0.56455	0.5724	0.763112	88	50
Imputed	Individual histopathological feature	Calcification (%)	log1p_z	SPON1	-0.0795573	1.81189	-0.564519	0.572401	0.763112	88	50
Imputed	Individual histopathological feature	Calcification (%)	log1p_z	NFAT5	-0.0506539	4.03253	-0.563403	0.573164	0.76377	88	50
Imputed	Individual histopathological feature	Calcification (%)	log1p_z	PAEP	-0.0587457	-3.88806	-0.562748	0.573608	0.764002	77	50
Imputed	Individual histopathological feature	Calcification (%)	log1p_z	MUC13	-0.0484249	-3.56304	-0.561675	0.574338	0.764616	88	50
Imputed	Individual histopathological feature	Calcification (%)	log1p_z	ENAH	0.0439816	6.32985	0.560942	0.574838	0.764704	88	50
Imputed	Individual histopathological feature	Calcification (%)	log1p_z	IL15	-0.0576254	3.14194	-0.560787	0.574943	0.764704	88	50
Imputed	Individual histopathological feature	Calcification (%)	log1p_z	TNR	-0.056942	-2.9233	-0.560138	0.575392	0.764942	77	50
Imputed	Individual histopathological feature	Calcification (%)	log1p_z	NPHS2	0.0510893	-1.4781	0.559269	0.576017	0.765415	88	50
Imputed	Individual histopathological feature	Calcification (%)	log1p_z	RAP1A	-0.0428134	-2.33073	-0.556977	0.577544	0.767085	88	50
Imputed	Individual histopathological feature	Calcification (%)	log1p_z	CLINT1	-0.0430756	0.243891	-0.551379	0.581394	0.771836	88	50
Imputed	Individual histopathological feature	Calcification (%)	log1p_z	CDNF	-0.0606643	0.59029	-0.550421	0.582031	0.772321	88	50
Imputed	Individual histopathological feature	Calcification (%)	log1p_z	PDLIM5	-0.0272565	5.97386	-0.549275	0.582818	0.773003	88	50
Imputed	Individual histopathological feature	Calcification (%)	log1p_z	IGFL4	0.0416383	-1.83031	0.548772	0.583168	0.773106	88	50
Imputed	Individual histopathological feature	Calcification (%)	log1p_z	ESYT2	-0.0534307	8.72084	-0.548128	0.583605	0.773324	88	50
Imputed	Individual histopathological feature	Calcification (%)	log1p_z	PGR	0.110433	2.15365	0.547546	0.584005	0.773493	88	50
Imputed	Individual histopathological feature	Calcification (%)	log1p_z	NXPE4	-0.0529386	-0.217215	-0.54688	0.584467	0.773744	88	50
Imputed	Individual histopathological feature	Calcification (%)	log1p_z	C3	0.035155	2.42321	0.544956	0.58579	0.775133	88	50
Imputed	Individual histopathological feature	Calcification (%)	log1p_z	SH3BGRL2	-0.0241548	0.477143	-0.544434	0.586155	0.775256	88	50
Imputed	Individual histopathological feature	Calcification (%)	log1p_z	GPR158	0.0336245	-2.13815	0.543615	0.586711	0.775629	88	50
Imputed	Individual histopathological feature	Calcification (%)	log1p_z	EPB41L5	-0.0844858	0.775267	-0.542485	0.587486	0.776292	88	50
Imputed	Individual histopathological feature	Calcification (%)	log1p_z	DCC	-0.0192367	-0.5694	-0.541916	0.587879	0.776449	88	50
Imputed	Individual histopathological feature	Calcification (%)	log1p_z	PDGFB	-0.0536363	-0.491735	-0.540311	0.588993	0.777558	88	50
Imputed	Individual histopathological feature	Calcification (%)	log1p_z	ISLR2	0.0386177	-2.99141	0.539373	0.589633	0.7778	88	50
Imputed	Individual histopathological feature	Calcification (%)	log1p_z	SFRP1	-0.115648	3.70276	-0.538763	0.590052	0.7778	77	50
Imputed	Individual histopathological feature	Calcification (%)	log1p_z	SPRING1	-0.0908252	-1.62956	-0.53849	0.590278	0.7778	88	50
Imputed	Individual histopathological feature	Calcification (%)	log1p_z	OXCT1	-0.0360842	5.0709	-0.538134	0.590486	0.7778	88	50
Imputed	Individual histopathological feature	Calcification (%)	log1p_z	CACNA1C	-0.0300422	1.34819	-0.538046	0.590547	0.7778	88	50
Imputed	Individual histopathological feature	Calcification (%)	log1p_z	DCUN1D2	-0.0585958	2.56569	-0.536934	0.591314	0.778449	88	50
Imputed	Individual histopathological feature	Calcification (%)	log1p_z	PSMD9	-0.0380527	2.54945	-0.535395	0.592382	0.779116	88	50
Imputed	Individual histopathological feature	Calcification (%)	log1p_z	PHLDB2	-0.0791323	-0.287875	-0.535215	0.592503	0.779116	88	50
Imputed	Individual histopathological feature	Calcification (%)	log1p_z	TXN	-0.0166471	7.79711	-0.534568	0.592951	0.779116	88	50
Imputed	Individual histopathological feature	Calcification (%)	log1p_z	PRSS2	0.0539145	-1.90421	0.534195	0.593208	0.779116	88	50
Imputed	Individual histopathological feature	Calcification (%)	log1p_z	C9orf40	0.0523348	4.81965	0.533947	0.593391	0.779116	88	50
Imputed	Individual histopathological feature	Calcification (%)	log1p_z	EIF5A	0.0326801	1.07715	0.533713	0.593547	0.779116	88	50
Imputed	Individual histopathological feature	Calcification (%)	log1p_z	SERPINA1	0.04388	4.50352	0.533124	0.593948	0.779116	88	50
Imputed	Individual histopathological feature	Calcification (%)	log1p_z	HAGH	-0.0343327	1.9209	-0.533027	0.594017	0.779116	88	50
Imputed	Individual histopathological feature	Calcification (%)	log1p_z	ENPP6	0.116195	-3.59243	0.53125	0.595261	0.780385	88	50
Imputed	Individual histopathological feature	Calcification (%)	log1p_z	YOD1	0.0657694	4.77443	0.530624	0.595692	0.780385	88	50
Imputed	Individual histopathological feature	Calcification (%)	log1p_z	FGFR2	0.0151931	-0.817889	0.529205	0.596677	0.780385	88	50
Imputed	Individual histopathological feature	Calcification (%)	log1p_z	TPPP3	-0.0856643	3.63017	-0.528877	0.596894	0.780385	88	50
Imputed	Individual histopathological feature	Calcification (%)	log1p_z	ATP1B3	0.0375588	1.6989	0.528511	0.597152	0.780385	88	50
Imputed	Individual histopathological feature	Calcification (%)	log1p_z	ERP29	0.00914153	7.79649	0.528295	0.597295	0.780385	88	50
Imputed	Individual histopathological feature	Calcification (%)	log1p_z	XCL1	-0.054299	-1.50986	-0.52821	0.597354	0.780385	88	50
Imputed	Individual histopathological feature	Calcification (%)	log1p_z	CHMP6	-0.0222898	4.19871	-0.528067	0.597453	0.780385	88	50
Imputed	Individual histopathological feature	Calcification (%)	log1p_z	SPINT2	-0.0565167	2.82507	-0.528058	0.597461	0.780385	88	50
Imputed	Individual histopathological feature	Calcification (%)	log1p_z	LRIG1	-0.0534605	1.34691	-0.52528	0.599389	0.782255	88	50
Imputed	Individual histopathological feature	Calcification (%)	log1p_z	IZUMO1	-0.0590415	0.714431	-0.525205	0.599444	0.782255	88	50
Imputed	Individual histopathological feature	Calcification (%)	log1p_z	SPINK4	-0.0213472	-3.16619	-0.520885	0.602448	0.785237	88	50
Imputed	Individual histopathological feature	Calcification (%)	log1p_z	SLA2	0.0300364	-0.540952	0.520345	0.602824	0.785237	88	50
Imputed	Individual histopathological feature	Calcification (%)	log1p_z	PHLDB1	-0.0684001	6.44897	-0.520145	0.602963	0.785237	88	50
Imputed	Individual histopathological feature	Calcification (%)	log1p_z	COL28A1	0.109163	-4.25164	0.520068	0.603031	0.785237	88	50
Imputed	Individual histopathological feature	Calcification (%)	log1p_z	S100A14	-0.043587	-2.71267	-0.51993	0.603113	0.785237	88	50
Imputed	Individual histopathological feature	Calcification (%)	log1p_z	ATP1B4	0.020524	0.80035	0.517015	0.605148	0.787525	88	50
Imputed	Individual histopathological feature	Calcification (%)	log1p_z	RAB27B	0.0465178	3.73953	0.515999	0.605859	0.787799	88	50
Imputed	Individual histopathological feature	Calcification (%)	log1p_z	PDE1C	-0.0574335	1.32407	-0.515812	0.605989	0.787799	88	50
Imputed	Individual histopathological feature	Calcification (%)	log1p_z	RGS8	0.0311998	-0.658844	0.515527	0.606191	0.787799	88	50
Imputed	Individual histopathological feature	Calcification (%)	log1p_z	ATP6V1G1	-0.0162474	6.7111	-0.514816	0.606685	0.787987	88	50
Imputed	Individual histopathological feature	Calcification (%)	log1p_z	RNASE4	0.0158508	4.43757	0.51446	0.606933	0.787987	88	50
Imputed	Individual histopathological feature	Calcification (%)	log1p_z	LEPR	0.0279823	-2.23696	0.514127	0.607169	0.787987	88	50
Imputed	Individual histopathological feature	Calcification (%)	log1p_z	CEACAM1	-0.0564062	-2.47516	-0.513225	0.607794	0.788438	88	50
Imputed	Individual histopathological feature	Calcification (%)	log1p_z	SLC1A4	-0.0341402	6.45848	-0.512501	0.608302	0.788607	88	50
Imputed	Individual histopathological feature	Calcification (%)	log1p_z	ACYP1	-0.0256434	6.17375	-0.512244	0.608481	0.788607	88	50
Imputed	Individual histopathological feature	Calcification (%)	log1p_z	REG4	0.0581561	-0.626068	0.510739	0.609537	0.788971	88	50
Imputed	Individual histopathological feature	Calcification (%)	log1p_z	CD55	-0.0538348	2.26703	-0.510695	0.609566	0.788971	88	50
Imputed	Individual histopathological feature	Calcification (%)	log1p_z	TNFRSF12A	0.037608	-0.956484	0.509978	0.610097	0.788971	88	50
Imputed	Individual histopathological feature	Calcification (%)	log1p_z	ADAMTS1	-0.0649815	4.00026	-0.509804	0.610191	0.788971	88	50
Imputed	Individual histopathological feature	Calcification (%)	log1p_z	PRSS53	0.0322056	-3.1076	0.509227	0.610604	0.788971	88	50
Imputed	Individual histopathological feature	Calcification (%)	log1p_z	PPME1	-0.0290297	8.18882	-0.509153	0.610645	0.788971	88	50
Imputed	Individual histopathological feature	Calcification (%)	log1p_z	SSH3	-0.0396357	2.75226	-0.508889	0.610834	0.788971	88	50
Imputed	Individual histopathological feature	Calcification (%)	log1p_z	DNAJA4	-0.0425778	3.20552	-0.508671	0.610987	0.788971	88	50
Imputed	Individual histopathological feature	Calcification (%)	log1p_z	CYP24A1	-0.0296785	-2.44203	-0.506014	0.612851	0.790695	88	50
Imputed	Individual histopathological feature	Calcification (%)	log1p_z	CCN2	-0.0333305	2.84282	-0.505971	0.612879	0.790695	88	50
Imputed	Individual histopathological feature	Calcification (%)	log1p_z	CHRM1	0.0183965	0.984248	0.503304	0.614764	0.792749	88	50
Imputed	Individual histopathological feature	Calcification (%)	log1p_z	SERPINA3	0.0165275	2.42783	0.502909	0.61503	0.792749	88	50
Imputed	Individual histopathological feature	Calcification (%)	log1p_z	MYOM1	0.104487	-2.70431	0.502235	0.615533	0.793036	88	50
Imputed	Individual histopathological feature	Calcification (%)	log1p_z	BCL7A	-0.0651986	-0.929767	-0.500161	0.616962	0.794517	88	50
Imputed	Individual histopathological feature	Calcification (%)	log1p_z	FGF5	0.03902	-1.68112	0.499224	0.617638	0.795026	88	50
Imputed	Individual histopathological feature	Calcification (%)	log1p_z	NELL1	-0.0675691	-1.05152	-0.49782	0.618622	0.795932	88	50
Imputed	Individual histopathological feature	Calcification (%)	log1p_z	NTF4	-0.0363628	-2.21596	-0.496624	0.619457	0.796594	88	50
Imputed	Individual histopathological feature	Calcification (%)	log1p_z	CD5L	0.0631808	2.92331	0.496279	0.619698	0.796594	88	50
Imputed	Individual histopathological feature	Calcification (%)	log1p_z	YY1	0.0561543	5.17689	0.494203	0.621164	0.798117	88	50
Imputed	Individual histopathological feature	Calcification (%)	log1p_z	MANSC4	-0.137932	-1.36767	-0.49274	0.622209	0.799098	88	50
Imputed	Individual histopathological feature	Calcification (%)	log1p_z	MERTK	-0.0481328	-5.7505	-0.492301	0.62251	0.799122	88	50
Imputed	Individual histopathological feature	Calcification (%)	log1p_z	CTF1	-0.0857166	4.7285	-0.49143	0.623123	0.799539	88	50
Imputed	Individual histopathological feature	Calcification (%)	log1p_z	RARRES2	-0.0648538	-0.0925318	-0.491044	0.623398	0.799539	88	50
Imputed	Individual histopathological feature	Calcification (%)	log1p_z	CELSR2	-0.0526076	-1.25204	-0.489238	0.624673	0.800005	88	50
Imputed	Individual histopathological feature	Calcification (%)	log1p_z	CRIM1	0.0508551	6.21293	0.488859	0.624944	0.800005	88	50
Imputed	Individual histopathological feature	Calcification (%)	log1p_z	SPESP1	0.0191954	-0.847548	0.48872	0.625041	0.800005	88	50
Imputed	Individual histopathological feature	Calcification (%)	log1p_z	EIF1AX	-0.070411	0.926591	-0.488621	0.625112	0.800005	88	50
Imputed	Individual histopathological feature	Calcification (%)	log1p_z	GP6	-0.0589018	-0.06755	-0.488487	0.625233	0.800005	88	50
Imputed	Individual histopathological feature	Calcification (%)	log1p_z	TPSAB1	-0.0278209	1.99453	-0.488139	0.625453	0.800005	88	50
Imputed	Individual histopathological feature	Calcification (%)	log1p_z	LXN	-0.0485007	5.1969	-0.486778	0.626416	0.800875	77	50
Imputed	Individual histopathological feature	Calcification (%)	log1p_z	PTN	-0.0818141	3.66828	-0.485594	0.627257	0.80122	88	50
Imputed	Individual histopathological feature	Calcification (%)	log1p_z	LRP2BP	0.0484911	-0.689867	0.485425	0.627412	0.80122	88	50
Imputed	Individual histopathological feature	Calcification (%)	log1p_z	DNAJA1	-0.0370886	1.35593	-0.485217	0.627533	0.80122	88	50
Imputed	Individual histopathological feature	Calcification (%)	log1p_z	TPPP2	-0.0800062	-0.435689	-0.480985	0.630528	0.804682	88	50
Imputed	Individual histopathological feature	Calcification (%)	log1p_z	PARK7	-0.0122956	5.69776	-0.479706	0.631438	0.805468	88	50
Imputed	Individual histopathological feature	Calcification (%)	log1p_z	PLA2G2A	0.0599523	2.92424	0.479279	0.631743	0.805468	88	50
Imputed	Individual histopathological feature	Calcification (%)	log1p_z	GPR101	0.0685896	-4.99164	0.478922	0.631996	0.805468	88	50
Imputed	Individual histopathological feature	Calcification (%)	log1p_z	SCN2B	0.0210606	0.893726	0.478358	0.632416	0.805642	88	50
Imputed	Individual histopathological feature	Calcification (%)	log1p_z	SERPIND1	0.0351684	2.36539	0.476799	0.633519	0.805772	88	50
Imputed	Individual histopathological feature	Calcification (%)	log1p_z	TCL1B	0.0721413	-0.946731	0.476749	0.633541	0.805772	88	50
Imputed	Individual histopathological feature	Calcification (%)	log1p_z	SELL	-0.0306789	2.57629	-0.476694	0.633585	0.805772	88	50
Imputed	Individual histopathological feature	Calcification (%)	log1p_z	CFH	0.0303034	3.58411	0.476594	0.633655	0.805772	88	50
Imputed	Individual histopathological feature	Calcification (%)	log1p_z	TNFRSF19	0.031071	-4.59808	0.475678	0.634311	0.806007	88	50
Imputed	Individual histopathological feature	Calcification (%)	log1p_z	CRHR1	-0.0564828	-1.99318	-0.475259	0.634603	0.806007	88	50
Imputed	Individual histopathological feature	Calcification (%)	log1p_z	DDI2	-0.0129316	7.7728	-0.474806	0.634931	0.806007	88	50
Imputed	Individual histopathological feature	Calcification (%)	log1p_z	SH3GLB2	-0.0334934	2.94703	-0.474739	0.634976	0.806007	88	50
Imputed	Individual histopathological feature	Calcification (%)	log1p_z	OPHN1	-0.0469241	2.68439	-0.472147	0.636823	0.807642	88	50
Imputed	Individual histopathological feature	Calcification (%)	log1p_z	ADGRG2	0.0367432	-4.07609	0.472146	0.636833	0.807642	88	50
Imputed	Individual histopathological feature	Calcification (%)	log1p_z	LECT2	0.0718333	0.00650341	0.471024	0.637628	0.807933	88	50
Imputed	Individual histopathological feature	Calcification (%)	log1p_z	COPE	-0.0293963	0.313889	-0.471014	0.637632	0.807933	88	50
Imputed	Individual histopathological feature	Calcification (%)	log1p_z	CPOX	0.0553767	1.56647	0.469457	0.638747	0.808812	88	50
Imputed	Individual histopathological feature	Calcification (%)	log1p_z	MB	0.0881005	0.49358	0.469249	0.638896	0.808812	88	50
Imputed	Individual histopathological feature	Calcification (%)	log1p_z	BLVRB	-0.0141811	8.27627	-0.467709	0.640002	0.809851	88	50
Imputed	Individual histopathological feature	Calcification (%)	log1p_z	AMOT	-0.0639686	3.11291	-0.466933	0.640549	0.810181	88	50
Imputed	Individual histopathological feature	Calcification (%)	log1p_z	LRIG3	-0.0325208	-0.688837	-0.465925	0.641271	0.81071	88	50
Imputed	Individual histopathological feature	Calcification (%)	log1p_z	RYR1	0.0421116	0.280285	0.465557	0.641538	0.81071	88	50
Imputed	Individual histopathological feature	Calcification (%)	log1p_z	IFNAR1	-0.0403206	-3.41393	-0.464158	0.642585	0.811294	88	50
Imputed	Individual histopathological feature	Calcification (%)	log1p_z	RICTOR	0.0276944	0.395968	0.464043	0.642617	0.811294	88	50
Imputed	Individual histopathological feature	Calcification (%)	log1p_z	OGN	0.087547	1.97669	0.463708	0.642858	0.811294	88	50
Imputed	Individual histopathological feature	Calcification (%)	log1p_z	HDGF	-0.0554159	3.95006	-0.462048	0.644049	0.812436	88	50
Imputed	Individual histopathological feature	Calcification (%)	log1p_z	TNFSF11	0.0423575	-1.8313	0.461492	0.644446	0.812575	88	50
Imputed	Individual histopathological feature	Calcification (%)	log1p_z	CD59	0.00710004	2.38872	0.460423	0.645219	0.813188	88	50
Imputed	Individual histopathological feature	Calcification (%)	log1p_z	BTNL10	0.0191013	-0.313531	0.459473	0.645895	0.813405	88	50
Imputed	Individual histopathological feature	Calcification (%)	log1p_z	DNAJA2	-0.0393601	4.79746	-0.459227	0.646072	0.813405	88	50
Imputed	Individual histopathological feature	Calcification (%)	log1p_z	ADAM23	-0.0440194	-5.6415	-0.458993	0.646251	0.813405	88	50
Imputed	Individual histopathological feature	Calcification (%)	log1p_z	GAST	0.0131078	-1.69447	0.458427	0.646651	0.813547	88	50
Imputed	Individual histopathological feature	Calcification (%)	log1p_z	PRKRA	-0.0328171	6.13851	-0.457189	0.647537	0.8143	88	50
Imputed	Individual histopathological feature	Calcification (%)	log1p_z	NRCAM	-0.0369101	-3.9307	-0.456624	0.647945	0.814452	88	50
Imputed	Individual histopathological feature	Calcification (%)	log1p_z	ITM2A	-0.0382784	-2.90549	-0.455762	0.648563	0.814868	88	50
Imputed	Individual histopathological feature	Calcification (%)	log1p_z	SERPINE1	-0.04674	2.88392	-0.454871	0.649204	0.815312	88	50
Imputed	Individual histopathological feature	Calcification (%)	log1p_z	HRC	0.0603565	-1.35044	0.45298	0.650564	0.81618	88	50
Imputed	Individual histopathological feature	Calcification (%)	log1p_z	AGER	-0.042003	-0.415234	-0.452611	0.650829	0.81618	88	50
Imputed	Individual histopathological feature	Calcification (%)	log1p_z	OGT	0.130981	-1.18247	0.452604	0.650846	0.81618	88	50
Imputed	Individual histopathological feature	Calcification (%)	log1p_z	THBD	-0.0212147	4.46868	-0.452291	0.651064	0.81618	88	50
Imputed	Individual histopathological feature	Calcification (%)	log1p_z	PLA2G1B	-0.040173	-2.03287	-0.451913	0.651333	0.81618	88	50
Imputed	Individual histopathological feature	Calcification (%)	log1p_z	SCARF2	-0.0531504	3.26314	-0.449799	0.652856	0.817708	88	50
Imputed	Individual histopathological feature	Calcification (%)	log1p_z	RPS10	0.0124419	1.04823	0.448879	0.653534	0.817708	88	50
Imputed	Individual histopathological feature	Calcification (%)	log1p_z	FUT3_FUT5	-0.045313	-3.97405	-0.448474	0.653812	0.817708	88	50
Imputed	Individual histopathological feature	Calcification (%)	log1p_z	MDH1	-0.0176454	5.73652	-0.447963	0.654181	0.817708	88	50
Imputed	Individual histopathological feature	Calcification (%)	log1p_z	HJV	0.0435993	-4.02972	0.44783	0.654277	0.817708	88	50
Imputed	Individual histopathological feature	Calcification (%)	log1p_z	CD70	-0.0353566	-4.02429	-0.447485	0.654526	0.817708	88	50
Imputed	Individual histopathological feature	Calcification (%)	log1p_z	SHH	0.0155303	1.9781	0.447115	0.654794	0.817708	88	50
Imputed	Individual histopathological feature	Calcification (%)	log1p_z	PDE4D	0.0203548	-0.511637	0.447025	0.654858	0.817708	88	50
Imputed	Individual histopathological feature	Calcification (%)	log1p_z	TPT1	-0.0685636	-1.58678	-0.443351	0.657512	0.820302	88	50
Imputed	Individual histopathological feature	Calcification (%)	log1p_z	SCRG1	0.0416153	-1.43374	0.44335	0.657514	0.820302	88	50
Imputed	Individual histopathological feature	Calcification (%)	log1p_z	LYVE1	0.0337657	3.28261	0.441473	0.658873	0.821636	88	50
Imputed	Individual histopathological feature	Calcification (%)	log1p_z	CR2	0.0541552	-2.84512	0.440057	0.659903	0.822559	88	50
Imputed	Individual histopathological feature	Calcification (%)	log1p_z	CXCL10	-0.0489521	3.75648	-0.438686	0.660899	0.823439	88	50
Imputed	Individual histopathological feature	Calcification (%)	log1p_z	CELA2A	0.0370688	1.31764	0.437084	0.662054	0.823466	88	50
Imputed	Individual histopathological feature	Calcification (%)	log1p_z	PSCA	0.0553305	-6.68308	0.43698	0.662133	0.823466	88	50
Imputed	Individual histopathological feature	Calcification (%)	log1p_z	METAP1	0.0182288	0.31595	0.436973	0.662137	0.823466	88	50
Imputed	Individual histopathological feature	Calcification (%)	log1p_z	S100A12	-0.0584232	1.61311	-0.436719	0.662317	0.823466	88	50
Imputed	Individual histopathological feature	Calcification (%)	log1p_z	DCTN1	0.0131782	5.15249	0.436643	0.662372	0.823466	88	50
Imputed	Individual histopathological feature	Calcification (%)	log1p_z	POF1B	0.0616564	0.257031	0.435224	0.6634	0.824327	88	50
Imputed	Individual histopathological feature	Calcification (%)	log1p_z	PLTP	0.0760062	-1.99495	0.434891	0.663646	0.824327	88	50
Imputed	Individual histopathological feature	Calcification (%)	log1p_z	LGALS3BP	-0.0415016	4.87592	-0.433793	0.664443	0.824944	88	50
Imputed	Individual histopathological feature	Calcification (%)	log1p_z	OMP	-0.0308885	0.129342	-0.433401	0.664724	0.824944	88	50
Imputed	Individual histopathological feature	Calcification (%)	log1p_z	ID4	-0.0677308	6.12602	-0.432699	0.665235	0.825019	88	50
Imputed	Individual histopathological feature	Calcification (%)	log1p_z	ELN	0.044265	5.2399	0.432518	0.665366	0.825019	88	50
Imputed	Individual histopathological feature	Calcification (%)	log1p_z	KAZALD1	0.0385365	-3.90167	0.43029	0.666985	0.826666	88	50
Imputed	Individual histopathological feature	Calcification (%)	log1p_z	DOCK9	-0.0365299	-0.717398	-0.428422	0.66835	0.827996	88	50
Imputed	Individual histopathological feature	Calcification (%)	log1p_z	KLK7	-0.032516	-1.16864	-0.427854	0.668758	0.828139	88	50
Imputed	Individual histopathological feature	Calcification (%)	log1p_z	TEF	-0.0403472	2.98009	-0.422973	0.672316	0.832182	88	50
Imputed	Individual histopathological feature	Calcification (%)	log1p_z	CCL18	-0.037297	3.73456	-0.422019	0.673012	0.832282	88	50
Imputed	Individual histopathological feature	Calcification (%)	log1p_z	ANG	-0.0332458	0.99197	-0.421516	0.673384	0.832282	88	50
Imputed	Individual histopathological feature	Calcification (%)	log1p_z	CUZD1	0.0169007	-0.692422	0.421181	0.673624	0.832282	88	50
Imputed	Individual histopathological feature	Calcification (%)	log1p_z	TF	0.0208786	2.59816	0.420888	0.673852	0.832282	88	50
Imputed	Individual histopathological feature	Calcification (%)	log1p_z	SERPINF2	0.0400156	3.37259	0.420853	0.673864	0.832282	88	50
Imputed	Individual histopathological feature	Calcification (%)	log1p_z	AK1	-0.0200747	6.21786	-0.419019	0.675203	0.833573	88	50
Imputed	Individual histopathological feature	Calcification (%)	log1p_z	CARHSP1	-0.0217004	2.74491	-0.418443	0.675632	0.83374	88	50
Imputed	Individual histopathological feature	Calcification (%)	log1p_z	PLXNA4	-0.0466474	0.189764	-0.41729	0.676468	0.834409	88	50
Imputed	Individual histopathological feature	Calcification (%)	log1p_z	LIFR	-0.0369849	-3.68521	-0.416196	0.677267	0.835031	88	50
Imputed	Individual histopathological feature	Calcification (%)	log1p_z	ITIH4	0.0350183	3.31548	0.414817	0.678284	0.835922	88	50
Imputed	Individual histopathological feature	Calcification (%)	log1p_z	TIGIT	-0.0339593	-0.62785	-0.412517	0.679962	0.837625	88	50
Imputed	Individual histopathological feature	Calcification (%)	log1p_z	DIPK1C	-0.0252166	-0.41303	-0.409806	0.681963	0.839726	88	50
Imputed	Individual histopathological feature	Calcification (%)	log1p_z	RGMB	0.0188951	-1.74045	0.409128	0.682451	0.839963	88	50
Imputed	Individual histopathological feature	Calcification (%)	log1p_z	B2M	-0.0245954	6.66014	-0.407872	0.683372	0.840666	88	50
Imputed	Individual histopathological feature	Calcification (%)	log1p_z	CCL27	0.0365801	0.167116	0.406992	0.68402	0.840666	88	50
Imputed	Individual histopathological feature	Calcification (%)	log1p_z	PGA4	0.0568041	0.436297	0.406964	0.684034	0.840666	88	50
Imputed	Individual histopathological feature	Calcification (%)	log1p_z	PTPRC	-0.0194065	4.5307	-0.406729	0.684208	0.840666	88	50
Imputed	Individual histopathological feature	Calcification (%)	log1p_z	SUSD4	-0.0602818	-3.31514	-0.405873	0.684836	0.841028	88	50
Imputed	Individual histopathological feature	Calcification (%)	log1p_z	MASP1	-0.022734	-3.09519	-0.40513	0.685392	0.841028	77	50
Imputed	Individual histopathological feature	Calcification (%)	log1p_z	GPIHBP1	-0.0650639	-4.18607	-0.405119	0.685392	0.841028	88	50
Imputed	Individual histopathological feature	Calcification (%)	log1p_z	LRG1	0.0339343	2.55094	0.402915	0.687014	0.842403	88	50
Imputed	Individual histopathological feature	Calcification (%)	log1p_z	CCL28	-0.0290257	-3.60075	-0.402744	0.687167	0.842403	88	50
Imputed	Individual histopathological feature	Calcification (%)	log1p_z	VWC2	0.0369352	-6.73718	0.402041	0.687664	0.842403	77	50
Imputed	Individual histopathological feature	Calcification (%)	log1p_z	TMOD4	-0.0541368	-0.287886	-0.401985	0.6877	0.842403	88	50
Imputed	Individual histopathological feature	Calcification (%)	log1p_z	PODXL2	0.0250858	-1.95453	0.399319	0.689659	0.844438	88	50
Imputed	Individual histopathological feature	Calcification (%)	log1p_z	IFNL1	-0.0351	-0.509352	-0.398302	0.690415	0.844724	88	50
Imputed	Individual histopathological feature	Calcification (%)	log1p_z	GP1BB	0.0669065	-0.455627	0.398241	0.690488	0.844724	88	50
Imputed	Individual histopathological feature	Calcification (%)	log1p_z	OTOA	-0.0227504	0.327624	-0.396862	0.691471	0.845409	88	50
Imputed	Individual histopathological feature	Calcification (%)	log1p_z	CYTL1	-0.0425682	4.56885	-0.395915	0.69217	0.845409	88	50
Imputed	Individual histopathological feature	Calcification (%)	log1p_z	GDF15	0.0367943	1.80529	0.395842	0.692223	0.845409	88	50
Imputed	Individual histopathological feature	Calcification (%)	log1p_z	NME1	0.015306	1.68118	0.395539	0.692453	0.845409	88	50
Imputed	Individual histopathological feature	Calcification (%)	log1p_z	TSPAN1	-0.00878403	-0.423883	-0.395003	0.692842	0.845409	88	50
Imputed	Individual histopathological feature	Calcification (%)	log1p_z	HADH	-0.037561	-2.29783	-0.39465	0.693102	0.845409	88	50
Imputed	Individual histopathological feature	Calcification (%)	log1p_z	HRAS	-0.0493972	3.34433	-0.394386	0.693296	0.845409	88	50
Imputed	Individual histopathological feature	Calcification (%)	log1p_z	CCL23	-0.0297569	0.199908	-0.394204	0.693432	0.845409	88	50
Imputed	Individual histopathological feature	Calcification (%)	log1p_z	OSBPL2	-0.0135989	0.559652	-0.393516	0.693938	0.845663	88	50
Imputed	Individual histopathological feature	Calcification (%)	log1p_z	IMMT	-0.0228533	7.31146	-0.39209	0.694993	0.846584	88	50
Imputed	Individual histopathological feature	Calcification (%)	log1p_z	SLITRK6	-0.0482103	-3.29222	-0.391147	0.695705	0.847009	88	50
Imputed	Individual histopathological feature	Calcification (%)	log1p_z	NBL1	-0.0297441	-1.65228	-0.390813	0.695939	0.847009	88	50
Imputed	Individual histopathological feature	Calcification (%)	log1p_z	IL22	-0.0388098	-1.68241	-0.390353	0.696295	0.847079	88	50
Imputed	Individual histopathological feature	Calcification (%)	log1p_z	C1QBP	0.0236302	4.10387	0.389432	0.696962	0.847527	88	50
Imputed	Individual histopathological feature	Calcification (%)	log1p_z	SPINK5	0.0115102	-1.79945	0.387576	0.698348	0.848849	88	50
Imputed	Individual histopathological feature	Calcification (%)	log1p_z	EEF1D	-0.0163742	8.00768	-0.386675	0.698997	0.849274	88	50
Imputed	Individual histopathological feature	Calcification (%)	log1p_z	PPP3R1	-0.0203997	1.84258	-0.385746	0.699688	0.849749	77	50
Imputed	Individual histopathological feature	Calcification (%)	log1p_z	BAG3	-0.0638044	3.05039	-0.384774	0.700406	0.85	77	50
Imputed	Individual histopathological feature	Calcification (%)	log1p_z	CYB5R2	-0.0166468	4.67613	-0.384655	0.700494	0.85	88	50
Imputed	Individual histopathological feature	Calcification (%)	log1p_z	DRAXIN	-0.0430198	-2.47456	-0.38144	0.702892	0.852546	77	50
Imputed	Individual histopathological feature	Calcification (%)	log1p_z	CTSS	-0.0254604	2.47826	-0.380499	0.703577	0.853012	88	50
Imputed	Individual histopathological feature	Calcification (%)	log1p_z	PKD2	-0.047536	7.9549	-0.379526	0.704298	0.853521	88	50
Imputed	Individual histopathological feature	Calcification (%)	log1p_z	NPHS1	0.0266094	-2.07163	0.378539	0.705035	0.853782	88	50
Imputed	Individual histopathological feature	Calcification (%)	log1p_z	FBN2	-0.0912238	-2.64128	-0.378426	0.705115	0.853782	88	50
Imputed	Individual histopathological feature	Calcification (%)	log1p_z	SPINK6	-0.0270217	-6.02112	-0.377978	0.705459	0.853834	88	50
Imputed	Individual histopathological feature	Calcification (%)	log1p_z	SV2A	-0.0529831	5.40534	-0.377374	0.705896	0.853998	88	50
Imputed	Individual histopathological feature	Calcification (%)	log1p_z	FSTL1	-0.0168473	-0.39066	-0.375617	0.707205	0.855218	88	50
Imputed	Individual histopathological feature	Calcification (%)	log1p_z	FABP1	0.058794	-3.60649	0.374471	0.708068	0.855897	88	50
Imputed	Individual histopathological feature	Calcification (%)	log1p_z	IGFBP7	0.0254489	4.40151	0.374023	0.708389	0.85592	88	50
Imputed	Individual histopathological feature	Calcification (%)	log1p_z	PRKAR1A	-0.0221627	4.54733	-0.373527	0.708757	0.856	88	50
Imputed	Individual histopathological feature	Calcification (%)	log1p_z	DDR1	-0.0228219	-1.64501	-0.371853	0.710003	0.856975	88	50
Imputed	Individual histopathological feature	Calcification (%)	log1p_z	CNTN3	-0.0443114	-2.5929	-0.37163	0.710169	0.856975	88	50
Imputed	Individual histopathological feature	Calcification (%)	log1p_z	HCG22	0.0407852	-2.20221	0.370593	0.71094	0.857126	88	50
Imputed	Individual histopathological feature	Calcification (%)	log1p_z	HGFAC	0.0298682	0.104406	0.370542	0.710981	0.857126	88	50
Imputed	Individual histopathological feature	Calcification (%)	log1p_z	APOM	-0.0390208	-3.66187	-0.369698	0.71161	0.857126	88	50
Imputed	Individual histopathological feature	Calcification (%)	log1p_z	SIGLEC5	-0.0551551	-2.22434	-0.369451	0.711799	0.857126	88	50
Imputed	Individual histopathological feature	Calcification (%)	log1p_z	CDHR2	-0.013062	-2.76166	-0.369014	0.71212	0.857126	88	50
Imputed	Individual histopathological feature	Calcification (%)	log1p_z	DDAH1	-0.0388833	4.50115	-0.368971	0.71215	0.857126	88	50
Imputed	Individual histopathological feature	Calcification (%)	log1p_z	KLK6	-0.0256955	-2.83632	-0.368626	0.712408	0.857126	88	50
Imputed	Individual histopathological feature	Calcification (%)	log1p_z	PRG3	0.0582705	0.459315	0.366461	0.714026	0.8577	88	50
Imputed	Individual histopathological feature	Calcification (%)	log1p_z	CA9	-0.0954938	1.99843	-0.366481	0.714034	0.8577	88	50
Imputed	Individual histopathological feature	Calcification (%)	log1p_z	IL17A	0.0448947	-3.1851	0.366212	0.714209	0.8577	88	50
Imputed	Individual histopathological feature	Calcification (%)	log1p_z	WASF3	-0.058101	3.93288	-0.366161	0.714246	0.8577	88	50
Imputed	Individual histopathological feature	Calcification (%)	log1p_z	IL31RA	0.0823805	-0.185849	0.36561	0.714657	0.8577	88	50
Imputed	Individual histopathological feature	Calcification (%)	log1p_z	CA6	0.0347773	-4.10974	0.365553	0.7147	0.8577	88	50
Imputed	Individual histopathological feature	Calcification (%)	log1p_z	ENDOU	-0.0183575	-3.88826	-0.364561	0.71545	0.858237	88	50
Imputed	Individual histopathological feature	Calcification (%)	log1p_z	SEMA3F	-0.0275668	-1.63794	-0.36093	0.718153	0.861115	88	50
Imputed	Individual histopathological feature	Calcification (%)	log1p_z	CALY	-0.0207454	0.343016	-0.357335	0.720844	0.863977	88	50
Imputed	Individual histopathological feature	Calcification (%)	log1p_z	CLEC1B	0.0594958	0.890587	0.356432	0.721527	0.864394	88	50
Imputed	Individual histopathological feature	Calcification (%)	log1p_z	BMPER	0.0398279	0.979548	0.356062	0.721801	0.864394	88	50
Imputed	Individual histopathological feature	Calcification (%)	log1p_z	OMD	0.0248712	1.66553	0.354209	0.723184	0.865685	88	50
Imputed	Individual histopathological feature	Calcification (%)	log1p_z	ANXA3	-0.0173826	0.795051	-0.352947	0.724129	0.86645	88	50
Imputed	Individual histopathological feature	Calcification (%)	log1p_z	NCAM2	0.0316359	-3.95981	0.351952	0.724894	0.867	88	50
Imputed	Individual histopathological feature	Calcification (%)	log1p_z	HSPG2	-0.0413125	2.03699	-0.351477	0.725232	0.867039	88	50
Imputed	Individual histopathological feature	Calcification (%)	log1p_z	PAM	-0.0359449	-0.230169	-0.351068	0.72554	0.867042	88	50
Imputed	Individual histopathological feature	Calcification (%)	log1p_z	ASAH2	0.0290126	-7.00375	0.348742	0.727296	0.868775	77	50
Imputed	Individual histopathological feature	Calcification (%)	log1p_z	LCAT	-0.0235611	0.0841784	-0.347261	0.728401	0.869728	88	50
Imputed	Individual histopathological feature	Calcification (%)	log1p_z	MPRIP	-0.0370891	3.13384	-0.345896	0.729422	0.87058	88	50
Imputed	Individual histopathological feature	Calcification (%)	log1p_z	ADRA2A	-0.0216729	-1.0236	-0.344027	0.730828	0.871522	88	50
Imputed	Individual histopathological feature	Calcification (%)	log1p_z	ASGR2	0.0311674	0.875376	0.343589	0.731156	0.871522	88	50
Imputed	Individual histopathological feature	Calcification (%)	log1p_z	APOE	-0.0217765	3.44308	-0.343125	0.731506	0.871522	88	50
Imputed	Individual histopathological feature	Calcification (%)	log1p_z	NPTX1	-0.0252647	-1.86825	-0.342352	0.732086	0.871522	88	50
Imputed	Individual histopathological feature	Calcification (%)	log1p_z	DYNLT3	-0.0247434	7.96758	-0.342252	0.732162	0.871522	88	50
Imputed	Individual histopathological feature	Calcification (%)	log1p_z	KHDC3L	0.0414564	-0.729445	0.341993	0.732365	0.871522	88	50
Imputed	Individual histopathological feature	Calcification (%)	log1p_z	PTPRS	-0.0280483	-1.14341	-0.341752	0.732538	0.871522	88	50
Imputed	Individual histopathological feature	Calcification (%)	log1p_z	CTSE	0.0391254	2.35579	0.3416	0.732669	0.871522	88	50
Imputed	Individual histopathological feature	Calcification (%)	log1p_z	PDGFRB	-0.0324352	0.530136	-0.338165	0.735239	0.873663	88	50
Imputed	Individual histopathological feature	Calcification (%)	log1p_z	B3GNT7	-0.0457452	-5.81518	-0.338117	0.735275	0.873663	88	50
Imputed	Individual histopathological feature	Calcification (%)	log1p_z	ARG1	-0.0277035	-0.188533	-0.337974	0.735392	0.873663	88	50
Imputed	Individual histopathological feature	Calcification (%)	log1p_z	EFEMP1	-0.0288859	2.98051	-0.335328	0.737379	0.875489	88	50
Imputed	Individual histopathological feature	Calcification (%)	log1p_z	PROC	-0.0336854	-2.45871	-0.33504	0.737604	0.875489	88	50
Imputed	Individual histopathological feature	Calcification (%)	log1p_z	CA7	0.0141683	1.96423	0.334629	0.737907	0.875489	88	50
Imputed	Individual histopathological feature	Calcification (%)	log1p_z	ITGA6	-0.0156646	-1.15315	-0.334255	0.738197	0.875489	88	50
Imputed	Individual histopathological feature	Calcification (%)	log1p_z	MLN	-0.019837	-5.44093	-0.333512	0.738768	0.875489	88	50
Imputed	Individual histopathological feature	Calcification (%)	log1p_z	GAS6	-0.0354559	3.62757	-0.333472	0.738781	0.875489	88	50
Imputed	Individual histopathological feature	Calcification (%)	log1p_z	HYAL1	0.022749	-2.1299	0.332923	0.739196	0.875615	88	50
Imputed	Individual histopathological feature	Calcification (%)	log1p_z	MCAM	0.0562134	2.37281	0.331789	0.740049	0.876178	88	50
Imputed	Individual histopathological feature	Calcification (%)	log1p_z	RILP	-0.0297945	3.47611	-0.331139	0.740547	0.876178	88	50
Imputed	Individual histopathological feature	Calcification (%)	log1p_z	DCN	0.00933109	0.294058	0.331064	0.740597	0.876178	88	50
Imputed	Individual histopathological feature	Calcification (%)	log1p_z	NEFL	-0.050961	-2.3145	-0.328483	0.74256	0.877987	88	50
Imputed	Individual histopathological feature	Calcification (%)	log1p_z	AFP	0.0265141	-6.15983	0.32806	0.74288	0.877987	77	50
Imputed	Individual histopathological feature	Calcification (%)	log1p_z	HDAC8	-0.0309977	-1.01966	-0.32741	0.743361	0.877987	88	50
Imputed	Individual histopathological feature	Calcification (%)	log1p_z	KIR2DL2	0.0426488	-5.84575	0.327404	0.743364	0.877987	88	50
Imputed	Individual histopathological feature	Calcification (%)	log1p_z	APCS	-0.00639329	4.05669	-0.326042	0.744393	0.878836	88	50
Imputed	Individual histopathological feature	Calcification (%)	log1p_z	IGFBP6	0.0346955	0.0439841	0.323612	0.746234	0.880508	88	50
Imputed	Individual histopathological feature	Calcification (%)	log1p_z	IL17D	0.0603457	2.83144	0.323041	0.746665	0.880508	88	50
Imputed	Individual histopathological feature	Calcification (%)	log1p_z	SELP	0.0517731	-0.379494	0.3226	0.747003	0.880508	88	50
Imputed	Individual histopathological feature	Calcification (%)	log1p_z	CHL1	0.0275055	-4.00567	0.322531	0.747051	0.880508	88	50
Imputed	Individual histopathological feature	Calcification (%)	log1p_z	VWA5A	-0.0347909	0.670119	-0.321677	0.747707	0.880916	88	50
Imputed	Individual histopathological feature	Calcification (%)	log1p_z	WIF1	-0.0870916	-4.29742	-0.320037	0.748944	0.881907	88	50
Imputed	Individual histopathological feature	Calcification (%)	log1p_z	CPA2	0.0319796	-4.90915	0.319629	0.749253	0.881907	88	50
Imputed	Individual histopathological feature	Calcification (%)	log1p_z	GAD1	0.0673586	4.55246	0.319324	0.749481	0.881907	88	50
Imputed	Individual histopathological feature	Calcification (%)	log1p_z	CKB	0.0146974	2.95622	0.317591	0.750798	0.88309	88	50
Imputed	Individual histopathological feature	Calcification (%)	log1p_z	RARRES1	-0.0245697	-1.21841	-0.316619	0.751534	0.883589	88	50
Imputed	Individual histopathological feature	Calcification (%)	log1p_z	VSIG2	-0.0482789	-5.53224	-0.316228	0.751848	0.883593	88	50
Imputed	Individual histopathological feature	Calcification (%)	log1p_z	PBK	-0.0132751	1.53372	-0.315353	0.752499	0.88395	88	50
Imputed	Individual histopathological feature	Calcification (%)	log1p_z	SPOCK1	0.0399833	0.817686	0.314986	0.752775	0.88395	77	50
Imputed	Individual histopathological feature	Calcification (%)	log1p_z	EDN1	0.0317241	-2.1514	0.314552	0.753103	0.883969	88	50
Imputed	Individual histopathological feature	Calcification (%)	log1p_z	HSD11B1	0.0145082	-3.23216	0.313343	0.754022	0.884181	88	50
Imputed	Individual histopathological feature	Calcification (%)	log1p_z	RNF4	-0.0234887	-2.37479	-0.313085	0.754218	0.884181	88	50
Imputed	Individual histopathological feature	Calcification (%)	log1p_z	SUMF2	-0.00840681	3.4855	-0.312819	0.754419	0.884181	88	50
Imputed	Individual histopathological feature	Calcification (%)	log1p_z	MEP1A	0.018422	-5.02413	0.312673	0.75453	0.884181	88	50
Imputed	Individual histopathological feature	Calcification (%)	log1p_z	ADAMTS13	-0.027929	-3.08196	-0.310686	0.75604	0.885388	88	50
Imputed	Individual histopathological feature	Calcification (%)	log1p_z	MYH7B	-0.0231636	-0.603192	-0.309609	0.756906	0.885388	88	50
Imputed	Individual histopathological feature	Calcification (%)	log1p_z	AFM	-0.0222337	2.24003	-0.309171	0.757201	0.885388	88	50
Imputed	Individual histopathological feature	Calcification (%)	log1p_z	EXTL1	0.0693964	-5.57798	0.3086	0.757629	0.885388	88	50
Imputed	Individual histopathological feature	Calcification (%)	log1p_z	FGFBP3	-0.0531014	-0.316564	-0.308588	0.757635	0.885388	88	50
Imputed	Individual histopathological feature	Calcification (%)	log1p_z	TEX33	-0.0268582	0.607736	-0.308475	0.757721	0.885388	88	50
Imputed	Individual histopathological feature	Calcification (%)	log1p_z	CASP4	0.0183861	-1.69065	0.308037	0.758056	0.885388	88	50
Imputed	Individual histopathological feature	Calcification (%)	log1p_z	PRTG	-0.0216917	-4.93039	-0.307688	0.758321	0.885388	88	50
Imputed	Individual histopathological feature	Calcification (%)	log1p_z	SNAP25	0.0540525	4.02272	0.307628	0.758369	0.885388	88	50
Imputed	Individual histopathological feature	Calcification (%)	log1p_z	CSF3R	-0.0392519	-2.57625	-0.303233	0.761715	0.888929	88	50
Imputed	Individual histopathological feature	Calcification (%)	log1p_z	GRIN2B	-0.0227231	-0.405388	-0.301891	0.762739	0.889757	88	50
Imputed	Individual histopathological feature	Calcification (%)	log1p_z	MAPRE3	-0.0228971	-3.59252	-0.300596	0.763724	0.890228	88	50
Imputed	Individual histopathological feature	Calcification (%)	log1p_z	KIT	-0.0196642	-3.70566	-0.300167	0.764056	0.890228	88	50
Imputed	Individual histopathological feature	Calcification (%)	log1p_z	MPIG6B	0.034683	3.04407	0.299919	0.764242	0.890228	88	50
Imputed	Individual histopathological feature	Calcification (%)	log1p_z	MST1	0.0412501	0.460549	0.299712	0.764398	0.890228	88	50
Imputed	Individual histopathological feature	Calcification (%)	log1p_z	ST8SIA1	-0.0217097	0.396097	-0.299275	0.764731	0.890251	88	50
Imputed	Individual histopathological feature	Calcification (%)	log1p_z	POMC	-0.0242249	-3.47358	-0.298496	0.765328	0.890272	88	50
Imputed	Individual histopathological feature	Calcification (%)	log1p_z	CDH2	0.0355932	-1.61681	0.298115	0.765616	0.890272	88	50
Imputed	Individual histopathological feature	Calcification (%)	log1p_z	FCRL2	-0.0384224	-5.61943	-0.298019	0.76569	0.890272	88	50
Imputed	Individual histopathological feature	Calcification (%)	log1p_z	VSIG10L	-0.0352804	-1.66273	-0.295608	0.76753	0.892045	88	50
Imputed	Individual histopathological feature	Calcification (%)	log1p_z	GPC5	0.0301665	-4.57493	0.29463	0.768283	0.892081	77	50
Imputed	Individual histopathological feature	Calcification (%)	log1p_z	NTRK3	0.0344505	-0.202184	0.294568	0.768325	0.892081	88	50
Imputed	Individual histopathological feature	Calcification (%)	log1p_z	CD164L2	0.019041	-0.0382511	0.294341	0.768504	0.892081	88	50
Imputed	Individual histopathological feature	Calcification (%)	log1p_z	TCN1	-0.0481951	2.63441	-0.293829	0.768889	0.892163	88	50
Imputed	Individual histopathological feature	Calcification (%)	log1p_z	MSLNL	-0.0398555	-1.63747	-0.292322	0.770041	0.893057	88	50
Imputed	Individual histopathological feature	Calcification (%)	log1p_z	CPA1	0.0304897	-3.59956	0.291951	0.770325	0.893057	88	50
Imputed	Individual histopathological feature	Calcification (%)	log1p_z	NPR1	-0.0167479	-0.0591318	-0.291488	0.770679	0.893057	88	50
Imputed	Individual histopathological feature	Calcification (%)	log1p_z	TOP1	0.00876625	-5.1464	0.29118	0.770919	0.893057	88	50
Imputed	Individual histopathological feature	Calcification (%)	log1p_z	LHPP	0.00736165	6.78676	0.288315	0.773106	0.895226	88	50
Imputed	Individual histopathological feature	Calcification (%)	log1p_z	FABP4	0.0454035	3.82939	0.287131	0.774016	0.89585	88	50
Imputed	Individual histopathological feature	Calcification (%)	log1p_z	PNLIPRP2	-0.0693484	-5.60734	-0.286786	0.774277	0.89585	88	50
Imputed	Individual histopathological feature	Calcification (%)	log1p_z	ESAM	-0.0289344	0.942213	-0.284978	0.775663	0.897087	88	50
Imputed	Individual histopathological feature	Calcification (%)	log1p_z	LTBP2	0.0198016	6.19472	0.284367	0.77613	0.897262	88	50
Imputed	Individual histopathological feature	Calcification (%)	log1p_z	KLK4	0.0613262	-0.495248	0.28368	0.776656	0.897504	88	50
Imputed	Individual histopathological feature	Calcification (%)	log1p_z	LMOD2	0.0258667	0.433673	0.28257	0.777508	0.89753	88	50
Imputed	Individual histopathological feature	Calcification (%)	log1p_z	SMPDL3B	-0.0125031	-0.117438	-0.282397	0.777651	0.89753	88	50
Imputed	Individual histopathological feature	Calcification (%)	log1p_z	MSTN	-0.0222605	-5.39974	-0.282342	0.777708	0.89753	88	50
Imputed	Individual histopathological feature	Calcification (%)	log1p_z	MUCL3	-0.01321	0.269483	-0.28198	0.777965	0.89753	88	50
Imputed	Individual histopathological feature	Calcification (%)	log1p_z	PPP1R9B	-0.0222759	5.09468	-0.281268	0.778506	0.89753	88	50
Imputed	Individual histopathological feature	Calcification (%)	log1p_z	IGFBPL1	0.0382791	3.69307	0.281177	0.778576	0.89753	88	50
Imputed	Individual histopathological feature	Calcification (%)	log1p_z	UBAC1	-0.0138765	3.11845	-0.279368	0.779965	0.898137	88	50
Imputed	Individual histopathological feature	Calcification (%)	log1p_z	ZP4	0.014541	0.724286	0.2793	0.780018	0.898137	88	50
Imputed	Individual histopathological feature	Calcification (%)	log1p_z	CFHR5	-0.0252877	1.58989	-0.279253	0.780053	0.898137	88	50
Imputed	Individual histopathological feature	Calcification (%)	log1p_z	RUVBL1	-0.0225126	2.58604	-0.278357	0.780739	0.898383	88	50
Imputed	Individual histopathological feature	Calcification (%)	log1p_z	GAMT	-0.00714646	0.410195	-0.277857	0.781123	0.898383	88	50
Imputed	Individual histopathological feature	Calcification (%)	log1p_z	HMCN2	-0.0309364	-4.34819	-0.277745	0.781216	0.898383	88	50
Imputed	Individual histopathological feature	Calcification (%)	log1p_z	SERPINA7	-0.0192499	2.3064	-0.276502	0.782163	0.899088	88	50
Imputed	Individual histopathological feature	Calcification (%)	log1p_z	TGFBR3	0.0170741	-1.87327	0.275743	0.782746	0.899088	88	50
Imputed	Individual histopathological feature	Calcification (%)	log1p_z	CEACAM16	0.0291762	-7.06898	0.275759	0.782781	0.899088	88	50
Imputed	Individual histopathological feature	Calcification (%)	log1p_z	MORN4	-0.0240392	-1.3956	-0.274983	0.783338	0.899251	88	50
Imputed	Individual histopathological feature	Calcification (%)	log1p_z	ANGPT2	-0.0269514	0.722727	-0.274704	0.783556	0.899251	88	50
Imputed	Individual histopathological feature	Calcification (%)	log1p_z	NSFL1C	-0.0100378	6.8524	-0.272787	0.785017	0.900409	88	50
Imputed	Individual histopathological feature	Calcification (%)	log1p_z	IL1RL1	0.0382444	-3.94356	0.271528	0.785985	0.900409	88	50
Imputed	Individual histopathological feature	Calcification (%)	log1p_z	DDC	-0.0296789	-4.25283	-0.271273	0.786194	0.900409	88	50
Imputed	Individual histopathological feature	Calcification (%)	log1p_z	LGALS1	-0.00353878	4.97067	-0.270793	0.786554	0.900409	88	50
Imputed	Individual histopathological feature	Calcification (%)	log1p_z	SEPTIN8	-0.00798779	4.67938	-0.270645	0.786664	0.900409	88	50
Imputed	Individual histopathological feature	Calcification (%)	log1p_z	CACNB1	-0.0359853	1.15618	-0.270358	0.786885	0.900409	88	50
Imputed	Individual histopathological feature	Calcification (%)	log1p_z	MEPE	-0.0260191	-5.48889	-0.270207	0.787001	0.900409	88	50
Imputed	Individual histopathological feature	Calcification (%)	log1p_z	ZBTB16	0.0352542	7.6733	0.270075	0.787104	0.900409	88	50
Imputed	Individual histopathological feature	Calcification (%)	log1p_z	ERBB2	-0.0292555	0.933424	-0.269574	0.787488	0.900486	88	50
Imputed	Individual histopathological feature	Calcification (%)	log1p_z	FGA	-0.0310057	1.65677	-0.267862	0.788806	0.901628	88	50
Imputed	Individual histopathological feature	Calcification (%)	log1p_z	LHB	0.0292234	-4.78638	0.266679	0.789717	0.902307	88	50
Imputed	Individual histopathological feature	Calcification (%)	log1p_z	CD226	-0.0350715	-2.67546	-0.265994	0.790248	0.90255	88	50
Imputed	Individual histopathological feature	Calcification (%)	log1p_z	HMBS	-0.0100173	2.60113	-0.265001	0.791011	0.902952	88	50
Imputed	Individual histopathological feature	Calcification (%)	log1p_z	LYZL2	0.016516	-2.02205	0.264712	0.791237	0.902952	88	50
Imputed	Individual histopathological feature	Calcification (%)	log1p_z	AKR1C4	-0.0273411	-0.341414	-0.26391	0.791851	0.903289	88	50
Imputed	Individual histopathological feature	Calcification (%)	log1p_z	DNER	-0.017596	-4.88162	-0.260565	0.794429	0.905867	88	50
Imputed	Individual histopathological feature	Calcification (%)	log1p_z	WFDC1	0.032435	-4.17275	0.259809	0.795012	0.906128	88	50
Imputed	Individual histopathological feature	Calcification (%)	log1p_z	NPPC	-0.0477817	-4.46428	-0.259297	0.795407	0.906128	88	50
Imputed	Individual histopathological feature	Calcification (%)	log1p_z	FTCD	0.010755	-3.90353	0.259031	0.795617	0.906128	88	50
Imputed	Individual histopathological feature	Calcification (%)	log1p_z	HNF1A	0.040449	-0.239774	0.257872	0.796507	0.906701	88	50
Imputed	Individual histopathological feature	Calcification (%)	log1p_z	JAM3	-0.0216162	4.77293	-0.257333	0.796923	0.906701	88	50
Imputed	Individual histopathological feature	Calcification (%)	log1p_z	SPRR1B	-0.070803	-2.80852	-0.25713	0.797078	0.906701	88	50
Imputed	Individual histopathological feature	Calcification (%)	log1p_z	ST13	0.0123234	4.6965	0.256051	0.797912	0.907098	88	50
Imputed	Individual histopathological feature	Calcification (%)	log1p_z	TNF	0.00987039	-1.34032	0.255476	0.798357	0.907098	88	50
Imputed	Individual histopathological feature	Calcification (%)	log1p_z	YWHAQ	0.00668439	7.3225	0.255037	0.798695	0.907098	88	50
Imputed	Individual histopathological feature	Calcification (%)	log1p_z	TNFRSF13B	0.0236246	-1.67476	0.255022	0.798707	0.907098	88	50
Imputed	Individual histopathological feature	Calcification (%)	log1p_z	NAP1L4	-0.017403	3.26954	-0.254128	0.799397	0.907518	88	50
Imputed	Individual histopathological feature	Calcification (%)	log1p_z	CPB1	-0.0212114	-3.44728	-0.251826	0.801178	0.909176	88	50
Imputed	Individual histopathological feature	Calcification (%)	log1p_z	SPACA5_SPACA5B	-0.00838279	-0.892802	-0.25076	0.802005	0.909752	88	50
Imputed	Individual histopathological feature	Calcification (%)	log1p_z	POSTN	-0.00690251	5.52978	-0.25018	0.802448	0.90986	88	50
Imputed	Individual histopathological feature	Calcification (%)	log1p_z	ADGRE2	0.0102021	1.95734	0.249803	0.802742	0.90986	88	50
Imputed	Individual histopathological feature	Calcification (%)	log1p_z	ROBO2	-0.0304207	1.33962	-0.248968	0.803386	0.909951	88	50
Imputed	Individual histopathological feature	Calcification (%)	log1p_z	AHNAK2	-0.0168734	5.07375	-0.248167	0.804006	0.909951	88	50
Imputed	Individual histopathological feature	Calcification (%)	log1p_z	GPRC5C	0.0230483	-0.328627	0.247819	0.804276	0.909951	88	50
Imputed	Individual histopathological feature	Calcification (%)	log1p_z	CREB3	-0.0221792	-0.226534	-0.247679	0.804388	0.909951	88	50
Imputed	Individual histopathological feature	Calcification (%)	log1p_z	ITGB6	-0.0419501	-5.14561	-0.247624	0.804426	0.909951	88	50
Imputed	Individual histopathological feature	Calcification (%)	log1p_z	EGFR	0.0249985	-0.744558	0.245475	0.806089	0.911468	88	50
Imputed	Individual histopathological feature	Calcification (%)	log1p_z	IL1R2	-0.0165784	-3.758	-0.243928	0.807288	0.91246	88	50
Imputed	Individual histopathological feature	Calcification (%)	log1p_z	TIMP2	-0.0188875	4.11298	-0.242711	0.808229	0.913161	88	50
Imputed	Individual histopathological feature	Calcification (%)	log1p_z	RBFOX3	-0.0232451	5.79847	-0.241001	0.809555	0.914294	88	50
Imputed	Individual histopathological feature	Calcification (%)	log1p_z	CCL17	0.031107	1.28766	0.23716	0.812542	0.916698	88	50
Imputed	Individual histopathological feature	Calcification (%)	log1p_z	ACP6	-0.0325686	1.01054	-0.236539	0.813018	0.916698	88	50
Imputed	Individual histopathological feature	Calcification (%)	log1p_z	ICAM2	0.0152506	-3.34492	0.236506	0.81304	0.916698	88	50
Imputed	Individual histopathological feature	Calcification (%)	log1p_z	MYO6	0.0264664	5.74433	0.236378	0.81314	0.916698	88	50
Imputed	Individual histopathological feature	Calcification (%)	log1p_z	CA1	0.00711966	5.22025	0.236178	0.813299	0.916698	88	50
Imputed	Individual histopathological feature	Calcification (%)	log1p_z	GLO1	-0.00676295	6.65458	-0.235523	0.813803	0.916902	88	50
Imputed	Individual histopathological feature	Calcification (%)	log1p_z	DDX53	-0.0250513	-0.681372	-0.233794	0.815176	0.917576	88	50
Imputed	Individual histopathological feature	Calcification (%)	log1p_z	CNTN5	-0.0434193	-0.283257	-0.233744	0.815185	0.917576	88	50
Imputed	Individual histopathological feature	Calcification (%)	log1p_z	IGFBP4	0.0193078	-1.58542	0.233505	0.815371	0.917576	88	50
Imputed	Individual histopathological feature	Calcification (%)	log1p_z	ATP1B2	0.0273431	-4.11458	0.232645	0.816041	0.917966	88	50
Imputed	Individual histopathological feature	Calcification (%)	log1p_z	FRMD7	0.00917821	0.430225	0.232078	0.816477	0.918092	88	50
Imputed	Individual histopathological feature	Calcification (%)	log1p_z	SCT	-0.020202	-1.62278	-0.228842	0.818992	0.920181	88	50
Imputed	Individual histopathological feature	Calcification (%)	log1p_z	NRXN3	0.00944649	0.631859	0.228735	0.819079	0.920181	88	50
Imputed	Individual histopathological feature	Calcification (%)	log1p_z	EPS8L2	-0.0250721	3.602	-0.228435	0.819308	0.920181	88	50
Imputed	Individual histopathological feature	Calcification (%)	log1p_z	ERBB3	-0.0133545	-3.89398	-0.227201	0.820268	0.920895	88	50
Imputed	Individual histopathological feature	Calcification (%)	log1p_z	SERPINF1	-0.0080135	3.88376	-0.226212	0.821037	0.921014	88	50
Imputed	Individual histopathological feature	Calcification (%)	log1p_z	BRME1	0.00932019	-1.63182	0.225922	0.821266	0.921014	88	50
Imputed	Individual histopathological feature	Calcification (%)	log1p_z	CRTAM	0.0118981	-5.72611	0.225812	0.821348	0.921014	77	50
Imputed	Individual histopathological feature	Calcification (%)	log1p_z	DECR1	-0.0193246	3.54463	-0.224821	0.822121	0.921516	88	50
Imputed	Individual histopathological feature	Calcification (%)	log1p_z	COMP	-0.0254832	-0.589564	-0.223652	0.823028	0.92195	88	50
Imputed	Individual histopathological feature	Calcification (%)	log1p_z	PFDN6	-0.0154074	-0.80207	-0.223491	0.823158	0.92195	88	50
Imputed	Individual histopathological feature	Calcification (%)	log1p_z	TP73	-0.0309065	-0.669372	-0.221995	0.82432	0.922887	88	50
Imputed	Individual histopathological feature	Calcification (%)	log1p_z	BRK1	0.0173307	2.34384	0.220691	0.825334	0.923658	88	50
Imputed	Individual histopathological feature	Calcification (%)	log1p_z	CEACAM8	-0.0360844	0.0292455	-0.219616	0.826172	0.923809	88	50
Imputed	Individual histopathological feature	Calcification (%)	log1p_z	MANEAL	-0.0506894	-2.10769	-0.219225	0.826494	0.923809	88	50
Imputed	Individual histopathological feature	Calcification (%)	log1p_z	ORM1	0.0112182	1.51465	0.218882	0.826743	0.923809	88	50
Imputed	Individual histopathological feature	Calcification (%)	log1p_z	AGR3	-0.0324897	-1.81678	-0.218845	0.826771	0.923809	88	50
Imputed	Individual histopathological feature	Calcification (%)	log1p_z	ANGPT1	-0.0206879	2.52361	-0.217439	0.827866	0.924668	88	50
Imputed	Individual histopathological feature	Calcification (%)	log1p_z	PDCD6	0.00658109	2.49004	0.216251	0.828793	0.925338	88	50
Imputed	Individual histopathological feature	Calcification (%)	log1p_z	MEGF10	-0.0162319	-3.03324	-0.215724	0.829207	0.925436	88	50
Imputed	Individual histopathological feature	Calcification (%)	log1p_z	PTPRF	-0.0147202	-2.29993	-0.213006	0.831324	0.927434	88	50
Imputed	Individual histopathological feature	Calcification (%)	log1p_z	VCAN	-0.00922995	2.87828	-0.211838	0.832234	0.928085	88	50
Imputed	Individual histopathological feature	Calcification (%)	log1p_z	REG1B	0.0258384	-1.81238	0.211349	0.832616	0.92814	88	50
Imputed	Individual histopathological feature	Calcification (%)	log1p_z	CRH	-0.0441439	-5.88618	-0.210826	0.833025	0.92814	88	50
Imputed	Individual histopathological feature	Calcification (%)	log1p_z	ADGRV1	-0.0560657	-2.53751	-0.210517	0.833265	0.92814	88	50
Imputed	Individual histopathological feature	Calcification (%)	log1p_z	ACAN	0.0150111	3.60624	0.210087	0.833601	0.928149	88	50
Imputed	Individual histopathological feature	Calcification (%)	log1p_z	IGFBP3	0.0164393	-2.84337	0.208583	0.834775	0.928959	88	50
Imputed	Individual histopathological feature	Calcification (%)	log1p_z	F11	-0.0135646	3.5514	-0.208322	0.834982	0.928959	88	50
Imputed	Individual histopathological feature	Calcification (%)	log1p_z	GDF2	0.00952509	-3.70998	0.205564	0.837135	0.930989	88	50
Imputed	Individual histopathological feature	Calcification (%)	log1p_z	CD36	-0.0262899	1.84507	-0.204424	0.838023	0.93099	88	50
Imputed	Individual histopathological feature	Calcification (%)	log1p_z	TMPRSS5	0.0198416	-5.55752	0.203833	0.838487	0.93099	77	50
Imputed	Individual histopathological feature	Calcification (%)	log1p_z	CCL25	-0.0216825	-6.54089	-0.203612	0.838663	0.93099	88	50
Imputed	Individual histopathological feature	Calcification (%)	log1p_z	COL4A4	-0.0131124	1.11172	-0.203364	0.838854	0.93099	88	50
Imputed	Individual histopathological feature	Calcification (%)	log1p_z	AGRP	-0.0125252	-4.0158	-0.203173	0.839001	0.93099	88	50
Imputed	Individual histopathological feature	Calcification (%)	log1p_z	CADPS	0.0183028	0.860506	0.202531	0.839502	0.93099	88	50
Imputed	Individual histopathological feature	Calcification (%)	log1p_z	FLRT2	-0.0263324	0.66153	-0.201872	0.840019	0.93099	77	50
Imputed	Individual histopathological feature	Calcification (%)	log1p_z	CNDP1	0.0123106	-3.70859	0.201312	0.840456	0.93099	88	50
Imputed	Individual histopathological feature	Calcification (%)	log1p_z	ALCAM	-0.0191834	2.14444	-0.201194	0.840547	0.93099	88	50
Imputed	Individual histopathological feature	Calcification (%)	log1p_z	MOG	0.0120104	-2.8123	0.20097	0.840722	0.93099	88	50
Imputed	Individual histopathological feature	Calcification (%)	log1p_z	TIMP3	-0.0269104	7.46207	-0.200943	0.840746	0.93099	88	50
Imputed	Individual histopathological feature	Calcification (%)	log1p_z	AMIGO2	-0.0265431	-3.33431	-0.200148	0.841365	0.931025	88	50
Imputed	Individual histopathological feature	Calcification (%)	log1p_z	GPHA2	-0.0331771	-1.22956	-0.199779	0.841656	0.931025	88	50
Imputed	Individual histopathological feature	Calcification (%)	log1p_z	HEPH	-0.0190502	2.55795	-0.199212	0.842097	0.931025	88	50
Imputed	Individual histopathological feature	Calcification (%)	log1p_z	CEACAM20	-0.0364921	-0.952069	-0.199034	0.842307	0.931025	88	50
Imputed	Individual histopathological feature	Calcification (%)	log1p_z	FGF2	-0.0235734	6.83846	-0.198629	0.842553	0.931025	88	50
Imputed	Individual histopathological feature	Calcification (%)	log1p_z	DEFB118	0.0154987	-0.0734227	0.198421	0.842747	0.931025	88	50
Imputed	Individual histopathological feature	Calcification (%)	log1p_z	IL36A	-0.0196913	0.406172	-0.197342	0.843561	0.931561	88	50
Imputed	Individual histopathological feature	Calcification (%)	log1p_z	SERPINA12	0.0166191	-5.51616	0.19681	0.843981	0.931663	88	50
Imputed	Individual histopathological feature	Calcification (%)	log1p_z	ALPP	-0.0111104	-2.5363	-0.195903	0.84469	0.932083	88	50
Imputed	Individual histopathological feature	Calcification (%)	log1p_z	C1RL	-0.0128571	2.51105	-0.194988	0.845403	0.932401	88	50
Imputed	Individual histopathological feature	Calcification (%)	log1p_z	CKAP4	0.00535984	4.52729	0.194413	0.845853	0.932401	88	50
Imputed	Individual histopathological feature	Calcification (%)	log1p_z	TRPV3	-0.016801	-1.01905	-0.194273	0.845964	0.932401	88	50
Imputed	Individual histopathological feature	Calcification (%)	log1p_z	ST3GAL1	-0.0167343	-1.70399	-0.19262	0.847257	0.933463	88	50
Imputed	Individual histopathological feature	Calcification (%)	log1p_z	TPM3	-0.0100322	-0.615455	-0.191722	0.847962	0.933592	88	50
Imputed	Individual histopathological feature	Calcification (%)	log1p_z	FGF9	0.0443198	-1.00185	0.191632	0.848032	0.933592	88	50
Imputed	Individual histopathological feature	Calcification (%)	log1p_z	PPL	0.0262667	5.14075	0.190732	0.848736	0.933825	88	50
Imputed	Individual histopathological feature	Calcification (%)	log1p_z	KLKB1	0.0146796	2.55338	0.190526	0.848901	0.933825	88	50
Imputed	Individual histopathological feature	Calcification (%)	log1p_z	ADGRE5	-0.0103321	2.76096	-0.188974	0.850114	0.934283	88	50
Imputed	Individual histopathological feature	Calcification (%)	log1p_z	ADAMTSL5	0.0231505	-0.330909	0.188956	0.850128	0.934283	88	50
Imputed	Individual histopathological feature	Calcification (%)	log1p_z	DMD	0.0219831	7.19996	0.188729	0.850306	0.934283	88	50
Imputed	Individual histopathological feature	Calcification (%)	log1p_z	EIF4B	0.018651	2.72743	0.187212	0.851495	0.934495	77	50
Imputed	Individual histopathological feature	Calcification (%)	log1p_z	FBLN2	0.00805484	6.22245	0.187125	0.851563	0.934495	88	50
Imputed	Individual histopathological feature	Calcification (%)	log1p_z	GLP1R	-0.00866042	0.0626477	-0.187104	0.851582	0.934495	88	50
Imputed	Individual histopathological feature	Calcification (%)	log1p_z	HRG	-0.0114958	2.61615	-0.186805	0.851817	0.934495	88	50
Imputed	Individual histopathological feature	Calcification (%)	log1p_z	DLL1	0.0143206	-2.51337	0.185936	0.852496	0.934555	88	50
Imputed	Individual histopathological feature	Calcification (%)	log1p_z	ANGPTL3	0.0160819	-3.8676	0.185598	0.852763	0.934555	88	50
Imputed	Individual histopathological feature	Calcification (%)	log1p_z	NGFR	-0.0115711	0.654177	-0.185471	0.85286	0.934555	88	50
Imputed	Individual histopathological feature	Calcification (%)	log1p_z	HMGCS1	0.00878628	0.355942	0.183667	0.854276	0.935431	88	50
Imputed	Individual histopathological feature	Calcification (%)	log1p_z	NXPH1	-0.00485044	-0.428597	-0.183616	0.854319	0.935431	88	50
Imputed	Individual histopathological feature	Calcification (%)	log1p_z	CFHR4	0.0228854	3.0582	0.183195	0.854648	0.935431	88	50
Imputed	Individual histopathological feature	Calcification (%)	log1p_z	CRX	-0.00939862	-0.336915	-0.181685	0.85583	0.936363	88	50
Imputed	Individual histopathological feature	Calcification (%)	log1p_z	KCNIP4	-0.0188417	-0.280112	-0.180377	0.856857	0.936854	88	50
Imputed	Individual histopathological feature	Calcification (%)	log1p_z	ENPP7	-0.0207724	-4.36631	-0.180275	0.856939	0.936854	88	50
Imputed	Individual histopathological feature	Calcification (%)	log1p_z	C1S	-0.0142633	4.50646	-0.179463	0.857577	0.937099	88	50
Imputed	Individual histopathological feature	Calcification (%)	log1p_z	TJP3	-0.00929502	0.497759	-0.179145	0.857824	0.937099	88	50
Imputed	Individual histopathological feature	Calcification (%)	log1p_z	TNN	-0.0069234	-0.18389	-0.178567	0.858279	0.937236	88	50
Imputed	Individual histopathological feature	Calcification (%)	log1p_z	NCAM1	0.0131992	-3.22702	0.176556	0.859859	0.938599	88	50
Imputed	Individual histopathological feature	Calcification (%)	log1p_z	SRPX	0.0202417	4.45709	0.173861	0.861975	0.940547	88	50
Imputed	Individual histopathological feature	Calcification (%)	log1p_z	ECM1	0.0170996	2.16102	0.172981	0.862667	0.940861	88	50
Imputed	Individual histopathological feature	Calcification (%)	log1p_z	SULT2A1	0.00431031	-0.396949	0.172657	0.862926	0.940861	88	50
Imputed	Individual histopathological feature	Calcification (%)	log1p_z	PRAP1	-0.0140112	-0.258131	-0.171184	0.864081	0.941713	88	50
Imputed	Individual histopathological feature	Calcification (%)	log1p_z	NPTN	0.0283066	-2.6121	0.17082	0.864371	0.941713	88	50
Imputed	Individual histopathological feature	Calcification (%)	log1p_z	NRTN	-0.0182898	-0.571297	-0.169776	0.865187	0.94224	88	50
Imputed	Individual histopathological feature	Calcification (%)	log1p_z	STOML2	-0.0120947	3.15107	-0.168427	0.866249	0.94262	88	50
Imputed	Individual histopathological feature	Calcification (%)	log1p_z	SERPINA6	0.0115073	2.32607	0.167696	0.866823	0.94262	88	50
Imputed	Individual histopathological feature	Calcification (%)	log1p_z	CHI3L1	-0.0254914	1.94722	-0.16756	0.86693	0.94262	88	50
Imputed	Individual histopathological feature	Calcification (%)	log1p_z	CPB2	-0.0135403	4.03075	-0.167481	0.866997	0.94262	88	50
Imputed	Individual histopathological feature	Calcification (%)	log1p_z	IL25	0.0251389	1.51897	0.167029	0.867356	0.94262	88	50
Imputed	Individual histopathological feature	Calcification (%)	log1p_z	NPDC1	0.0131179	0.658727	0.166798	0.867529	0.94262	88	50
Imputed	Individual histopathological feature	Calcification (%)	log1p_z	NOTCH3	0.0232513	0.347049	0.166318	0.867908	0.94267	88	50
Imputed	Individual histopathological feature	Calcification (%)	log1p_z	CRTAC1	0.0177683	-2.58242	0.164902	0.869023	0.94352	88	50
Imputed	Individual histopathological feature	Calcification (%)	log1p_z	APOBR	0.00665312	-0.887272	0.164135	0.869628	0.943816	88	50
Imputed	Individual histopathological feature	Calcification (%)	log1p_z	GGT1	-0.0145014	0.0469	-0.162378	0.871009	0.944953	88	50
Imputed	Individual histopathological feature	Calcification (%)	log1p_z	KIR3DL2	0.0144339	-2.28144	0.16092	0.872158	0.945197	88	50
Imputed	Individual histopathological feature	Calcification (%)	log1p_z	PCDH7	0.0193458	0.862637	0.16076	0.872282	0.945197	88	50
Imputed	Individual histopathological feature	Calcification (%)	log1p_z	DKK3	-0.0187547	1.64802	-0.160621	0.872394	0.945197	88	50
Imputed	Individual histopathological feature	Calcification (%)	log1p_z	AGR2	-0.0400843	-1.98269	-0.160049	0.872846	0.945197	88	50
Imputed	Individual histopathological feature	Calcification (%)	log1p_z	TFAP2A	0.0206072	0.464603	0.159978	0.872899	0.945197	88	50
Imputed	Individual histopathological feature	Calcification (%)	log1p_z	LGALS4	0.015863	-0.650878	0.158248	0.874263	0.946185	88	50
Imputed	Individual histopathological feature	Calcification (%)	log1p_z	RTBDN	0.00756719	-2.05744	0.157974	0.874479	0.946185	88	50
Imputed	Individual histopathological feature	Calcification (%)	log1p_z	CFHR2	-0.0164099	4.05656	-0.157128	0.875146	0.946546	88	50
Imputed	Individual histopathological feature	Calcification (%)	log1p_z	ESM1	-0.0170693	0.442802	-0.155065	0.876771	0.947597	88	50
Imputed	Individual histopathological feature	Calcification (%)	log1p_z	TREM2	-0.0304321	3.50248	-0.155046	0.876786	0.947597	88	50
Imputed	Individual histopathological feature	Calcification (%)	log1p_z	PTPRH	-0.00767686	-3.23998	-0.153226	0.878224	0.94879	88	50
Imputed	Individual histopathological feature	Calcification (%)	log1p_z	GIPC2	-0.0141209	2.62113	-0.151578	0.87952	0.949828	88	50
Imputed	Individual histopathological feature	Calcification (%)	log1p_z	SAG	0.00965976	1.02277	0.150439	0.880419	0.950437	88	50
Imputed	Individual histopathological feature	Calcification (%)	log1p_z	VTCN1	-0.00817763	-0.158358	-0.14897	0.881579	0.950662	88	50
Imputed	Individual histopathological feature	Calcification (%)	log1p_z	SFTPD	0.0179716	-2.07034	0.148961	0.881585	0.950662	88	50
Imputed	Individual histopathological feature	Calcification (%)	log1p_z	DUOX2	-0.00235778	0.1032	-0.148901	0.881632	0.950662	88	50
Imputed	Individual histopathological feature	Calcification (%)	log1p_z	DMP1	-0.0139404	-6.96832	-0.148045	0.882308	0.951029	88	50
Imputed	Individual histopathological feature	Calcification (%)	log1p_z	IFNW1	0.00914789	0.785885	0.147517	0.882724	0.951116	88	50
Imputed	Individual histopathological feature	Calcification (%)	log1p_z	NTF3	-0.0182474	-0.548851	-0.147026	0.883113	0.951173	88	50
Imputed	Individual histopathological feature	Calcification (%)	log1p_z	MZB1	-0.0155503	4.52277	-0.145971	0.883944	0.951541	88	50
Imputed	Individual histopathological feature	Calcification (%)	log1p_z	ALDH5A1	-0.0118431	4.31894	-0.145743	0.884125	0.951541	88	50
Imputed	Individual histopathological feature	Calcification (%)	log1p_z	ATG4A	-0.0106984	4.02316	-0.144918	0.884778	0.951882	88	50
Imputed	Individual histopathological feature	Calcification (%)	log1p_z	ITIH5	-0.0199995	-1.04762	-0.14358	0.885834	0.952658	88	50
Imputed	Individual histopathological feature	Calcification (%)	log1p_z	CFC1	-0.0199429	-3.0521	-0.14275	0.886494	0.953006	88	50
Imputed	Individual histopathological feature	Calcification (%)	log1p_z	C1QTNF1	0.0128967	-0.182143	0.141752	0.887277	0.953487	88	50
Imputed	Individual histopathological feature	Calcification (%)	log1p_z	TREML1	0.0204271	2.94024	0.140694	0.888114	0.953831	88	50
Imputed	Individual histopathological feature	Calcification (%)	log1p_z	ACHE	0.0147982	1.45642	0.140495	0.88827	0.953831	88	50
Imputed	Individual histopathological feature	Calcification (%)	log1p_z	CTRB1	-0.0145618	-1.97556	-0.139544	0.889021	0.954015	88	50
Imputed	Individual histopathological feature	Calcification (%)	log1p_z	ANGPTL1	0.0197647	2.24595	0.138729	0.889664	0.954015	88	50
Imputed	Individual histopathological feature	Calcification (%)	log1p_z	RTN4R	-0.0107491	-4.25649	-0.138578	0.889785	0.954015	88	50
Imputed	Individual histopathological feature	Calcification (%)	log1p_z	ECSCR	-0.00594942	0.912685	-0.138577	0.889786	0.954015	88	50
Imputed	Individual histopathological feature	Calcification (%)	log1p_z	TTR	-0.00963171	2.58371	-0.136434	0.891484	0.954767	88	50
Imputed	Individual histopathological feature	Calcification (%)	log1p_z	ERBB4	-0.0183795	0.62865	-0.136366	0.891532	0.954767	88	50
Imputed	Individual histopathological feature	Calcification (%)	log1p_z	IL18RAP	0.00735851	-3.55927	0.135599	0.892148	0.954767	77	50
Imputed	Individual histopathological feature	Calcification (%)	log1p_z	RBPMS	-0.014297	8.56862	-0.135179	0.89247	0.954767	88	50
Imputed	Individual histopathological feature	Calcification (%)	log1p_z	SESTD1	-0.014753	4.13989	-0.134932	0.892666	0.954767	88	50
Imputed	Individual histopathological feature	Calcification (%)	log1p_z	FOLR1	0.0157737	-0.729523	0.134506	0.893007	0.954767	88	50
Imputed	Individual histopathological feature	Calcification (%)	log1p_z	PDE5A	-0.012781	6.63885	-0.134467	0.893034	0.954767	88	50
Imputed	Individual histopathological feature	Calcification (%)	log1p_z	VWC2L	-0.0121099	-3.34797	-0.133988	0.893412	0.954767	88	50
Imputed	Individual histopathological feature	Calcification (%)	log1p_z	SOST	0.0338438	5.11683	0.133857	0.893516	0.954767	88	50
Imputed	Individual histopathological feature	Calcification (%)	log1p_z	NT5E	0.00283069	3.69004	0.133212	0.894026	0.954952	88	50
Imputed	Individual histopathological feature	Calcification (%)	log1p_z	SCARA5	0.0122961	-0.41809	0.132499	0.89459	0.955027	88	50
Imputed	Individual histopathological feature	Calcification (%)	log1p_z	CFB	-0.0060247	2.75495	-0.132074	0.894928	0.955027	88	50
Imputed	Individual histopathological feature	Calcification (%)	log1p_z	TRIM40	-0.0391972	-1.5496	-0.131847	0.895106	0.955027	88	50
Imputed	Individual histopathological feature	Calcification (%)	log1p_z	CDH5	0.00840242	-3.6109	0.131256	0.895573	0.955139	88	50
Imputed	Individual histopathological feature	Calcification (%)	log1p_z	MMP9	-0.0180754	2.17001	-0.130863	0.895885	0.955139	88	50
Imputed	Individual histopathological feature	Calcification (%)	log1p_z	SDK2	0.0198723	-0.839551	0.129353	0.897079	0.95571	88	50
Imputed	Individual histopathological feature	Calcification (%)	log1p_z	SARG	-0.0199035	1.57154	-0.129336	0.897094	0.95571	88	50
Imputed	Individual histopathological feature	Calcification (%)	log1p_z	CBLIF	-0.0156798	-4.66032	-0.128809	0.897509	0.955794	88	50
Imputed	Individual histopathological feature	Calcification (%)	log1p_z	CD207	-0.0119923	-2.98463	-0.128355	0.897872	0.955821	88	50
Imputed	Individual histopathological feature	Calcification (%)	log1p_z	ITPR1	0.0133126	6.38515	0.127203	0.89878	0.956106	88	50
Imputed	Individual histopathological feature	Calcification (%)	log1p_z	FETUB	0.0104358	-4.23699	0.127161	0.898814	0.956106	88	50
Imputed	Individual histopathological feature	Calcification (%)	log1p_z	TYRO3	-0.0078304	-3.85898	-0.126393	0.899422	0.956125	88	50
Imputed	Individual histopathological feature	Calcification (%)	log1p_z	FSTL3	0.014261	0.030542	0.125743	0.89994	0.956125	88	50
Imputed	Individual histopathological feature	Calcification (%)	log1p_z	OCLN	-0.0158701	1.03024	-0.125109	0.900437	0.956125	88	50
Imputed	Individual histopathological feature	Calcification (%)	log1p_z	IFNG	-0.0318966	-2.15977	-0.12501	0.900516	0.956125	88	50
Imputed	Individual histopathological feature	Calcification (%)	log1p_z	ZP3	-0.0217006	-6.31374	-0.125008	0.900517	0.956125	88	50
Imputed	Individual histopathological feature	Calcification (%)	log1p_z	PSMC3	-0.00794393	0.601049	-0.124437	0.900979	0.956258	88	50
Imputed	Individual histopathological feature	Calcification (%)	log1p_z	CALB1	0.0104947	-2.87098	0.122323	0.902643	0.956676	88	50
Imputed	Individual histopathological feature	Calcification (%)	log1p_z	EPGN	0.00355971	-4.1692	0.121687	0.903147	0.956676	88	50
Imputed	Individual histopathological feature	Calcification (%)	log1p_z	C2	0.0094837	-3.13854	0.12165	0.903179	0.956676	88	50
Imputed	Individual histopathological feature	Calcification (%)	log1p_z	NCS1	0.0120593	1.39115	0.121293	0.903459	0.956676	88	50
Imputed	Individual histopathological feature	Calcification (%)	log1p_z	TARS1	0.00661777	2.92443	0.121101	0.903611	0.956676	88	50
Imputed	Individual histopathological feature	Calcification (%)	log1p_z	LPL	0.0135358	-0.73837	0.121013	0.903681	0.956676	88	50
Imputed	Individual histopathological feature	Calcification (%)	log1p_z	DNAJC6	-0.0117623	2.23237	-0.120949	0.903733	0.956676	88	50
Imputed	Individual histopathological feature	Calcification (%)	log1p_z	DPEP2	0.0102812	-5.91901	0.119921	0.904547	0.957016	88	50
Imputed	Individual histopathological feature	Calcification (%)	log1p_z	GPC1	-0.0111629	-1.49536	-0.119691	0.904729	0.957016	88	50
Imputed	Individual histopathological feature	Calcification (%)	log1p_z	S100G	-0.00510915	-0.843026	-0.118828	0.905413	0.957382	88	50
Imputed	Individual histopathological feature	Calcification (%)	log1p_z	PKD1	-0.0131521	0.565873	-0.117782	0.90624	0.9579	88	50
Imputed	Individual histopathological feature	Calcification (%)	log1p_z	CRYGD	0.0167726	0.306024	0.11522	0.908272	0.959395	88	50
Imputed	Individual histopathological feature	Calcification (%)	log1p_z	ULBP2	0.00443245	-0.760552	0.115007	0.908441	0.959395	77	50
Imputed	Individual histopathological feature	Calcification (%)	log1p_z	FZD8	0.00753202	0.0419591	0.114728	0.908669	0.959395	88	50
Imputed	Individual histopathological feature	Calcification (%)	log1p_z	FGF12	-0.00865858	-1.3327	-0.113885	0.909329	0.959442	88	50
Imputed	Individual histopathological feature	Calcification (%)	log1p_z	TFRC	-0.00877863	-1.59821	-0.113808	0.90939	0.959442	88	50
Imputed	Individual histopathological feature	Calcification (%)	log1p_z	SNX18	0.00621844	2.98215	0.111007	0.911611	0.961428	88	50
Imputed	Individual histopathological feature	Calcification (%)	log1p_z	PDIA5	-0.02531	-0.435605	-0.109331	0.91294	0.962472	88	50
Imputed	Individual histopathological feature	Calcification (%)	log1p_z	NXPH3	0.0157588	-0.48309	0.10558	0.915916	0.96508	88	50
Imputed	Individual histopathological feature	Calcification (%)	log1p_z	IL13	0.0123765	-0.973373	0.104242	0.916979	0.96508	88	50
Imputed	Individual histopathological feature	Calcification (%)	log1p_z	CAT	0.00397137	5.64335	0.103735	0.91738	0.96508	88	50
Imputed	Individual histopathological feature	Calcification (%)	log1p_z	SLITRK1	-0.0109549	-4.31533	-0.103577	0.917505	0.96508	88	50
Imputed	Individual histopathological feature	Calcification (%)	log1p_z	TPSD1	-0.0102464	0.223992	-0.102393	0.918446	0.96508	88	50
Imputed	Individual histopathological feature	Calcification (%)	log1p_z	CFP	0.00656025	3.55272	0.102248	0.91856	0.96508	88	50
Imputed	Individual histopathological feature	Calcification (%)	log1p_z	DEFA1_DEFA1B	-0.0171321	1.19962	-0.102204	0.918595	0.96508	88	50
Imputed	Individual histopathological feature	Calcification (%)	log1p_z	TARM1	0.0158014	-5.10743	0.102201	0.918598	0.96508	88	50
Imputed	Individual histopathological feature	Calcification (%)	log1p_z	DTNB	0.0114867	7.66028	0.101502	0.919152	0.96508	88	50
Imputed	Individual histopathological feature	Calcification (%)	log1p_z	GLI2	0.0129923	3.88355	0.101301	0.919312	0.96508	88	50
Imputed	Individual histopathological feature	Calcification (%)	log1p_z	LRP1	-0.00194069	2.02494	-0.100801	0.919708	0.96508	88	50
Imputed	Individual histopathological feature	Calcification (%)	log1p_z	FGF6	-0.00944986	-1.64055	-0.100695	0.919794	0.96508	88	50
Imputed	Individual histopathological feature	Calcification (%)	log1p_z	PLA2G7	-0.0149249	-1.18166	-0.10064	0.919837	0.96508	88	50
Imputed	Individual histopathological feature	Calcification (%)	log1p_z	CCS	0.00492558	2.25486	0.100109	0.920258	0.965165	77	50
Imputed	Individual histopathological feature	Calcification (%)	log1p_z	TPBGL	-0.00459684	-3.00244	-0.0989468	0.921181	0.965776	88	50
Imputed	Individual histopathological feature	Calcification (%)	log1p_z	AMN	-0.00950499	-0.960089	-0.0964072	0.923199	0.967505	88	50
Imputed	Individual histopathological feature	Calcification (%)	log1p_z	IL13RA2	-0.00889838	2.03076	-0.0960127	0.923512	0.967505	88	50
Imputed	Individual histopathological feature	Calcification (%)	log1p_z	PDGFA	-0.00803187	1.32086	-0.0951468	0.924198	0.967867	88	50
Imputed	Individual histopathological feature	Calcification (%)	log1p_z	SFTPA1	0.00548972	-1.2972	0.093578	0.925445	0.968424	88	50
Imputed	Individual histopathological feature	Calcification (%)	log1p_z	GPR37	-0.0194377	-6.23753	-0.0933907	0.925599	0.968424	88	50
Imputed	Individual histopathological feature	Calcification (%)	log1p_z	GP5	-0.0116711	-2.19838	-0.0931902	0.925755	0.968424	88	50
Imputed	Individual histopathological feature	Calcification (%)	log1p_z	TMEM132A	0.0106339	-3.29183	0.0914949	0.927101	0.968664	88	50
Imputed	Individual histopathological feature	Calcification (%)	log1p_z	LCP1	-0.00752582	5.95599	-0.0914354	0.927147	0.968664	88	50
Imputed	Individual histopathological feature	Calcification (%)	log1p_z	CKMT1A_CKMT1B	-0.0106474	-2.78558	-0.0914151	0.927163	0.968664	88	50
Imputed	Individual histopathological feature	Calcification (%)	log1p_z	CSPG5	0.0170353	-1.9968	0.0906861	0.927742	0.968664	88	50
Imputed	Individual histopathological feature	Calcification (%)	log1p_z	CLPS	-0.0125124	-1.14844	-0.0905645	0.927842	0.968664	88	50
Imputed	Individual histopathological feature	Calcification (%)	log1p_z	LEFTY2	0.020121	-1.9761	0.090161	0.928159	0.968664	88	50
Imputed	Individual histopathological feature	Calcification (%)	log1p_z	TNFRSF8	-0.00942605	-3.73012	-0.0898903	0.928374	0.968664	88	50
Imputed	Individual histopathological feature	Calcification (%)	log1p_z	MDGA1	-0.0121313	-4.91844	-0.0860856	0.931399	0.971463	77	50
Imputed	Individual histopathological feature	Calcification (%)	log1p_z	TNXB	0.00791254	-1.89465	0.0855698	0.931809	0.971534	88	50
Imputed	Individual histopathological feature	Calcification (%)	log1p_z	PCDH1	0.00287947	-1.10497	0.0849175	0.932327	0.971717	88	50
Imputed	Individual histopathological feature	Calcification (%)	log1p_z	EFNA1	0.0053852	-1.86012	0.0828096	0.934004	0.973107	88	50
Imputed	Individual histopathological feature	Calcification (%)	log1p_z	CD160	-0.0080282	-4.64392	-0.0817877	0.934816	0.973505	88	50
Imputed	Individual histopathological feature	Calcification (%)	log1p_z	ANK2	-0.0101403	4.95706	-0.0811752	0.935303	0.973505	88	50
Imputed	Individual histopathological feature	Calcification (%)	log1p_z	DDX25	0.00386771	0.839695	0.0810335	0.935416	0.973505	88	50
Imputed	Individual histopathological feature	Calcification (%)	log1p_z	BSND	-0.0130457	-1.35874	-0.0804745	0.935875	0.973626	88	50
Imputed	Individual histopathological feature	Calcification (%)	log1p_z	DPP10	0.0110484	-2.41666	0.0797409	0.936444	0.973861	88	50
Imputed	Individual histopathological feature	Calcification (%)	log1p_z	TIMP1	-0.00820629	3.05981	-0.0776483	0.938108	0.975234	88	50
Imputed	Individual histopathological feature	Calcification (%)	log1p_z	SFTPA2	-0.0146781	-3.31966	-0.0768198	0.938767	0.975562	88	50
Imputed	Individual histopathological feature	Calcification (%)	log1p_z	DBN1	0.00586297	2.53454	0.0754696	0.939841	0.97612	88	50
Imputed	Individual histopathological feature	Calcification (%)	log1p_z	TFPI2	0.010058	4.46999	0.0752791	0.939993	0.97612	88	50
Imputed	Individual histopathological feature	Calcification (%)	log1p_z	RELT	-0.00562583	0.143356	-0.073676	0.94127	0.976831	88	50
Imputed	Individual histopathological feature	Calcification (%)	log1p_z	IL6ST	0.00459204	-2.46628	0.0735535	0.941366	0.976831	88	50
Imputed	Individual histopathological feature	Calcification (%)	log1p_z	GPR15L	0.00678125	-1.76404	0.072337	0.942335	0.977123	88	50
Imputed	Individual histopathological feature	Calcification (%)	log1p_z	HIP1R	0.00972325	4.65355	0.0720094	0.942595	0.977123	88	50
Imputed	Individual histopathological feature	Calcification (%)	log1p_z	KIR3DL1	0.0169552	-4.05676	0.0719029	0.94268	0.977123	88	50
Imputed	Individual histopathological feature	Calcification (%)	log1p_z	ZNF75D	-0.012123	-2.57219	-0.0713263	0.943138	0.97724	88	50
Imputed	Individual histopathological feature	Calcification (%)	log1p_z	VIPR1	0.00117509	1.20594	0.0702344	0.944008	0.977507	88	50
Imputed	Individual histopathological feature	Calcification (%)	log1p_z	VWF	0.00599816	-1.07523	0.06991	0.944266	0.977507	88	50
Imputed	Individual histopathological feature	Calcification (%)	log1p_z	TNPO1	0.00467456	1.1571	0.0694046	0.944668	0.977507	88	50
Imputed	Individual histopathological feature	Calcification (%)	log1p_z	ALDH3A1	0.0100054	5.57455	0.0692703	0.944775	0.977507	88	50
Imputed	Individual histopathological feature	Calcification (%)	log1p_z	SUSD2	0.00880207	4.85633	0.0681414	0.945673	0.977782	88	50
Imputed	Individual histopathological feature	Calcification (%)	log1p_z	KRT19	-0.00930043	0.237598	-0.0680712	0.94573	0.977782	88	50
Imputed	Individual histopathological feature	Calcification (%)	log1p_z	ROR1	-0.00894881	1.12761	-0.0668101	0.946733	0.978463	88	50
Imputed	Individual histopathological feature	Calcification (%)	log1p_z	MMP1	-0.015327	2.33847	-0.0657707	0.947561	0.978962	88	50
Imputed	Individual histopathological feature	Calcification (%)	log1p_z	NLGN2	0.00328474	-0.041158	0.0642746	0.948752	0.979457	88	50
Imputed	Individual histopathological feature	Calcification (%)	log1p_z	COCH	-0.00766383	-1.44464	-0.0640108	0.948962	0.979457	88	50
Imputed	Individual histopathological feature	Calcification (%)	log1p_z	IGSF9	0.00916805	-4.73276	0.0632648	0.949556	0.979457	88	50
Imputed	Individual histopathological feature	Calcification (%)	log1p_z	IL10	0.0147594	-6.96254	0.0630799	0.949703	0.979457	88	50
Imputed	Individual histopathological feature	Calcification (%)	log1p_z	ERMAP	0.00497295	3.68666	0.0630028	0.949766	0.979457	88	50
Imputed	Individual histopathological feature	Calcification (%)	log1p_z	WFIKKN2	0.00527933	-3.83579	0.0618374	0.950693	0.979759	88	50
Imputed	Individual histopathological feature	Calcification (%)	log1p_z	KLRF1	-0.00618504	-1.30133	-0.0617664	0.950749	0.979759	88	50
Imputed	Individual histopathological feature	Calcification (%)	log1p_z	SHPK	-0.00965915	0.869942	-0.061165	0.951228	0.979878	88	50
Imputed	Individual histopathological feature	Calcification (%)	log1p_z	MUC16	-0.0101446	-4.46271	-0.0607568	0.951555	0.979878	88	50
Imputed	Individual histopathological feature	Calcification (%)	log1p_z	FCRL6	0.00545384	-6.2627	0.0600452	0.952126	0.980109	88	50
Imputed	Individual histopathological feature	Calcification (%)	log1p_z	KIAA1549L	-0.00232733	1.70618	-0.0579805	0.953765	0.980737	88	50
Imputed	Individual histopathological feature	Calcification (%)	log1p_z	PTGR1	0.00222315	5.28714	0.0576495	0.954028	0.980737	88	50
Imputed	Individual histopathological feature	Calcification (%)	log1p_z	PALLD	0.00658411	2.71287	0.0575834	0.954081	0.980737	88	50
Imputed	Individual histopathological feature	Calcification (%)	log1p_z	CLC	-0.00851994	-0.768072	-0.0575367	0.954119	0.980737	88	50
Imputed	Individual histopathological feature	Calcification (%)	log1p_z	MAP2	-0.00545027	4.16247	-0.0568501	0.954665	0.980943	88	50
Imputed	Individual histopathological feature	Calcification (%)	log1p_z	SOX2	0.00521913	1.04774	0.0553941	0.955825	0.98144	88	50
Imputed	Individual histopathological feature	Calcification (%)	log1p_z	LILRA4	0.00498109	-0.95849	0.0550816	0.956074	0.98144	88	50
Imputed	Individual histopathological feature	Calcification (%)	log1p_z	FCER2	0.00608097	-2.51087	0.054941	0.956186	0.98144	88	50
Imputed	Individual histopathological feature	Calcification (%)	log1p_z	CCER2	0.00592786	-5.76155	0.0531214	0.957635	0.982572	88	50
Imputed	Individual histopathological feature	Calcification (%)	log1p_z	CA14	0.00310923	-6.05659	0.0524867	0.958141	0.982736	88	50
Imputed	Individual histopathological feature	Calcification (%)	log1p_z	PPBP	0.00599664	5.42322	0.0512477	0.959129	0.982838	88	50
Imputed	Individual histopathological feature	Calcification (%)	log1p_z	KIAA0319	0.00754424	-1.65156	0.0507522	0.959523	0.982838	88	50
Imputed	Individual histopathological feature	Calcification (%)	log1p_z	BAMBI	0.00281078	0.17384	0.0498051	0.960278	0.982838	88	50
Imputed	Individual histopathological feature	Calcification (%)	log1p_z	FGL1	0.00657444	-1.89875	0.0496359	0.960413	0.982838	88	50
Imputed	Individual histopathological feature	Calcification (%)	log1p_z	ADD1	-0.00217024	6.2933	-0.0495668	0.960468	0.982838	88	50
Imputed	Individual histopathological feature	Calcification (%)	log1p_z	ESR1	0.00666333	4.66505	0.0493342	0.960653	0.982838	88	50
Imputed	Individual histopathological feature	Calcification (%)	log1p_z	DSG3	0.00423363	-5.77199	0.0492583	0.960717	0.982838	88	50
Imputed	Individual histopathological feature	Calcification (%)	log1p_z	CTRC	0.00645397	-0.99966	0.0488835	0.961012	0.982838	88	50
Imputed	Individual histopathological feature	Calcification (%)	log1p_z	ARHGEF12	0.00713219	5.53258	0.048318	0.961463	0.982944	88	50
Imputed	Individual histopathological feature	Calcification (%)	log1p_z	CTSH	-0.00557993	-1.27985	-0.0459492	0.963351	0.984449	88	50
Imputed	Individual histopathological feature	Calcification (%)	log1p_z	ITGAX	-0.00687954	2.65268	-0.0456001	0.963629	0.984449	88	50
Imputed	Individual histopathological feature	Calcification (%)	log1p_z	MAP1LC3B2	-0.00236588	1.25553	-0.044836	0.964238	0.984717	88	50
Imputed	Individual histopathological feature	Calcification (%)	log1p_z	PCARE	-0.00457301	-2.1785	-0.0438301	0.965042	0.985183	88	50
Imputed	Individual histopathological feature	Calcification (%)	log1p_z	PTPN6	-0.00161644	1.11365	-0.0428678	0.965807	0.985418	88	50
Imputed	Individual histopathological feature	Calcification (%)	log1p_z	FHIP2A	-0.00325151	-0.130411	-0.0421949	0.966343	0.985418	88	50
Imputed	Individual histopathological feature	Calcification (%)	log1p_z	THPO	-0.00154276	-3.63344	-0.0421107	0.966413	0.985418	88	50
Imputed	Individual histopathological feature	Calcification (%)	log1p_z	PM20D1	-0.00598581	-5.97491	-0.0415759	0.966838	0.985418	88	50
Imputed	Individual histopathological feature	Calcification (%)	log1p_z	PTK7	0.00355474	-0.449352	0.041361	0.967008	0.985418	88	50
Imputed	Individual histopathological feature	Calcification (%)	log1p_z	PPP1R14D	0.00190728	-2.10025	0.0400598	0.968048	0.986098	88	50
Imputed	Individual histopathological feature	Calcification (%)	log1p_z	CHIT1	0.00845921	2.37649	0.0396518	0.968371	0.986098	88	50
Imputed	Individual histopathological feature	Calcification (%)	log1p_z	PLA2G10	0.00486436	-5.79692	0.0389394	0.968939	0.986322	77	50
Imputed	Individual histopathological feature	Calcification (%)	log1p_z	SERPINC1	0.0018306	2.82596	0.0374408	0.970134	0.987184	88	50
Imputed	Individual histopathological feature	Calcification (%)	log1p_z	LRRN1	-0.00474542	-4.67342	-0.0362571	0.971077	0.98779	88	50
Imputed	Individual histopathological feature	Calcification (%)	log1p_z	PLSCR3	0.00214035	4.71435	0.0347927	0.972245	0.988623	88	50
Imputed	Individual histopathological feature	Calcification (%)	log1p_z	NRN1	-0.00156922	0.413207	-0.0342007	0.972717	0.988749	88	50
Imputed	Individual histopathological feature	Calcification (%)	log1p_z	EGF	-0.00471826	-0.250908	-0.0309334	0.975323	0.991043	88	50
Imputed	Individual histopathological feature	Calcification (%)	log1p_z	ATP1B1	-0.00284538	-1.52117	-0.0297827	0.97624	0.991515	88	50
Imputed	Individual histopathological feature	Calcification (%)	log1p_z	SLC39A5	-0.00135961	-3.52379	-0.0291846	0.976719	0.991515	88	50
Imputed	Individual histopathological feature	Calcification (%)	log1p_z	RET	0.0017988	-6.54123	0.0272505	0.978261	0.991515	88	50
Imputed	Individual histopathological feature	Calcification (%)	log1p_z	HDAC9	-0.00617655	-2.68091	-0.026729	0.978676	0.991515	88	50
Imputed	Individual histopathological feature	Calcification (%)	log1p_z	MYDGF	-0.00072565	8.25005	-0.0267275	0.978677	0.991515	88	50
Imputed	Individual histopathological feature	Calcification (%)	log1p_z	CA5A	-0.00371939	-5.08183	-0.0262522	0.979056	0.991515	88	50
Imputed	Individual histopathological feature	Calcification (%)	log1p_z	FABP9	-0.0016667	-3.92155	-0.0255597	0.979609	0.991515	88	50
Imputed	Individual histopathological feature	Calcification (%)	log1p_z	CPXM2	0.00242676	5.83191	0.0254092	0.979729	0.991515	88	50
Imputed	Individual histopathological feature	Calcification (%)	log1p_z	GHRHR	-0.00165636	-0.682248	-0.0253908	0.979744	0.991515	88	50
Imputed	Individual histopathological feature	Calcification (%)	log1p_z	GP1BA	-0.00266535	-2.49952	-0.0253792	0.979753	0.991515	88	50
Imputed	Individual histopathological feature	Calcification (%)	log1p_z	EDDM3B	0.00151693	-2.31825	0.0250353	0.980027	0.991515	88	50
Imputed	Individual histopathological feature	Calcification (%)	log1p_z	FH	-0.00229097	2.17338	-0.0249586	0.980088	0.991515	88	50
Imputed	Individual histopathological feature	Calcification (%)	log1p_z	FOLR2	-0.00103722	2.54573	-0.0246537	0.980331	0.991515	88	50
Imputed	Individual histopathological feature	Calcification (%)	log1p_z	HSPA2	0.00175748	5.58818	0.0240575	0.980807	0.991643	88	50
Imputed	Individual histopathological feature	Calcification (%)	log1p_z	EPO	0.00104879	-2.30283	0.023387	0.981342	0.99183	88	50
Imputed	Individual histopathological feature	Calcification (%)	log1p_z	GSTT2B	0.00509244	4.67368	0.0225807	0.981985	0.991874	88	50
Imputed	Individual histopathological feature	Calcification (%)	log1p_z	SERPINB5	-0.00444859	-0.00138409	-0.0220361	0.98242	0.991874	88	50
Imputed	Individual histopathological feature	Calcification (%)	log1p_z	CTHRC1	-0.000573189	8.29806	-0.0220167	0.982435	0.991874	88	50
Imputed	Individual histopathological feature	Calcification (%)	log1p_z	STXBP1	-0.00147068	5.09188	-0.0214114	0.982918	0.992009	88	50
Imputed	Individual histopathological feature	Calcification (%)	log1p_z	XG	0.00275378	1.31176	0.0193592	0.984555	0.993108	88	50
Imputed	Individual histopathological feature	Calcification (%)	log1p_z	KLB	0.00254267	-3.55811	0.0191691	0.984706	0.993108	88	50
Imputed	Individual histopathological feature	Calcification (%)	log1p_z	RAB10	-0.00109672	6.94632	-0.0171353	0.986329	0.994277	88	50
Imputed	Individual histopathological feature	Calcification (%)	log1p_z	VSTM2B	0.000714273	0.114716	0.0164351	0.986887	0.994277	88	50
Imputed	Individual histopathological feature	Calcification (%)	log1p_z	MMP7	-0.00255772	2.88469	-0.0163971	0.986918	0.994277	88	50
Imputed	Individual histopathological feature	Calcification (%)	log1p_z	SPRR3	-0.00256545	-4.38258	-0.0132295	0.989445	0.995588	88	50
Imputed	Individual histopathological feature	Calcification (%)	log1p_z	FAM171B	0.00160596	-0.291538	0.0129654	0.989655	0.995588	88	50
Imputed	Individual histopathological feature	Calcification (%)	log1p_z	REG3A	0.00142987	-0.843648	0.0124916	0.990033	0.995588	88	50
Imputed	Individual histopathological feature	Calcification (%)	log1p_z	WFDC12	0.00087187	-3.00564	0.0122185	0.990252	0.995588	88	50
Imputed	Individual histopathological feature	Calcification (%)	log1p_z	GAL	-0.00266209	-0.770032	-0.0121379	0.990316	0.995588	88	50
Imputed	Individual histopathological feature	Calcification (%)	log1p_z	EPHB6	-0.00134567	-4.42948	-0.0121276	0.990324	0.995588	77	50
Imputed	Individual histopathological feature	Calcification (%)	log1p_z	CBLN1	-0.00235847	-3.77952	-0.0110659	0.991172	0.996087	88	50
Imputed	Individual histopathological feature	Calcification (%)	log1p_z	DUSP13	-0.000580811	-0.600618	-0.0102023	0.99186	0.99633	88	50
Imputed	Individual histopathological feature	Calcification (%)	log1p_z	PLCB1	-0.000543323	-0.454866	-0.00902015	0.992803	0.99633	88	50
Imputed	Individual histopathological feature	Calcification (%)	log1p_z	CYTH3	-0.00175866	7.53069	-0.00901217	0.992809	0.99633	88	50
Imputed	Individual histopathological feature	Calcification (%)	log1p_z	QSOX1	0.000534357	4.52859	0.00894227	0.992865	0.99633	88	50
Imputed	Individual histopathological feature	Calcification (%)	log1p_z	RTKN2	-0.000624997	-1.53213	-0.00856082	0.99317	0.99633	88	50
Imputed	Individual histopathological feature	Calcification (%)	log1p_z	INSR	0.000270795	-0.131764	0.00680046	0.994574	0.997293	88	50
Imputed	Individual histopathological feature	Calcification (%)	log1p_z	ASS1	0.000305772	3.3191	0.00647679	0.994832	0.997293	88	50
Imputed	Individual histopathological feature	Calcification (%)	log1p_z	HMOX1	0.000234544	4.62034	0.00391119	0.996879	0.998992	88	50
Imputed	Individual histopathological feature	Calcification (%)	log1p_z	ADH4	-0.00015228	-4.16292	-0.00295014	0.997646	0.999408	88	50
Imputed	Individual histopathological feature	Calcification (%)	log1p_z	SCGB1A1	-0.000238921	-3.02117	-0.00223685	0.998215	0.999452	88	50
Imputed	Individual histopathological feature	Calcification (%)	log1p_z	SNCA	-9.00545e-05	9.52644	-0.00201095	0.998396	0.999452	88	50
Imputed	Individual histopathological feature	Calcification (%)	log1p_z	PHOSPHO1	5.09049e-05	2.54482	0.00141002	0.998875	0.99958	77	50
Imputed	Individual histopathological feature	Calcification (%)	log1p_z	PALM2	-7.05655e-05	6.57812	-0.000789699	0.99937	0.999591	88	50
Imputed	Individual histopathological feature	Calcification (%)	log1p_z	CST6	4.48286e-05	-1.91003	0.000513114	0.999591	0.999591	88	50
Imputed	Individual histopathological feature	Fibrous cap thickness	log1p_z	KAZALD1	0.259741	-3.90167	2.74222	0.00616238	0.999748	88	50
Imputed	Individual histopathological feature	Fibrous cap thickness	log1p_z	IL6R	-0.198825	-3.12911	-2.65965	0.00789663	0.999748	88	50
Imputed	Individual histopathological feature	Fibrous cap thickness	log1p_z	REG3G	-0.261239	-2.41147	-2.63325	0.00848766	0.999748	88	50
Imputed	Individual histopathological feature	Fibrous cap thickness	log1p_z	STC1	-0.47275	-0.652317	-2.59707	0.00947091	0.999748	88	50
Imputed	Individual histopathological feature	Fibrous cap thickness	log1p_z	IL4	-0.688969	-0.81692	-2.53875	0.0112118	0.999748	88	50
Imputed	Individual histopathological feature	Fibrous cap thickness	log1p_z	FES	-0.189408	1.76079	-2.43475	0.0149819	0.999748	88	50
Imputed	Individual histopathological feature	Fibrous cap thickness	log1p_z	FABP4	-0.406607	3.82939	-2.42903	0.0152552	0.999748	88	50
Imputed	Individual histopathological feature	Fibrous cap thickness	log1p_z	TRIM40	-0.740316	-1.5496	-2.37907	0.0174358	0.999748	88	50
Imputed	Individual histopathological feature	Fibrous cap thickness	log1p_z	PSCA	-0.307749	-6.68308	-2.36113	0.0182882	0.999748	88	50
Imputed	Individual histopathological feature	Fibrous cap thickness	log1p_z	TXK	-0.111528	-0.387395	-2.33527	0.0195872	0.999748	88	50
Imputed	Individual histopathological feature	Fibrous cap thickness	log1p_z	CST1	0.41318	-1.95955	2.17364	0.0298997	0.999748	88	50
Imputed	Individual histopathological feature	Fibrous cap thickness	log1p_z	ARG2	-0.190172	2.08785	-2.15931	0.0310127	0.999748	88	50
Imputed	Individual histopathological feature	Fibrous cap thickness	log1p_z	DCC	-0.0821507	-0.5694	-2.13727	0.0327479	0.999748	88	50
Imputed	Individual histopathological feature	Fibrous cap thickness	log1p_z	SYT1	-0.302521	0.548614	-2.12575	0.0337143	0.999748	88	50
Imputed	Individual histopathological feature	Fibrous cap thickness	log1p_z	MUC13	0.194853	-3.56304	2.05645	0.0399362	0.999748	88	50
Imputed	Individual histopathological feature	Fibrous cap thickness	log1p_z	SOST	0.547234	5.11683	2.04578	0.0409027	0.999748	88	50
Imputed	Individual histopathological feature	Fibrous cap thickness	log1p_z	NPTX1	-0.157625	-1.86825	-2.00996	0.0445173	0.999748	88	50
Imputed	Individual histopathological feature	Fibrous cap thickness	log1p_z	HAVCR1	-0.290381	-6.51594	-1.98979	0.0468242	0.999748	88	50
Imputed	Individual histopathological feature	Fibrous cap thickness	log1p_z	GAGE2A	0.322411	0.187647	1.99011	0.0468857	0.999748	88	50
Imputed	Individual histopathological feature	Fibrous cap thickness	log1p_z	EDNRB	-0.123641	-0.516619	-1.96763	0.0492345	0.999748	88	50
Imputed	Individual histopathological feature	Fibrous cap thickness	log1p_z	FAM20A	-0.15525	-1.09984	-1.89661	0.0579969	0.999748	88	50
Imputed	Individual histopathological feature	Fibrous cap thickness	log1p_z	CD5L	-0.269099	2.92331	-1.884	0.0598511	0.999748	88	50
Imputed	Individual histopathological feature	Fibrous cap thickness	log1p_z	OGN	0.377947	1.97669	1.87951	0.0602786	0.999748	88	50
Imputed	Individual histopathological feature	Fibrous cap thickness	log1p_z	IL17D	0.365404	2.83144	1.86226	0.0626349	0.999748	88	50
Imputed	Individual histopathological feature	Fibrous cap thickness	log1p_z	TFPI2	0.264345	4.46999	1.85568	0.0636125	0.999748	88	50
Imputed	Individual histopathological feature	Fibrous cap thickness	log1p_z	TSPAN1	-0.0449654	-0.423883	-1.84436	0.0653516	0.999748	88	50
Imputed	Individual histopathological feature	Fibrous cap thickness	log1p_z	TINAGL1	0.109767	4.79899	1.84432	0.0653994	0.999748	88	50
Imputed	Individual histopathological feature	Fibrous cap thickness	log1p_z	IGFL4	-0.153208	-1.83031	-1.82178	0.0687915	0.999748	88	50
Imputed	Individual histopathological feature	Fibrous cap thickness	log1p_z	SOD3	-0.0604104	4.35456	-1.75773	0.0788291	0.999748	88	50
Imputed	Individual histopathological feature	Fibrous cap thickness	log1p_z	AMIGO2	0.242279	-3.33431	1.75382	0.0795082	0.999748	88	50
Imputed	Individual histopathological feature	Fibrous cap thickness	log1p_z	PTH	0.525768	-4.79877	1.75066	0.0801059	0.999748	88	50
Imputed	Individual histopathological feature	Fibrous cap thickness	log1p_z	PTK7	-0.156729	-0.449352	-1.74467	0.0811201	0.999748	88	50
Imputed	Individual histopathological feature	Fibrous cap thickness	log1p_z	SNAP25	0.314454	4.02272	1.74063	0.0818049	0.999748	88	50
Imputed	Individual histopathological feature	Fibrous cap thickness	log1p_z	ID4	0.282317	6.12602	1.73583	0.082639	0.999748	88	50
Imputed	Individual histopathological feature	Fibrous cap thickness	log1p_z	APCS	0.0369835	4.05669	1.72983	0.0838374	0.999748	88	50
Imputed	Individual histopathological feature	Fibrous cap thickness	log1p_z	CSF3	-0.363343	-2.43427	-1.7056	0.0881859	0.999748	88	50
Imputed	Individual histopathological feature	Fibrous cap thickness	log1p_z	TFAP2A	0.227831	0.464603	1.68623	0.0918372	0.999748	88	50
Imputed	Individual histopathological feature	Fibrous cap thickness	log1p_z	DKK3	0.209539	1.64802	1.68254	0.0926393	0.999748	88	50
Imputed	Individual histopathological feature	Fibrous cap thickness	log1p_z	IZUMO1	0.199858	0.714431	1.68064	0.0929345	0.999748	88	50
Imputed	Individual histopathological feature	Fibrous cap thickness	log1p_z	PSMC3	0.114083	0.601049	1.67972	0.0933623	0.999748	88	50
Imputed	Individual histopathological feature	Fibrous cap thickness	log1p_z	SIRPB1	-0.214573	-0.253139	-1.67515	0.09416	0.999748	88	50
Imputed	Individual histopathological feature	Fibrous cap thickness	log1p_z	EFHD1	0.177226	7.12695	1.6756	0.0941818	0.999748	88	50
Imputed	Individual histopathological feature	Fibrous cap thickness	log1p_z	STEAP4	-0.277156	4.43159	-1.66967	0.0951078	0.999748	88	50
Imputed	Individual histopathological feature	Fibrous cap thickness	log1p_z	TDO2	-0.348263	2.40776	-1.66952	0.0952507	0.999748	88	50
Imputed	Individual histopathological feature	Fibrous cap thickness	log1p_z	CSF3R	-0.253577	-2.57625	-1.65736	0.0980918	0.999748	88	50
Imputed	Individual histopathological feature	Fibrous cap thickness	log1p_z	FSTL1	0.0772047	-0.39066	1.64929	0.0991663	0.999748	88	50
Imputed	Individual histopathological feature	Fibrous cap thickness	log1p_z	COL9A2	0.187211	1.60477	1.64106	0.100888	0.999748	88	50
Imputed	Individual histopathological feature	Fibrous cap thickness	log1p_z	FRZB	0.091941	0.308127	1.64068	0.100926	0.999748	77	50
Imputed	Individual histopathological feature	Fibrous cap thickness	log1p_z	RLN2	0.160461	-0.311101	1.63322	0.102642	0.999748	88	50
Imputed	Individual histopathological feature	Fibrous cap thickness	log1p_z	DNAJA1	0.142043	1.35593	1.63418	0.102706	0.999748	88	50
Imputed	Individual histopathological feature	Fibrous cap thickness	log1p_z	SMPDL3A	-0.246294	-0.883425	-1.63156	0.103052	0.999748	88	50
Imputed	Individual histopathological feature	Fibrous cap thickness	log1p_z	GLI2	0.218397	3.88355	1.62797	0.103581	0.999748	88	50
Imputed	Individual histopathological feature	Fibrous cap thickness	log1p_z	RICTOR	-0.105996	0.395968	-1.62643	0.104028	0.999748	88	50
Imputed	Individual histopathological feature	Fibrous cap thickness	log1p_z	CDH2	0.205036	-1.61681	1.61493	0.106429	0.999748	88	50
Imputed	Individual histopathological feature	Fibrous cap thickness	log1p_z	KLK14	0.2248	-2.67546	1.60467	0.10876	0.999748	88	50
Imputed	Individual histopathological feature	Fibrous cap thickness	log1p_z	SELE	-0.186177	-3.94925	-1.59138	0.111687	0.999748	88	50
Imputed	Individual histopathological feature	Fibrous cap thickness	log1p_z	LRRN1	0.221684	-4.67342	1.58268	0.113596	0.999748	88	50
Imputed	Individual histopathological feature	Fibrous cap thickness	log1p_z	CD33	-0.302983	0.812647	-1.58205	0.113872	0.999748	88	50
Imputed	Individual histopathological feature	Fibrous cap thickness	log1p_z	NPTN	0.270074	-2.6121	1.57578	0.115203	0.999748	88	50
Imputed	Individual histopathological feature	Fibrous cap thickness	log1p_z	PMCH	-0.0830757	-0.455974	-1.5737	0.115767	0.999748	88	50
Imputed	Individual histopathological feature	Fibrous cap thickness	log1p_z	MYH9	-0.06825	7.23171	-1.56912	0.116746	0.999748	88	50
Imputed	Individual histopathological feature	Fibrous cap thickness	log1p_z	SOWAHA	0.178604	2.10619	1.56781	0.116953	0.999748	88	50
Imputed	Individual histopathological feature	Fibrous cap thickness	log1p_z	SCGN	-0.197478	-0.273477	-1.55895	0.11923	0.999748	88	50
Imputed	Individual histopathological feature	Fibrous cap thickness	log1p_z	BAIAP2	-0.228892	3.39713	-1.55758	0.119656	0.999748	88	50
Imputed	Individual histopathological feature	Fibrous cap thickness	log1p_z	C1RL	-0.108338	2.51105	-1.55525	0.119979	0.999748	88	50
Imputed	Individual histopathological feature	Fibrous cap thickness	log1p_z	HEPACAM2	-0.198649	-5.78981	-1.54537	0.122283	0.999748	88	50
Imputed	Individual histopathological feature	Fibrous cap thickness	log1p_z	CLEC1A	-0.19348	-2.13692	-1.54372	0.122873	0.999748	88	50
Imputed	Individual histopathological feature	Fibrous cap thickness	log1p_z	CR1	-0.206316	3.77798	-1.54323	0.123004	0.999748	88	50
Imputed	Individual histopathological feature	Fibrous cap thickness	log1p_z	MUCL3	0.0755329	0.269483	1.5427	0.123023	0.999748	88	50
Imputed	Individual histopathological feature	Fibrous cap thickness	log1p_z	JCHAIN	-0.154108	-0.284633	-1.54303	0.123263	0.999748	88	50
Imputed	Individual histopathological feature	Fibrous cap thickness	log1p_z	IGFBP6	0.177113	0.0439841	1.53528	0.124871	0.999748	88	50
Imputed	Individual histopathological feature	Fibrous cap thickness	log1p_z	SAG	-0.102146	1.02277	-1.5337	0.125152	0.999748	88	50
Imputed	Individual histopathological feature	Fibrous cap thickness	log1p_z	UNC5D	-0.094214	-1.14806	-1.53216	0.125683	0.999748	88	50
Imputed	Individual histopathological feature	Fibrous cap thickness	log1p_z	CLEC4G	-0.439489	-2.8687	-1.53	0.126114	0.999748	88	50
Imputed	Individual histopathological feature	Fibrous cap thickness	log1p_z	ABHD14B	0.099864	4.57236	1.5283	0.126531	0.999748	77	50
Imputed	Individual histopathological feature	Fibrous cap thickness	log1p_z	FCN1	-0.222922	1.67523	-1.52831	0.126549	0.999748	88	50
Imputed	Individual histopathological feature	Fibrous cap thickness	log1p_z	ENTPD6	-0.0906606	-0.82603	-1.52759	0.127048	0.999748	88	50
Imputed	Individual histopathological feature	Fibrous cap thickness	log1p_z	TIMP2	0.129642	4.11298	1.52506	0.127423	0.999748	88	50
Imputed	Individual histopathological feature	Fibrous cap thickness	log1p_z	CD36	-0.216236	1.84507	-1.52439	0.127675	0.999748	88	50
Imputed	Individual histopathological feature	Fibrous cap thickness	log1p_z	HSD17B14	-0.254602	4.42524	-1.52427	0.12776	0.999748	88	50
Imputed	Individual histopathological feature	Fibrous cap thickness	log1p_z	POMC	0.130655	-3.47358	1.51842	0.12904	0.999748	88	50
Imputed	Individual histopathological feature	Fibrous cap thickness	log1p_z	ICOSLG	-0.135848	-5.55327	-1.51096	0.130892	0.999748	88	50
Imputed	Individual histopathological feature	Fibrous cap thickness	log1p_z	ACRBP	-0.161543	1.46732	-1.50989	0.131222	0.999748	88	50
Imputed	Individual histopathological feature	Fibrous cap thickness	log1p_z	FGFBP3	0.27144	-0.316564	1.50904	0.131325	0.999748	88	50
Imputed	Individual histopathological feature	Fibrous cap thickness	log1p_z	DOCK9	-0.140336	-0.717398	-1.50927	0.131475	0.999748	88	50
Imputed	Individual histopathological feature	Fibrous cap thickness	log1p_z	CEACAM5	0.317049	-5.38652	1.50647	0.132049	0.999748	88	50
Imputed	Individual histopathological feature	Fibrous cap thickness	log1p_z	MRC1	-0.160579	4.18673	-1.50524	0.132362	0.999748	88	50
Imputed	Individual histopathological feature	Fibrous cap thickness	log1p_z	TGFB2	0.185714	1.12121	1.50503	0.132431	0.999748	88	50
Imputed	Individual histopathological feature	Fibrous cap thickness	log1p_z	CXADR	-0.194808	-1.30952	-1.49947	0.134081	0.999748	88	50
Imputed	Individual histopathological feature	Fibrous cap thickness	log1p_z	SERPINA1	-0.134691	4.50352	-1.49781	0.134338	0.999748	88	50
Imputed	Individual histopathological feature	Fibrous cap thickness	log1p_z	ADM	-0.173812	-6.05101	-1.49828	0.134342	0.999748	88	50
Imputed	Individual histopathological feature	Fibrous cap thickness	log1p_z	LRRC38	-0.411146	-2.26255	-1.49756	0.134363	0.999748	88	50
Imputed	Individual histopathological feature	Fibrous cap thickness	log1p_z	SPINK4	-0.0648063	-3.16619	-1.49099	0.13604	0.999748	88	50
Imputed	Individual histopathological feature	Fibrous cap thickness	log1p_z	KLK1	-0.2288	-3.93427	-1.4912	0.1361	0.999748	88	50
Imputed	Individual histopathological feature	Fibrous cap thickness	log1p_z	KDR	-0.136507	-2.91899	-1.49031	0.136272	0.999748	88	50
Imputed	Individual histopathological feature	Fibrous cap thickness	log1p_z	RANGAP1	-0.0646864	0.39808	-1.49059	0.136421	0.999748	88	50
Imputed	Individual histopathological feature	Fibrous cap thickness	log1p_z	GUCY2C	0.0925646	0.0194795	1.48927	0.136557	0.999748	88	50
Imputed	Individual histopathological feature	Fibrous cap thickness	log1p_z	CXCL12	0.185336	-0.268024	1.4869	0.137142	0.999748	88	50
Imputed	Individual histopathological feature	Fibrous cap thickness	log1p_z	SPP1	-0.092353	2.12214	-1.4812	0.138798	0.999748	88	50
Imputed	Individual histopathological feature	Fibrous cap thickness	log1p_z	ARID3A	-0.0782798	0.120916	-1.47971	0.139311	0.999748	88	50
Imputed	Individual histopathological feature	Fibrous cap thickness	log1p_z	INHBC	-0.104075	-2.9363	-1.47712	0.139835	0.999748	88	50
Imputed	Individual histopathological feature	Fibrous cap thickness	log1p_z	NPTX2	0.210827	4.70798	1.4661	0.142727	0.999748	88	50
Imputed	Individual histopathological feature	Fibrous cap thickness	log1p_z	PZP	-0.252521	0.989951	-1.4656	0.142992	0.999748	88	50
Imputed	Individual histopathological feature	Fibrous cap thickness	log1p_z	MSR1	-0.0420108	4.70406	-1.4616	0.144004	0.999748	88	50
Imputed	Individual histopathological feature	Fibrous cap thickness	log1p_z	DLL4	-0.22907	1.01239	-1.45903	0.144639	0.999748	88	50
Imputed	Individual histopathological feature	Fibrous cap thickness	log1p_z	ADH1B	-0.0574093	6.26625	-1.45418	0.145982	0.999748	88	50
Imputed	Individual histopathological feature	Fibrous cap thickness	log1p_z	CRACR2A	-0.186544	2.46829	-1.45374	0.146199	0.999748	88	50
Imputed	Individual histopathological feature	Fibrous cap thickness	log1p_z	MSMB	-0.162698	-3.63881	-1.45199	0.146657	0.999748	88	50
Imputed	Individual histopathological feature	Fibrous cap thickness	log1p_z	CSF2RB	-0.174193	-1.10786	-1.44978	0.147358	0.999748	88	50
Imputed	Individual histopathological feature	Fibrous cap thickness	log1p_z	DLL1	-0.121284	-2.51337	-1.44926	0.14742	0.999748	88	50
Imputed	Individual histopathological feature	Fibrous cap thickness	log1p_z	CACNB1	0.20132	1.15618	1.44194	0.149361	0.999748	88	50
Imputed	Individual histopathological feature	Fibrous cap thickness	log1p_z	CLEC10A	-0.182856	-2.77001	-1.43424	0.151681	0.999748	77	50
Imputed	Individual histopathological feature	Fibrous cap thickness	log1p_z	CXCL11	0.17265	1.07642	1.43045	0.152814	0.999748	88	50
Imputed	Individual histopathological feature	Fibrous cap thickness	log1p_z	FSTL3	0.173377	0.030542	1.42697	0.153818	0.999748	88	50
Imputed	Individual histopathological feature	Fibrous cap thickness	log1p_z	CA11	-0.0997439	-4.30336	-1.42145	0.155307	0.999748	88	50
Imputed	Individual histopathological feature	Fibrous cap thickness	log1p_z	ATP1B2	-0.186379	-4.11458	-1.41626	0.157064	0.999748	88	50
Imputed	Individual histopathological feature	Fibrous cap thickness	log1p_z	ACTN2	0.235969	-0.407824	1.4135	0.157616	0.999748	88	50
Imputed	Individual histopathological feature	Fibrous cap thickness	log1p_z	HAO1	-0.127704	-7.61961	-1.41079	0.158537	0.999748	88	50
Imputed	Individual histopathological feature	Fibrous cap thickness	log1p_z	IL2RA	-0.15568	-0.103698	-1.40733	0.159404	0.999748	88	50
Imputed	Individual histopathological feature	Fibrous cap thickness	log1p_z	CD28	-0.19681	0.543399	-1.4049	0.160094	0.999748	88	50
Imputed	Individual histopathological feature	Fibrous cap thickness	log1p_z	IGFBP2	0.121405	1.35772	1.40476	0.160249	0.999748	88	50
Imputed	Individual histopathological feature	Fibrous cap thickness	log1p_z	IL12RB1	-0.160275	-0.651165	-1.40437	0.160442	0.999748	88	50
Imputed	Individual histopathological feature	Fibrous cap thickness	log1p_z	TNFSF8	-0.169876	3.96205	-1.39953	0.16181	0.999748	88	50
Imputed	Individual histopathological feature	Fibrous cap thickness	log1p_z	GABRA4	0.158251	-0.895847	1.39877	0.161966	0.999748	88	50
Imputed	Individual histopathological feature	Fibrous cap thickness	log1p_z	LAIR2	0.167638	-2.88292	1.39449	0.163308	0.999748	77	50
Imputed	Individual histopathological feature	Fibrous cap thickness	log1p_z	HIF1A	-0.187948	1.66226	-1.39343	0.163697	0.999748	88	50
Imputed	Individual histopathological feature	Fibrous cap thickness	log1p_z	VAV3	-0.206845	2.64821	-1.39168	0.164187	0.999748	88	50
Imputed	Individual histopathological feature	Fibrous cap thickness	log1p_z	DDX25	0.0736046	0.839695	1.38883	0.165153	0.999748	88	50
Imputed	Individual histopathological feature	Fibrous cap thickness	log1p_z	GSTT2B	0.339419	4.67368	1.38694	0.165642	0.999748	88	50
Imputed	Individual histopathological feature	Fibrous cap thickness	log1p_z	BPIFB1	-0.192313	-2.76489	-1.38594	0.165971	0.999748	88	50
Imputed	Individual histopathological feature	Fibrous cap thickness	log1p_z	PAM	0.148931	-0.230169	1.38543	0.165996	0.999748	88	50
Imputed	Individual histopathological feature	Fibrous cap thickness	log1p_z	LILRA2	-0.140552	-2.30659	-1.38445	0.166356	0.999748	88	50
Imputed	Individual histopathological feature	Fibrous cap thickness	log1p_z	PGR	0.291573	2.15365	1.38056	0.167456	0.999748	88	50
Imputed	Individual histopathological feature	Fibrous cap thickness	log1p_z	MOG	0.0890357	-2.8123	1.38077	0.167465	0.999748	88	50
Imputed	Individual histopathological feature	Fibrous cap thickness	log1p_z	GCG	-0.315815	-7.46662	-1.37824	0.168289	0.999748	88	50
Imputed	Individual histopathological feature	Fibrous cap thickness	log1p_z	DHRS4L2	-0.153158	6.20223	-1.37641	0.168919	0.999748	88	50
Imputed	Individual histopathological feature	Fibrous cap thickness	log1p_z	MAP1LC3A	0.101143	3.17151	1.3751	0.169203	0.999748	88	50
Imputed	Individual histopathological feature	Fibrous cap thickness	log1p_z	CD80	-0.172978	4.19471	-1.37462	0.169309	0.999748	88	50
Imputed	Individual histopathological feature	Fibrous cap thickness	log1p_z	RASA1	0.0567097	0.470528	1.37419	0.16955	0.999748	88	50
Imputed	Individual histopathological feature	Fibrous cap thickness	log1p_z	CHRDL1	0.159936	-1.74641	1.3689	0.171206	0.999748	88	50
Imputed	Individual histopathological feature	Fibrous cap thickness	log1p_z	KIR2DL3	-0.165724	-4.35872	-1.36816	0.171808	0.999748	88	50
Imputed	Individual histopathological feature	Fibrous cap thickness	log1p_z	EVI2B	-0.167816	2.62943	-1.36643	0.171956	0.999748	88	50
Imputed	Individual histopathological feature	Fibrous cap thickness	log1p_z	GSTA1	0.308644	0.789968	1.36171	0.173693	0.999748	88	50
Imputed	Individual histopathological feature	Fibrous cap thickness	log1p_z	IL10	-0.346938	-6.96254	-1.36046	0.173868	0.999748	88	50
Imputed	Individual histopathological feature	Fibrous cap thickness	log1p_z	CLUL1	0.142563	-3.4403	1.35923	0.174168	0.999748	88	50
Imputed	Individual histopathological feature	Fibrous cap thickness	log1p_z	C1QL2	0.0934392	-2.57431	1.35693	0.174964	0.999748	88	50
Imputed	Individual histopathological feature	Fibrous cap thickness	log1p_z	LEFTY2	0.321297	-1.9761	1.34951	0.177253	0.999748	88	50
Imputed	Individual histopathological feature	Fibrous cap thickness	log1p_z	TPBGL	0.0665082	-3.00244	1.34821	0.177672	0.999748	88	50
Imputed	Individual histopathological feature	Fibrous cap thickness	log1p_z	AAMDC	0.124949	2.90842	1.34792	0.177817	0.999748	88	50
Imputed	Individual histopathological feature	Fibrous cap thickness	log1p_z	YY1	0.158507	5.17689	1.3468	0.178073	0.999748	88	50
Imputed	Individual histopathological feature	Fibrous cap thickness	log1p_z	MZB1	-0.148561	4.52277	-1.33988	0.18032	0.999748	88	50
Imputed	Individual histopathological feature	Fibrous cap thickness	log1p_z	LRP1	0.0277661	2.02494	1.33731	0.181227	0.999748	88	50
Imputed	Individual histopathological feature	Fibrous cap thickness	log1p_z	MEP1A	-0.0872967	-5.02413	-1.3343	0.182343	0.999748	88	50
Imputed	Individual histopathological feature	Fibrous cap thickness	log1p_z	ERBB2	0.153686	0.933424	1.33366	0.182381	0.999748	88	50
Imputed	Individual histopathological feature	Fibrous cap thickness	log1p_z	ITGB7	-0.21486	-1.19388	-1.33123	0.183249	0.999748	88	50
Imputed	Individual histopathological feature	Fibrous cap thickness	log1p_z	PTPRH	-0.0756104	-3.23998	-1.32845	0.184499	0.999748	88	50
Imputed	Individual histopathological feature	Fibrous cap thickness	log1p_z	CNTN3	0.164864	-2.5929	1.32638	0.184737	0.999748	88	50
Imputed	Individual histopathological feature	Fibrous cap thickness	log1p_z	LILRB1	-0.166421	0.912652	-1.32423	0.185534	0.999748	88	50
Imputed	Individual histopathological feature	Fibrous cap thickness	log1p_z	GP6	-0.175346	-0.06755	-1.32215	0.186499	0.999748	88	50
Imputed	Individual histopathological feature	Fibrous cap thickness	log1p_z	RASGRF1	0.115389	0.0815773	1.31928	0.187235	0.999748	88	50
Imputed	Individual histopathological feature	Fibrous cap thickness	log1p_z	CD86	-0.176119	-2.01535	-1.31852	0.187356	0.999748	88	50
Imputed	Individual histopathological feature	Fibrous cap thickness	log1p_z	COL4A4	-0.0897103	1.11172	-1.31825	0.187542	0.999748	88	50
Imputed	Individual histopathological feature	Fibrous cap thickness	log1p_z	CEACAM16	0.155531	-7.06898	1.31965	0.187687	0.999748	88	50
Imputed	Individual histopathological feature	Fibrous cap thickness	log1p_z	XG	0.198615	1.31176	1.31217	0.189544	0.999748	88	50
Imputed	Individual histopathological feature	Fibrous cap thickness	log1p_z	SFTPA1	-0.0810514	-1.2972	-1.31091	0.189955	0.999748	88	50
Imputed	Individual histopathological feature	Fibrous cap thickness	log1p_z	EHD3	0.136946	1.07384	1.30945	0.190498	0.999748	88	50
Imputed	Individual histopathological feature	Fibrous cap thickness	log1p_z	GPHA2	0.244368	-1.22956	1.3091	0.190832	0.999748	88	50
Imputed	Individual histopathological feature	Fibrous cap thickness	log1p_z	CDH22	0.0673755	0.540598	1.30896	0.190843	0.999748	88	50
Imputed	Individual histopathological feature	Fibrous cap thickness	log1p_z	ADAM8	-0.210984	4.91884	-1.30832	0.19094	0.999748	88	50
Imputed	Individual histopathological feature	Fibrous cap thickness	log1p_z	TET2	-0.218123	-6.10295	-1.30354	0.192513	0.999748	88	50
Imputed	Individual histopathological feature	Fibrous cap thickness	log1p_z	CD200R1	-0.139548	-4.26934	-1.2979	0.19439	0.999748	88	50
Imputed	Individual histopathological feature	Fibrous cap thickness	log1p_z	ROR1	0.184622	1.12761	1.29714	0.194649	0.999748	88	50
Imputed	Individual histopathological feature	Fibrous cap thickness	log1p_z	LRFN2	-0.0460392	0.583008	-1.29442	0.195643	0.999748	88	50
Imputed	Individual histopathological feature	Fibrous cap thickness	log1p_z	PCSK7	-0.129812	-1.8619	-1.29365	0.195918	0.999748	88	50
Imputed	Individual histopathological feature	Fibrous cap thickness	log1p_z	CCL11	0.140083	-3.92182	1.29308	0.19611	0.999748	88	50
Imputed	Individual histopathological feature	Fibrous cap thickness	log1p_z	PRUNE2	0.231046	4.13918	1.29054	0.196928	0.999748	88	50
Imputed	Individual histopathological feature	Fibrous cap thickness	log1p_z	ERBB4	0.183245	0.62865	1.28722	0.198068	0.999748	88	50
Imputed	Individual histopathological feature	Fibrous cap thickness	log1p_z	NPL	-0.154164	5.5244	-1.28679	0.198344	0.999748	88	50
Imputed	Individual histopathological feature	Fibrous cap thickness	log1p_z	HS6ST1	0.12337	-3.90055	1.2861	0.198503	0.999748	88	50
Imputed	Individual histopathological feature	Fibrous cap thickness	log1p_z	NEO1	0.136772	-3.09547	1.28223	0.199902	0.999748	88	50
Imputed	Individual histopathological feature	Fibrous cap thickness	log1p_z	PDE5A	0.128496	6.63885	1.28183	0.199965	0.999748	88	50
Imputed	Individual histopathological feature	Fibrous cap thickness	log1p_z	SEZ6	-0.202762	-2.60793	-1.28174	0.200023	0.999748	88	50
Imputed	Individual histopathological feature	Fibrous cap thickness	log1p_z	SV2A	0.189336	5.40534	1.27869	0.20105	0.999748	88	50
Imputed	Individual histopathological feature	Fibrous cap thickness	log1p_z	FGF5	0.106246	-1.68112	1.27885	0.201114	0.999748	88	50
Imputed	Individual histopathological feature	Fibrous cap thickness	log1p_z	MYOM2	0.279791	-2.27202	1.27849	0.201257	0.999748	88	50
Imputed	Individual histopathological feature	Fibrous cap thickness	log1p_z	MYOM3	0.169433	-3.37999	1.27558	0.202277	0.999748	88	50
Imputed	Individual histopathological feature	Fibrous cap thickness	log1p_z	SCP2	-0.108356	1.77637	-1.27456	0.202557	0.999748	88	50
Imputed	Individual histopathological feature	Fibrous cap thickness	log1p_z	INHBB	-0.109996	-0.424678	-1.2731	0.203149	0.999748	88	50
Imputed	Individual histopathological feature	Fibrous cap thickness	log1p_z	MANSC1	0.115182	-1.24219	1.26478	0.206002	0.999748	88	50
Imputed	Individual histopathological feature	Fibrous cap thickness	log1p_z	NAGPA	-0.10725	-0.694317	-1.26003	0.207814	0.999748	88	50
Imputed	Individual histopathological feature	Fibrous cap thickness	log1p_z	PINLYP	0.153221	-2.85287	1.25878	0.208184	0.999748	88	50
Imputed	Individual histopathological feature	Fibrous cap thickness	log1p_z	DAPP1	-0.18118	1.82944	-1.2589	0.208185	0.999748	88	50
Imputed	Individual histopathological feature	Fibrous cap thickness	log1p_z	HSPG2	0.158626	2.03699	1.25863	0.208268	0.999748	88	50
Imputed	Individual histopathological feature	Fibrous cap thickness	log1p_z	VMO1	-0.137038	0.762839	-1.25718	0.208981	0.999748	88	50
Imputed	Individual histopathological feature	Fibrous cap thickness	log1p_z	NXPH3	0.195048	-0.48309	1.25185	0.210657	0.999748	88	50
Imputed	Individual histopathological feature	Fibrous cap thickness	log1p_z	PSAPL1	-0.0727988	-4.77564	-1.25216	0.210712	0.999748	88	50
Imputed	Individual histopathological feature	Fibrous cap thickness	log1p_z	AK1	0.0627343	6.21786	1.2511	0.210934	0.999748	88	50
Imputed	Individual histopathological feature	Fibrous cap thickness	log1p_z	PIK3AP1	-0.175482	4.71326	-1.25106	0.211078	0.999748	88	50
Imputed	Individual histopathological feature	Fibrous cap thickness	log1p_z	LILRB2	-0.138666	1.11339	-1.25054	0.211182	0.999748	88	50
Imputed	Individual histopathological feature	Fibrous cap thickness	log1p_z	SFRP4	0.06016	1.58279	1.25098	0.21137	0.999748	88	50
Imputed	Individual histopathological feature	Fibrous cap thickness	log1p_z	MCAM	0.222265	2.37281	1.24775	0.212173	0.999748	88	50
Imputed	Individual histopathological feature	Fibrous cap thickness	log1p_z	DAPK2	0.156321	-1.29817	1.24738	0.212322	0.999748	88	50
Imputed	Individual histopathological feature	Fibrous cap thickness	log1p_z	LMNB1	-0.121395	3.34364	-1.24637	0.212721	0.999748	88	50
Imputed	Individual histopathological feature	Fibrous cap thickness	log1p_z	PROCR	0.0620207	0.263847	1.24617	0.212939	0.999748	88	50
Imputed	Individual histopathological feature	Fibrous cap thickness	log1p_z	KLK3	-0.217172	0.413584	-1.24318	0.21389	0.999748	88	50
Imputed	Individual histopathological feature	Fibrous cap thickness	log1p_z	ITGAL	-0.174138	-1.62669	-1.2418	0.214477	0.999748	88	50
Imputed	Individual histopathological feature	Fibrous cap thickness	log1p_z	VCAN	-0.058165	2.87828	-1.23776	0.215918	0.999748	88	50
Imputed	Individual histopathological feature	Fibrous cap thickness	log1p_z	ACP5	-0.211758	4.20626	-1.23426	0.21736	0.999748	88	50
Imputed	Individual histopathological feature	Fibrous cap thickness	log1p_z	PLPBP	0.0330899	5.69793	1.23341	0.217536	0.999748	88	50
Imputed	Individual histopathological feature	Fibrous cap thickness	log1p_z	NCR3LG1	-0.125282	-5.35578	-1.2311	0.218634	0.999748	88	50
Imputed	Individual histopathological feature	Fibrous cap thickness	log1p_z	NPPC	0.237379	-4.46428	1.22913	0.219063	0.999748	88	50
Imputed	Individual histopathological feature	Fibrous cap thickness	log1p_z	KLB	-0.186742	-3.55811	-1.22948	0.219197	0.999748	88	50
Imputed	Individual histopathological feature	Fibrous cap thickness	log1p_z	SIGLEC9	-0.115974	0.230794	-1.22583	0.220315	0.999748	88	50
Imputed	Individual histopathological feature	Fibrous cap thickness	log1p_z	SIGLEC5	-0.212611	-2.22434	-1.227	0.220326	0.999748	88	50
Imputed	Individual histopathological feature	Fibrous cap thickness	log1p_z	CD226	-0.175484	-2.67546	-1.22483	0.22084	0.999748	88	50
Imputed	Individual histopathological feature	Fibrous cap thickness	log1p_z	FGL1	-0.173028	-1.89875	-1.22354	0.221209	0.999748	88	50
Imputed	Individual histopathological feature	Fibrous cap thickness	log1p_z	SPAG1	0.176583	1.60816	1.22317	0.221324	0.999748	88	50
Imputed	Individual histopathological feature	Fibrous cap thickness	log1p_z	CHEK2	-0.117063	2.77486	-1.21904	0.222974	0.999748	88	50
Imputed	Individual histopathological feature	Fibrous cap thickness	log1p_z	ADD1	0.055771	6.2933	1.21683	0.223699	0.999748	88	50
Imputed	Individual histopathological feature	Fibrous cap thickness	log1p_z	CRISP3	-0.0782583	0.243031	-1.21721	0.223986	0.999748	88	50
Imputed	Individual histopathological feature	Fibrous cap thickness	log1p_z	CKB	0.0646075	2.95622	1.21625	0.22427	0.999748	88	50
Imputed	Individual histopathological feature	Fibrous cap thickness	log1p_z	TIGIT	-0.110506	-0.62785	-1.2147	0.224671	0.999748	88	50
Imputed	Individual histopathological feature	Fibrous cap thickness	log1p_z	KRT18	0.168602	2.1939	1.21349	0.225058	0.999748	88	50
Imputed	Individual histopathological feature	Fibrous cap thickness	log1p_z	LILRA6	-0.168364	1.81994	-1.21288	0.225265	0.999748	88	50
Imputed	Individual histopathological feature	Fibrous cap thickness	log1p_z	NCAM1	0.0980832	-3.22702	1.2128	0.225346	0.999748	88	50
Imputed	Individual histopathological feature	Fibrous cap thickness	log1p_z	GIMAP8	-0.165136	4.42019	-1.21273	0.225373	0.999748	88	50
Imputed	Individual histopathological feature	Fibrous cap thickness	log1p_z	SRPX	0.152195	4.45709	1.2112	0.22592	0.999748	88	50
Imputed	Individual histopathological feature	Fibrous cap thickness	log1p_z	TGFA	-0.111131	-1.73333	-1.2099	0.226416	0.999748	88	50
Imputed	Individual histopathological feature	Fibrous cap thickness	log1p_z	SCARF2	0.156185	3.26314	1.20853	0.226975	0.999748	88	50
Imputed	Individual histopathological feature	Fibrous cap thickness	log1p_z	MAGED1	0.119351	5.44973	1.20796	0.227106	0.999748	88	50
Imputed	Individual histopathological feature	Fibrous cap thickness	log1p_z	ICAM2	-0.0850403	-3.34492	-1.20762	0.227337	0.999748	88	50
Imputed	Individual histopathological feature	Fibrous cap thickness	log1p_z	FUT1	-0.269664	-2.08911	-1.20673	0.227569	0.999748	88	50
Imputed	Individual histopathological feature	Fibrous cap thickness	log1p_z	DBN1	0.0996987	2.53454	1.20618	0.227831	0.999748	88	50
Imputed	Individual histopathological feature	Fibrous cap thickness	log1p_z	SCRG1	0.12313	-1.43374	1.2045	0.228525	0.999748	88	50
Imputed	Individual histopathological feature	Fibrous cap thickness	log1p_z	EDN1	0.129308	-2.1514	1.20391	0.228704	0.999748	88	50
Imputed	Individual histopathological feature	Fibrous cap thickness	log1p_z	PDLIM5	0.0656866	5.97386	1.20392	0.228778	0.999748	88	50
Imputed	Individual histopathological feature	Fibrous cap thickness	log1p_z	TAFA5	0.0891877	-4.04115	1.20282	0.22925	0.999748	88	50
Imputed	Individual histopathological feature	Fibrous cap thickness	log1p_z	DOC2B	-0.207527	1.52359	-1.20287	0.229271	0.999748	88	50
Imputed	Individual histopathological feature	Fibrous cap thickness	log1p_z	PON1	-0.109143	-0.171517	-1.20083	0.229913	0.999748	88	50
Imputed	Individual histopathological feature	Fibrous cap thickness	log1p_z	CLEC6A	-0.171426	-0.274358	-1.20073	0.229991	0.999748	88	50
Imputed	Individual histopathological feature	Fibrous cap thickness	log1p_z	DNAJC6	0.122776	2.23237	1.19817	0.23094	0.999748	88	50
Imputed	Individual histopathological feature	Fibrous cap thickness	log1p_z	PALLD	0.143476	2.71287	1.19603	0.231724	0.999748	88	50
Imputed	Individual histopathological feature	Fibrous cap thickness	log1p_z	LRP2BP	-0.129246	-0.689867	-1.19526	0.232308	0.999748	88	50
Imputed	Individual histopathological feature	Fibrous cap thickness	log1p_z	PCDH17	-0.116115	-2.47912	-1.19135	0.233687	0.999748	88	50
Imputed	Individual histopathological feature	Fibrous cap thickness	log1p_z	TCOF1	-0.256051	5.69455	-1.19006	0.234169	0.999748	88	50
Imputed	Individual histopathological feature	Fibrous cap thickness	log1p_z	LY96	-0.0761826	-4.06397	-1.18909	0.234458	0.999748	77	50
Imputed	Individual histopathological feature	Fibrous cap thickness	log1p_z	LILRA3	-0.122567	-0.564133	-1.18876	0.234556	0.999748	88	50
Imputed	Individual histopathological feature	Fibrous cap thickness	log1p_z	LIFR	0.120385	-3.68521	1.18825	0.235021	0.999748	88	50
Imputed	Individual histopathological feature	Fibrous cap thickness	log1p_z	AIDA	0.10387	0.330335	1.18736	0.235157	0.999748	88	50
Imputed	Individual histopathological feature	Fibrous cap thickness	log1p_z	OSM	-0.189684	0.162933	-1.18748	0.235194	0.999748	88	50
Imputed	Individual histopathological feature	Fibrous cap thickness	log1p_z	TPPP3	0.219046	3.63017	1.18624	0.235845	0.999748	88	50
Imputed	Individual histopathological feature	Fibrous cap thickness	log1p_z	DCTN2	0.131847	3.27766	1.18584	0.235877	0.999748	88	50
Imputed	Individual histopathological feature	Fibrous cap thickness	log1p_z	LCAT	-0.085925	0.0841784	-1.18497	0.236159	0.999748	88	50
Imputed	Individual histopathological feature	Fibrous cap thickness	log1p_z	VTCN1	-0.0761685	-0.158358	-1.18357	0.237088	0.999748	88	50
Imputed	Individual histopathological feature	Fibrous cap thickness	log1p_z	FOSB	0.177522	4.11982	1.18157	0.237425	0.999748	88	50
Imputed	Individual histopathological feature	Fibrous cap thickness	log1p_z	LILRA5	-0.136175	-1.02174	-1.18135	0.237537	0.999748	88	50
Imputed	Individual histopathological feature	Fibrous cap thickness	log1p_z	NPDC1	0.103018	0.658727	1.18103	0.237804	0.999748	88	50
Imputed	Individual histopathological feature	Fibrous cap thickness	log1p_z	CA14	0.0766862	-6.05659	1.18032	0.238043	0.999748	88	50
Imputed	Individual histopathological feature	Fibrous cap thickness	log1p_z	SIGLEC7	-0.140941	2.71724	-1.17935	0.238325	0.999748	88	50
Imputed	Individual histopathological feature	Fibrous cap thickness	log1p_z	GFRA2	0.069892	-4.02125	1.17809	0.238906	0.999748	88	50
Imputed	Individual histopathological feature	Fibrous cap thickness	log1p_z	DGKZ	-0.102536	2.22058	-1.17307	0.240882	0.999748	88	50
Imputed	Individual histopathological feature	Fibrous cap thickness	log1p_z	CTSL	-0.0962795	4.84531	-1.17259	0.24116	0.999748	88	50
Imputed	Individual histopathological feature	Fibrous cap thickness	log1p_z	OLFM4	-0.318836	4.37054	-1.17222	0.241277	0.999748	88	50
Imputed	Individual histopathological feature	Fibrous cap thickness	log1p_z	APOD	-0.139024	4.71427	-1.17217	0.241485	0.999748	88	50
Imputed	Individual histopathological feature	Fibrous cap thickness	log1p_z	EFNA1	-0.0814009	-1.86012	-1.17086	0.241778	0.999748	88	50
Imputed	Individual histopathological feature	Fibrous cap thickness	log1p_z	CD300LF	-0.178332	0.519362	-1.17044	0.24199	0.999748	88	50
Imputed	Individual histopathological feature	Fibrous cap thickness	log1p_z	CDHR2	-0.0450338	-2.76166	-1.16998	0.242155	0.999748	88	50
Imputed	Individual histopathological feature	Fibrous cap thickness	log1p_z	ADAM22	-0.11223	-6.10798	-1.1698	0.242214	0.999748	77	50
Imputed	Individual histopathological feature	Fibrous cap thickness	log1p_z	RCOR1	-0.135747	1.73826	-1.16856	0.242731	0.999748	88	50
Imputed	Individual histopathological feature	Fibrous cap thickness	log1p_z	TNFSF10	-0.129542	-2.94991	-1.16781	0.243008	0.999748	88	50
Imputed	Individual histopathological feature	Fibrous cap thickness	log1p_z	SMPD1	0.0877633	0.889069	1.16781	0.243172	0.999748	88	50
Imputed	Individual histopathological feature	Fibrous cap thickness	log1p_z	RBP7	-0.11643	0.147335	-1.16522	0.243991	0.999748	88	50
Imputed	Individual histopathological feature	Fibrous cap thickness	log1p_z	SCGB1A1	-0.134197	-3.02117	-1.16533	0.244018	0.999748	88	50
Imputed	Individual histopathological feature	Fibrous cap thickness	log1p_z	AGRP	-0.0773693	-4.0158	-1.16257	0.245136	0.999748	88	50
Imputed	Individual histopathological feature	Fibrous cap thickness	log1p_z	IL12RB2	-0.0635521	-4.34874	-1.16063	0.245939	0.999748	88	50
Imputed	Individual histopathological feature	Fibrous cap thickness	log1p_z	ADAMTSL4	-0.0770088	-1.89934	-1.15991	0.246247	0.999748	88	50
Imputed	Individual histopathological feature	Fibrous cap thickness	log1p_z	GLYR1	-0.170097	4.46637	-1.15866	0.246689	0.999748	88	50
Imputed	Individual histopathological feature	Fibrous cap thickness	log1p_z	IKZF2	-0.14789	1.23502	-1.15733	0.247296	0.999748	88	50
Imputed	Individual histopathological feature	Fibrous cap thickness	log1p_z	AGXT	-0.0911695	-3.36039	-1.15724	0.247497	0.999748	88	50
Imputed	Individual histopathological feature	Fibrous cap thickness	log1p_z	CYTH3	0.238905	7.53069	1.15564	0.247882	0.999748	88	50
Imputed	Individual histopathological feature	Fibrous cap thickness	log1p_z	DSC2	-0.121525	-2.07108	-1.15527	0.248124	0.999748	88	50
Imputed	Individual histopathological feature	Fibrous cap thickness	log1p_z	PDCD6	0.0396689	2.49004	1.15535	0.248185	0.999748	88	50
Imputed	Individual histopathological feature	Fibrous cap thickness	log1p_z	BAG3	0.199747	3.05039	1.15437	0.248406	0.999748	77	50
Imputed	Individual histopathological feature	Fibrous cap thickness	log1p_z	IQGAP2	-0.122738	1.6487	-1.1542	0.248534	0.999748	88	50
Imputed	Individual histopathological feature	Fibrous cap thickness	log1p_z	ACE	-0.109352	1.81491	-1.15255	0.249198	0.999748	88	50
Imputed	Individual histopathological feature	Fibrous cap thickness	log1p_z	RRM2	-0.185862	4.87118	-1.15101	0.249865	0.999748	88	50
Imputed	Individual histopathological feature	Fibrous cap thickness	log1p_z	CCN3	0.168048	5.46645	1.15017	0.250245	0.999748	88	50
Imputed	Individual histopathological feature	Fibrous cap thickness	log1p_z	FCGR3B	-0.10565	-2.69341	-1.15056	0.250245	0.999748	88	50
Imputed	Individual histopathological feature	Fibrous cap thickness	log1p_z	OPTC	-0.147145	-3.94079	-1.14893	0.250771	0.999748	88	50
Imputed	Individual histopathological feature	Fibrous cap thickness	log1p_z	SPARC	0.0936914	2.84743	1.14788	0.251116	0.999748	88	50
Imputed	Individual histopathological feature	Fibrous cap thickness	log1p_z	COLEC12	-0.103047	1.72838	-1.14784	0.251166	0.999748	88	50
Imputed	Individual histopathological feature	Fibrous cap thickness	log1p_z	NDST1	-0.109921	0.322976	-1.14721	0.251366	0.999748	88	50
Imputed	Individual histopathological feature	Fibrous cap thickness	log1p_z	EFCAB2	0.133395	4.39183	1.1452	0.252306	0.999748	88	50
Imputed	Individual histopathological feature	Fibrous cap thickness	log1p_z	JAM3	0.103057	4.77293	1.1418	0.253631	0.999748	88	50
Imputed	Individual histopathological feature	Fibrous cap thickness	log1p_z	CD34	0.0897942	1.40015	1.14183	0.253661	0.999748	88	50
Imputed	Individual histopathological feature	Fibrous cap thickness	log1p_z	IGLON5	0.0536988	-5.0538	1.14152	0.253813	0.999748	88	50
Imputed	Individual histopathological feature	Fibrous cap thickness	log1p_z	SPINK8	-0.0980115	-0.5558	-1.13942	0.254648	0.999748	88	50
Imputed	Individual histopathological feature	Fibrous cap thickness	log1p_z	GRHPR	-0.0275319	5.8086	-1.13839	0.255002	0.999748	88	50
Imputed	Individual histopathological feature	Fibrous cap thickness	log1p_z	NOTCH3	0.168446	0.347049	1.13493	0.256474	0.999748	88	50
Imputed	Individual histopathological feature	Fibrous cap thickness	log1p_z	PRR4	0.13176	-1.48594	1.13427	0.256793	0.999748	88	50
Imputed	Individual histopathological feature	Fibrous cap thickness	log1p_z	ENTPD5	-0.0612463	-1.62782	-1.13391	0.25697	0.999748	88	50
Imputed	Individual histopathological feature	Fibrous cap thickness	log1p_z	PRG2	-0.135538	0.153624	-1.13392	0.257048	0.999748	88	50
Imputed	Individual histopathological feature	Fibrous cap thickness	log1p_z	GSAP	-0.0761007	0.251626	-1.13349	0.257093	0.999748	88	50
Imputed	Individual histopathological feature	Fibrous cap thickness	log1p_z	TSPAN8	0.166764	2.34562	1.13299	0.257323	0.999748	88	50
Imputed	Individual histopathological feature	Fibrous cap thickness	log1p_z	CBS	-0.0940924	-1.67215	-1.13305	0.257381	0.999748	88	50
Imputed	Individual histopathological feature	Fibrous cap thickness	log1p_z	KRT19	0.163779	0.237598	1.12943	0.258806	0.999748	88	50
Imputed	Individual histopathological feature	Fibrous cap thickness	log1p_z	SLC39A5	-0.0566512	-3.52379	-1.12901	0.259181	0.999748	88	50
Imputed	Individual histopathological feature	Fibrous cap thickness	log1p_z	CCL22	0.158311	1.2324	1.12871	0.25923	0.999748	88	50
Imputed	Individual histopathological feature	Fibrous cap thickness	log1p_z	CD38	-0.167376	-1.75784	-1.12398	0.261236	0.999748	88	50
Imputed	Individual histopathological feature	Fibrous cap thickness	log1p_z	STX3	-0.0510432	0.93958	-1.1226	0.261852	0.999748	88	50
Imputed	Individual histopathological feature	Fibrous cap thickness	log1p_z	TMPRSS11B	0.0713709	-0.263603	1.12195	0.262023	0.999748	88	50
Imputed	Individual histopathological feature	Fibrous cap thickness	log1p_z	TMSB10	0.0296974	4.40609	1.1215	0.262267	0.999748	88	50
Imputed	Individual histopathological feature	Fibrous cap thickness	log1p_z	BCL2L15	-0.201616	-3.74617	-1.12171	0.262365	0.999748	88	50
Imputed	Individual histopathological feature	Fibrous cap thickness	log1p_z	S100A11	0.0201419	2.33773	1.12027	0.262762	0.999748	88	50
Imputed	Individual histopathological feature	Fibrous cap thickness	log1p_z	LRG1	-0.0979077	2.55094	-1.11971	0.262874	0.999748	88	50
Imputed	Individual histopathological feature	Fibrous cap thickness	log1p_z	CD83	-0.159886	0.327602	-1.11908	0.263167	0.999748	88	50
Imputed	Individual histopathological feature	Fibrous cap thickness	log1p_z	ANXA10	-0.132965	-3.64502	-1.11721	0.264238	0.999748	88	50
Imputed	Individual histopathological feature	Fibrous cap thickness	log1p_z	CD4	-0.146492	2.89961	-1.1152	0.264831	0.999748	88	50
Imputed	Individual histopathological feature	Fibrous cap thickness	log1p_z	SAFB2	-0.121323	2.71509	-1.11447	0.265251	0.999748	88	50
Imputed	Individual histopathological feature	Fibrous cap thickness	log1p_z	CRHR1	-0.136922	-1.99318	-1.11242	0.265973	0.999748	88	50
Imputed	Individual histopathological feature	Fibrous cap thickness	log1p_z	CD14	-0.173599	-1.97472	-1.11103	0.266682	0.999748	88	50
Imputed	Individual histopathological feature	Fibrous cap thickness	log1p_z	LYAR	-0.225723	5.42613	-1.11024	0.266978	0.999748	88	50
Imputed	Individual histopathological feature	Fibrous cap thickness	log1p_z	C1QTNF1	0.108235	-0.182143	1.10803	0.267962	0.999748	88	50
Imputed	Individual histopathological feature	Fibrous cap thickness	log1p_z	PGA4	-0.172199	0.436297	-1.1061	0.268853	0.999748	88	50
Imputed	Individual histopathological feature	Fibrous cap thickness	log1p_z	ACAA1	-0.124119	3.00543	-1.10547	0.269151	0.999748	88	50
Imputed	Individual histopathological feature	Fibrous cap thickness	log1p_z	LGALS9	-0.0846716	4.14971	-1.10475	0.269378	0.999748	88	50
Imputed	Individual histopathological feature	Fibrous cap thickness	log1p_z	PGD	-0.143012	0.453369	-1.10381	0.269807	0.999748	88	50
Imputed	Individual histopathological feature	Fibrous cap thickness	log1p_z	GSTA3	0.180658	-2.84438	1.1023	0.270556	0.999748	88	50
Imputed	Individual histopathological feature	Fibrous cap thickness	log1p_z	NTF3	0.142556	-0.548851	1.10144	0.270752	0.999748	88	50
Imputed	Individual histopathological feature	Fibrous cap thickness	log1p_z	PRDX2	-0.0164086	4.29956	-1.10126	0.270838	0.999748	88	50
Imputed	Individual histopathological feature	Fibrous cap thickness	log1p_z	FUT3_FUT5	-0.120161	-3.97405	-1.10118	0.270919	0.999748	88	50
Imputed	Individual histopathological feature	Fibrous cap thickness	log1p_z	CES2	0.105635	-1.3534	1.09995	0.271444	0.999748	88	50
Imputed	Individual histopathological feature	Fibrous cap thickness	log1p_z	S100A3	0.109671	-0.446823	1.09842	0.272137	0.999748	88	50
Imputed	Individual histopathological feature	Fibrous cap thickness	log1p_z	HIP1R	0.156464	4.65355	1.09791	0.272289	0.999748	88	50
Imputed	Individual histopathological feature	Fibrous cap thickness	log1p_z	FCGR2A	-0.126805	-0.0932761	-1.0973	0.272653	0.999748	88	50
Imputed	Individual histopathological feature	Fibrous cap thickness	log1p_z	HJV	0.115819	-4.02972	1.09697	0.272758	0.999748	88	50
Imputed	Individual histopathological feature	Fibrous cap thickness	log1p_z	DNM3	-0.164844	4.17308	-1.09519	0.273575	0.999748	88	50
Imputed	Individual histopathological feature	Fibrous cap thickness	log1p_z	REG1B	-0.144003	-1.81238	-1.09497	0.273635	0.999748	88	50
Imputed	Individual histopathological feature	Fibrous cap thickness	log1p_z	ATP6V1D	-0.119353	2.61069	-1.09388	0.274126	0.999748	88	50
Imputed	Individual histopathological feature	Fibrous cap thickness	log1p_z	MEP1B	-0.076933	-3.09019	-1.09386	0.274192	0.999748	88	50
Imputed	Individual histopathological feature	Fibrous cap thickness	log1p_z	CEP152	-0.136405	3.1103	-1.09321	0.274469	0.999748	88	50
Imputed	Individual histopathological feature	Fibrous cap thickness	log1p_z	SLAMF6	-0.204236	-1.35374	-1.09329	0.274488	0.999748	88	50
Imputed	Individual histopathological feature	Fibrous cap thickness	log1p_z	DCBLD2	0.146668	-0.810927	1.09264	0.274602	0.999748	88	50
Imputed	Individual histopathological feature	Fibrous cap thickness	log1p_z	PRDX1	0.0761891	5.68731	1.09219	0.274933	0.999748	77	50
Imputed	Individual histopathological feature	Fibrous cap thickness	log1p_z	CORO1A	-0.148875	5.18428	-1.09157	0.275149	0.999748	88	50
Imputed	Individual histopathological feature	Fibrous cap thickness	log1p_z	SLC28A1	-0.091834	0.531448	-1.09106	0.275355	0.999748	88	50
Imputed	Individual histopathological feature	Fibrous cap thickness	log1p_z	APOL1	-0.165387	0.884853	-1.09009	0.275953	0.999748	88	50
Imputed	Individual histopathological feature	Fibrous cap thickness	log1p_z	CARHSP1	0.0598877	2.74491	1.08852	0.276473	0.999748	88	50
Imputed	Individual histopathological feature	Fibrous cap thickness	log1p_z	MYOC	0.215398	-0.938005	1.0885	0.276484	0.999748	88	50
Imputed	Individual histopathological feature	Fibrous cap thickness	log1p_z	BRD1	-0.0819666	-3.32228	-1.08835	0.276704	0.999748	88	50
Imputed	Individual histopathological feature	Fibrous cap thickness	log1p_z	SPON1	0.166187	1.81189	1.08717	0.277054	0.999748	88	50
Imputed	Individual histopathological feature	Fibrous cap thickness	log1p_z	VSIG4	-0.124129	2.26248	-1.0873	0.277123	0.999748	88	50
Imputed	Individual histopathological feature	Fibrous cap thickness	log1p_z	AGRN	0.143353	1.53029	1.08706	0.277128	0.999748	88	50
Imputed	Individual histopathological feature	Fibrous cap thickness	log1p_z	PLA2G7	-0.180942	-1.18166	-1.08594	0.27772	0.999748	88	50
Imputed	Individual histopathological feature	Fibrous cap thickness	log1p_z	ITPRIP	0.0935318	1.20183	1.08476	0.278051	0.999748	88	50
Imputed	Individual histopathological feature	Fibrous cap thickness	log1p_z	CLEC12A	-0.0811901	-0.435265	-1.08448	0.27835	0.999748	88	50
Imputed	Individual histopathological feature	Fibrous cap thickness	log1p_z	MENT	0.0995121	-3.72066	1.08377	0.278515	0.999748	88	50
Imputed	Individual histopathological feature	Fibrous cap thickness	log1p_z	MATN2	0.138718	1.64139	1.08366	0.278593	0.999748	88	50
Imputed	Individual histopathological feature	Fibrous cap thickness	log1p_z	HLA-A	-0.0830363	0.222998	-1.08332	0.278739	0.999748	88	50
Imputed	Individual histopathological feature	Fibrous cap thickness	log1p_z	CELSR2	0.126165	-1.25204	1.08303	0.278884	0.999748	88	50
Imputed	Individual histopathological feature	Fibrous cap thickness	log1p_z	FMNL1	-0.0925261	3.39543	-1.08266	0.279032	0.999748	88	50
Imputed	Individual histopathological feature	Fibrous cap thickness	log1p_z	GABARAP	-0.115746	0.748676	-1.08209	0.27944	0.999748	88	50
Imputed	Individual histopathological feature	Fibrous cap thickness	log1p_z	ICAM3	-0.12341	-1.03607	-1.0812	0.279795	0.999748	88	50
Imputed	Individual histopathological feature	Fibrous cap thickness	log1p_z	B4GALT1	-0.0747152	-1.80904	-1.07974	0.280395	0.999748	88	50
Imputed	Individual histopathological feature	Fibrous cap thickness	log1p_z	RPS10	-0.0312424	1.04823	-1.07937	0.280513	0.999748	88	50
Imputed	Individual histopathological feature	Fibrous cap thickness	log1p_z	PRRT3	0.0883751	-5.56584	1.07658	0.281759	0.999748	88	50
Imputed	Individual histopathological feature	Fibrous cap thickness	log1p_z	IGF1R	0.105719	1.62802	1.07588	0.282054	0.999748	88	50
Imputed	Individual histopathological feature	Fibrous cap thickness	log1p_z	IGFBPL1	0.158996	3.69307	1.07592	0.282085	0.999748	88	50
Imputed	Individual histopathological feature	Fibrous cap thickness	log1p_z	VSIG10L	0.145798	-1.66273	1.07593	0.282208	0.999748	88	50
Imputed	Individual histopathological feature	Fibrous cap thickness	log1p_z	LAMP1	-0.037837	6.3568	-1.07514	0.282445	0.999748	88	50
Imputed	Individual histopathological feature	Fibrous cap thickness	log1p_z	CCER2	-0.124079	-5.76155	-1.07384	0.282914	0.999748	88	50
Imputed	Individual histopathological feature	Fibrous cap thickness	log1p_z	GAD1	0.243757	4.55246	1.072	0.283797	0.999748	88	50
Imputed	Individual histopathological feature	Fibrous cap thickness	log1p_z	SH3GLB2	0.0800464	2.94703	1.07071	0.284365	0.999748	88	50
Imputed	Individual histopathological feature	Fibrous cap thickness	log1p_z	STX1B	-0.160406	-1.62325	-1.07161	0.284404	0.999748	88	50
Imputed	Individual histopathological feature	Fibrous cap thickness	log1p_z	TPP1	-0.0920834	2.6726	-1.07042	0.284574	0.999748	88	50
Imputed	Individual histopathological feature	Fibrous cap thickness	log1p_z	PHLDB1	0.151772	6.44897	1.0691	0.285104	0.999748	88	50
Imputed	Individual histopathological feature	Fibrous cap thickness	log1p_z	OMG	0.121648	-5.0207	1.06725	0.286052	0.999748	88	50
Imputed	Individual histopathological feature	Fibrous cap thickness	log1p_z	LTBP3	0.144178	1.03244	1.06515	0.286867	0.999748	88	50
Imputed	Individual histopathological feature	Fibrous cap thickness	log1p_z	TNFRSF13C	-0.177746	-3.51956	-1.066	0.28688	0.999748	88	50
Imputed	Individual histopathological feature	Fibrous cap thickness	log1p_z	MMP1	-0.271061	2.33847	-1.06486	0.28708	0.999748	88	50
Imputed	Individual histopathological feature	Fibrous cap thickness	log1p_z	PRL	0.097471	-2.79809	1.0645	0.28726	0.999748	88	50
Imputed	Individual histopathological feature	Fibrous cap thickness	log1p_z	PCDH7	0.13717	0.862637	1.05962	0.289395	0.999748	88	50
Imputed	Individual histopathological feature	Fibrous cap thickness	log1p_z	IL17C	-0.0963753	-3.44742	-1.05984	0.289445	0.999748	88	50
Imputed	Individual histopathological feature	Fibrous cap thickness	log1p_z	MTSS1	-0.132224	4.46446	-1.05891	0.289799	0.999748	88	50
Imputed	Individual histopathological feature	Fibrous cap thickness	log1p_z	AMOT	0.156587	3.11291	1.05624	0.290944	0.999748	88	50
Imputed	Individual histopathological feature	Fibrous cap thickness	log1p_z	MERTK	-0.112053	-5.7505	-1.05564	0.291258	0.999748	88	50
Imputed	Individual histopathological feature	Fibrous cap thickness	log1p_z	LRP11	0.081263	-1.6832	1.05511	0.2915	0.999748	88	50
Imputed	Individual histopathological feature	Fibrous cap thickness	log1p_z	CDK1	-0.137869	4.49502	-1.05338	0.2923	0.999748	88	50
Imputed	Individual histopathological feature	Fibrous cap thickness	log1p_z	SH2B3	-0.109241	4.1249	-1.05176	0.293098	0.999748	88	50
Imputed	Individual histopathological feature	Fibrous cap thickness	log1p_z	CHRDL2	-0.11935	-5.03178	-1.05151	0.293221	0.999748	88	50
Imputed	Individual histopathological feature	Fibrous cap thickness	log1p_z	CCN2	0.0755743	2.84282	1.05111	0.293334	0.999748	88	50
Imputed	Individual histopathological feature	Fibrous cap thickness	log1p_z	WFDC2	-0.116771	-2.10913	-1.05099	0.29339	0.999748	88	50
Imputed	Individual histopathological feature	Fibrous cap thickness	log1p_z	SEZ6L	0.0549407	-4.18948	1.05054	0.293554	0.999748	88	50
Imputed	Individual histopathological feature	Fibrous cap thickness	log1p_z	SLIT2	0.176124	1.9397	1.04829	0.294579	0.999748	88	50
Imputed	Individual histopathological feature	Fibrous cap thickness	log1p_z	GNLY	0.111111	0.283719	1.04731	0.295038	0.999748	88	50
Imputed	Individual histopathological feature	Fibrous cap thickness	log1p_z	CTLA4	-0.0661097	3.24777	-1.04577	0.295728	0.999748	88	50
Imputed	Individual histopathological feature	Fibrous cap thickness	log1p_z	CPOX	-0.145083	1.56647	-1.04549	0.296227	0.999748	88	50
Imputed	Individual histopathological feature	Fibrous cap thickness	log1p_z	IRAG2	-0.138547	2.49952	-1.04315	0.297051	0.999748	88	50
Imputed	Individual histopathological feature	Fibrous cap thickness	log1p_z	ANK2	0.139391	4.95706	1.0423	0.297339	0.999748	88	50
Imputed	Individual histopathological feature	Fibrous cap thickness	log1p_z	GC	-0.0733526	0.657484	-1.0425	0.297478	0.999748	88	50
Imputed	Individual histopathological feature	Fibrous cap thickness	log1p_z	GAMT	-0.0299034	0.410195	-1.04179	0.297695	0.999748	88	50
Imputed	Individual histopathological feature	Fibrous cap thickness	log1p_z	TK1	-0.140626	2.58759	-1.03831	0.299193	0.999748	88	50
Imputed	Individual histopathological feature	Fibrous cap thickness	log1p_z	DPP4	-0.126654	-2.45548	-1.03748	0.299607	0.999748	88	50
Imputed	Individual histopathological feature	Fibrous cap thickness	log1p_z	NRP1	-0.0719111	-0.702473	-1.03785	0.299643	0.999748	88	50
Imputed	Individual histopathological feature	Fibrous cap thickness	log1p_z	PCOLCE	0.100577	1.86726	1.03699	0.299883	0.999748	88	50
Imputed	Individual histopathological feature	Fibrous cap thickness	log1p_z	AP1G2	-0.124104	2.08705	-1.03607	0.300256	0.999748	88	50
Imputed	Individual histopathological feature	Fibrous cap thickness	log1p_z	FCRL6	0.0981533	-6.2627	1.03588	0.300456	0.999748	88	50
Imputed	Individual histopathological feature	Fibrous cap thickness	log1p_z	TPPP2	0.190819	-0.435689	1.0349	0.300866	0.999748	88	50
Imputed	Individual histopathological feature	Fibrous cap thickness	log1p_z	CCDC28A	-0.0688226	1.44868	-1.03209	0.302149	0.999748	88	50
Imputed	Individual histopathological feature	Fibrous cap thickness	log1p_z	PDZD2	0.191664	4.31985	1.03191	0.302167	0.999748	88	50
Imputed	Individual histopathological feature	Fibrous cap thickness	log1p_z	ENPP2	0.0908979	-1.47026	1.03185	0.302282	0.999748	88	50
Imputed	Individual histopathological feature	Fibrous cap thickness	log1p_z	RAB44	-0.164243	-1.65104	-1.03186	0.302321	0.999748	88	50
Imputed	Individual histopathological feature	Fibrous cap thickness	log1p_z	LILRB4	-0.149251	1.40384	-1.03111	0.302615	0.999748	88	50
Imputed	Individual histopathological feature	Fibrous cap thickness	log1p_z	FTCD	0.0483798	-3.90353	1.03038	0.303149	0.999748	88	50
Imputed	Individual histopathological feature	Fibrous cap thickness	log1p_z	SNAP23	0.0623798	5.48315	1.02975	0.303174	0.999748	88	50
Imputed	Individual histopathological feature	Fibrous cap thickness	log1p_z	NUDT10	0.0727117	2.36629	1.02875	0.303645	0.999748	88	50
Imputed	Individual histopathological feature	Fibrous cap thickness	log1p_z	CA12	-0.181336	0.62361	-1.0288	0.303697	0.999748	88	50
Imputed	Individual histopathological feature	Fibrous cap thickness	log1p_z	ANGPTL1	0.155835	2.24595	1.02827	0.303878	0.999748	88	50
Imputed	Individual histopathological feature	Fibrous cap thickness	log1p_z	CD209	-0.124703	-0.281295	-1.02729	0.30447	0.999748	88	50
Imputed	Individual histopathological feature	Fibrous cap thickness	log1p_z	HRC	0.146037	-1.35044	1.02655	0.304691	0.999748	88	50
Imputed	Individual histopathological feature	Fibrous cap thickness	log1p_z	LILRB5	-0.136579	-0.961574	-1.02507	0.305447	0.999748	88	50
Imputed	Individual histopathological feature	Fibrous cap thickness	log1p_z	SCG2	0.0716002	-2.77101	1.02425	0.305832	0.999748	88	50
Imputed	Individual histopathological feature	Fibrous cap thickness	log1p_z	CRYBB1	-0.102188	7.42491	-1.02202	0.306872	0.999748	88	50
Imputed	Individual histopathological feature	Fibrous cap thickness	log1p_z	BIN2	-0.154094	4.72895	-1.02233	0.306897	0.999748	88	50
Imputed	Individual histopathological feature	Fibrous cap thickness	log1p_z	PRSS27	-0.0741132	-2.70962	-1.02193	0.307066	0.999748	88	50
Imputed	Individual histopathological feature	Fibrous cap thickness	log1p_z	TMED10	0.0980199	0.629343	1.02212	0.307074	0.999748	88	50
Imputed	Individual histopathological feature	Fibrous cap thickness	log1p_z	PLCB2	-0.155377	1.5941	-1.02162	0.307103	0.999748	88	50
Imputed	Individual histopathological feature	Fibrous cap thickness	log1p_z	TACC3	-0.146047	1.5984	-1.02066	0.307553	0.999748	88	50
Imputed	Individual histopathological feature	Fibrous cap thickness	log1p_z	ANP32C	-0.0340192	-0.482787	-1.01992	0.308129	0.999748	88	50
Imputed	Individual histopathological feature	Fibrous cap thickness	log1p_z	GAST	-0.0321328	-1.69447	-1.01904	0.308367	0.999748	88	50
Imputed	Individual histopathological feature	Fibrous cap thickness	log1p_z	ESM1	0.119184	0.442802	1.01784	0.308821	0.999748	88	50
Imputed	Individual histopathological feature	Fibrous cap thickness	log1p_z	KIF22	-0.13435	0.536212	-1.01722	0.309222	0.999748	88	50
Imputed	Individual histopathological feature	Fibrous cap thickness	log1p_z	SPINK5	-0.032694	-1.79945	-1.0152	0.310233	0.999748	88	50
Imputed	Individual histopathological feature	Fibrous cap thickness	log1p_z	BST2	0.0783824	5.17977	1.01445	0.310558	0.999748	88	50
Imputed	Individual histopathological feature	Fibrous cap thickness	log1p_z	COL18A1	0.0514632	1.44388	1.01448	0.310858	0.999748	88	50
Imputed	Individual histopathological feature	Fibrous cap thickness	log1p_z	CACNB3	0.141453	7.54461	1.01343	0.310896	0.999748	88	50
Imputed	Individual histopathological feature	Fibrous cap thickness	log1p_z	SKAP2	-0.187389	2.40709	-1.01328	0.311114	0.999748	88	50
Imputed	Individual histopathological feature	Fibrous cap thickness	log1p_z	CCL3	-0.170596	4.64977	-1.01284	0.311199	0.999748	88	50
Imputed	Individual histopathological feature	Fibrous cap thickness	log1p_z	PRTFDC1	0.112327	4.0608	1.01254	0.311443	0.999748	88	50
Imputed	Individual histopathological feature	Fibrous cap thickness	log1p_z	SIGLEC15	-0.126128	-0.307893	-1.01248	0.311461	0.999748	88	50
Imputed	Individual histopathological feature	Fibrous cap thickness	log1p_z	CXCL10	0.1206	3.75648	1.01215	0.311585	0.999748	88	50
Imputed	Individual histopathological feature	Fibrous cap thickness	log1p_z	DENND2B	0.181383	5.62144	1.01176	0.311705	0.999748	88	50
Imputed	Individual histopathological feature	Fibrous cap thickness	log1p_z	NGF	0.0103405	0.115156	1.01133	0.311947	0.999748	77	50
Imputed	Individual histopathological feature	Fibrous cap thickness	log1p_z	CD200	0.0792116	2.18602	1.01029	0.312404	0.999748	88	50
Imputed	Individual histopathological feature	Fibrous cap thickness	log1p_z	CDH3	-0.0922295	-2.03895	-1.00925	0.312922	0.999748	88	50
Imputed	Individual histopathological feature	Fibrous cap thickness	log1p_z	CHL1	-0.0962043	-4.00567	-1.00945	0.312941	0.999748	88	50
Imputed	Individual histopathological feature	Fibrous cap thickness	log1p_z	IL1RL1	-0.147998	-3.94356	-1.00829	0.313332	0.999748	88	50
Imputed	Individual histopathological feature	Fibrous cap thickness	log1p_z	BRSK2	0.104712	2.37616	1.0083	0.313332	0.999748	88	50
Imputed	Individual histopathological feature	Fibrous cap thickness	log1p_z	ADGRE1	-0.0834056	-3.84312	-1.00773	0.313621	0.999748	88	50
Imputed	Individual histopathological feature	Fibrous cap thickness	log1p_z	SIL1	0.026152	-0.825882	1.0074	0.313881	0.999748	88	50
Imputed	Individual histopathological feature	Fibrous cap thickness	log1p_z	OTUD7B	0.13601	5.44926	1.00686	0.314065	0.999748	88	50
Imputed	Individual histopathological feature	Fibrous cap thickness	log1p_z	NAMPT	-0.0987184	3.90453	-1.00682	0.314111	0.999748	88	50
Imputed	Individual histopathological feature	Fibrous cap thickness	log1p_z	MXRA8	0.0702182	2.54695	1.00692	0.314191	0.999748	88	50
Imputed	Individual histopathological feature	Fibrous cap thickness	log1p_z	RCC1	-0.0990212	2.02532	-1.00684	0.314196	0.999748	88	50
Imputed	Individual histopathological feature	Fibrous cap thickness	log1p_z	PCDHB15	0.134193	-1.1827	1.0067	0.314214	0.999748	88	50
Imputed	Individual histopathological feature	Fibrous cap thickness	log1p_z	NFIC	0.135425	5.2259	1.00583	0.31457	0.999748	88	50
Imputed	Individual histopathological feature	Fibrous cap thickness	log1p_z	CD48	-0.115712	0.193247	-0.999352	0.317725	0.999748	88	50
Imputed	Individual histopathological feature	Fibrous cap thickness	log1p_z	LGMN	-0.0916608	3.59963	-0.998313	0.318203	0.999748	88	50
Imputed	Individual histopathological feature	Fibrous cap thickness	log1p_z	GPIHBP1	-0.171072	-4.18607	-0.998221	0.318235	0.999748	88	50
Imputed	Individual histopathological feature	Fibrous cap thickness	log1p_z	PLXDC1	0.134643	-3.56122	0.997792	0.318423	0.999748	88	50
Imputed	Individual histopathological feature	Fibrous cap thickness	log1p_z	PON3	-0.109852	-3.76751	-0.99511	0.319754	0.999748	88	50
Imputed	Individual histopathological feature	Fibrous cap thickness	log1p_z	PGLYRP1	-0.163486	0.513072	-0.995238	0.32025	0.999748	88	50
Imputed	Individual histopathological feature	Fibrous cap thickness	log1p_z	IL20RA	-0.11999	-1.53668	-0.993649	0.320498	0.999748	88	50
Imputed	Individual histopathological feature	Fibrous cap thickness	log1p_z	GMFG	-0.0607729	3.69011	-0.991687	0.32145	0.999748	88	50
Imputed	Individual histopathological feature	Fibrous cap thickness	log1p_z	SORT1	0.0384589	3.39539	0.990334	0.32224	0.999748	88	50
Imputed	Individual histopathological feature	Fibrous cap thickness	log1p_z	CFHR4	-0.1323	3.0582	-0.989614	0.322481	0.999748	88	50
Imputed	Individual histopathological feature	Fibrous cap thickness	log1p_z	ANGPTL2	-0.0753158	3.05923	-0.988886	0.322835	0.999748	88	50
Imputed	Individual histopathological feature	Fibrous cap thickness	log1p_z	REEP4	-0.151127	4.328	-0.988443	0.323124	0.999748	88	50
Imputed	Individual histopathological feature	Fibrous cap thickness	log1p_z	CD72	-0.144131	4.02074	-0.987981	0.32322	0.999748	88	50
Imputed	Individual histopathological feature	Fibrous cap thickness	log1p_z	CLEC4M	-0.0937705	3.0886	-0.987974	0.323329	0.999748	88	50
Imputed	Individual histopathological feature	Fibrous cap thickness	log1p_z	REG1A	-0.103368	-1.92594	-0.987083	0.323716	0.999748	88	50
Imputed	Individual histopathological feature	Fibrous cap thickness	log1p_z	PALM3	0.0747037	0.240559	0.986921	0.323951	0.999748	88	50
Imputed	Individual histopathological feature	Fibrous cap thickness	log1p_z	AREG	-0.14886	-2.62644	-0.986304	0.324154	0.999748	88	50
Imputed	Individual histopathological feature	Fibrous cap thickness	log1p_z	FAM3D	-0.104636	-6.39469	-0.985868	0.324299	0.999748	88	50
Imputed	Individual histopathological feature	Fibrous cap thickness	log1p_z	TFF3	-0.0830285	-1.9334	-0.985414	0.324535	0.999748	88	50
Imputed	Individual histopathological feature	Fibrous cap thickness	log1p_z	PLXDC2	0.0830636	-3.9474	0.983608	0.325545	0.999748	88	50
Imputed	Individual histopathological feature	Fibrous cap thickness	log1p_z	DTX3	0.132358	6.58709	0.98284	0.325756	0.999748	88	50
Imputed	Individual histopathological feature	Fibrous cap thickness	log1p_z	MB	0.199713	0.49358	0.981407	0.326508	0.999748	88	50
Imputed	Individual histopathological feature	Fibrous cap thickness	log1p_z	TXLNA	0.078196	6.17991	0.98047	0.326877	0.999748	77	50
Imputed	Individual histopathological feature	Fibrous cap thickness	log1p_z	ADH4	-0.05385	-4.16292	-0.980613	0.327019	0.999748	88	50
Imputed	Individual histopathological feature	Fibrous cap thickness	log1p_z	RGMB	0.0509681	-1.74045	0.98039	0.327146	0.999748	88	50
Imputed	Individual histopathological feature	Fibrous cap thickness	log1p_z	OMD	0.0813453	1.66553	0.979974	0.327497	0.999748	88	50
Imputed	Individual histopathological feature	Fibrous cap thickness	log1p_z	SPRR3	0.209254	-4.38258	0.97911	0.327647	0.999748	88	50
Imputed	Individual histopathological feature	Fibrous cap thickness	log1p_z	TIMD4	-0.0948865	-2.03607	-0.977865	0.328215	0.999748	88	50
Imputed	Individual histopathological feature	Fibrous cap thickness	log1p_z	CPM	-0.127448	0.824339	-0.97729	0.328511	0.999748	88	50
Imputed	Individual histopathological feature	Fibrous cap thickness	log1p_z	CSF1R	-0.0985104	1.04494	-0.977005	0.328636	0.999748	88	50
Imputed	Individual histopathological feature	Fibrous cap thickness	log1p_z	MYL3	0.156735	-1.87748	0.977094	0.328642	0.999748	88	50
Imputed	Individual histopathological feature	Fibrous cap thickness	log1p_z	CNTN4	0.151527	-1.18624	0.976205	0.329007	0.999748	88	50
Imputed	Individual histopathological feature	Fibrous cap thickness	log1p_z	ACRV1	-0.0605789	-2.99134	-0.975493	0.329416	0.999748	88	50
Imputed	Individual histopathological feature	Fibrous cap thickness	log1p_z	SSH3	0.0815078	2.75226	0.975047	0.329624	0.999748	88	50
Imputed	Individual histopathological feature	Fibrous cap thickness	log1p_z	ALDH3A1	0.153782	5.57455	0.9748	0.329765	0.999748	88	50
Imputed	Individual histopathological feature	Fibrous cap thickness	log1p_z	GLOD4	-0.0148997	2.93916	-0.974826	0.32987	0.999748	88	50
Imputed	Individual histopathological feature	Fibrous cap thickness	log1p_z	FABP5	0.0323813	6.24791	0.973109	0.330594	0.999748	88	50
Imputed	Individual histopathological feature	Fibrous cap thickness	log1p_z	GZMB	-0.164806	2.67668	-0.972834	0.330806	0.999748	88	50
Imputed	Individual histopathological feature	Fibrous cap thickness	log1p_z	PLSCR3	0.0655849	4.71435	0.972583	0.330889	0.999748	88	50
Imputed	Individual histopathological feature	Fibrous cap thickness	log1p_z	CTSO	0.0924384	-2.78663	0.972167	0.331073	0.999748	88	50
Imputed	Individual histopathological feature	Fibrous cap thickness	log1p_z	DPP10	0.139288	-2.41666	0.971598	0.331278	0.999748	88	50
Imputed	Individual histopathological feature	Fibrous cap thickness	log1p_z	ITGAM	-0.12388	3.63541	-0.971442	0.331485	0.999748	88	50
Imputed	Individual histopathological feature	Fibrous cap thickness	log1p_z	ASGR1	-0.0652176	-4.73901	-0.970658	0.331766	0.999748	77	50
Imputed	Individual histopathological feature	Fibrous cap thickness	log1p_z	PGF	0.142779	2.36912	0.970272	0.33206	0.999748	88	50
Imputed	Individual histopathological feature	Fibrous cap thickness	log1p_z	PTN	0.177388	3.66828	0.969545	0.332376	0.999748	88	50
Imputed	Individual histopathological feature	Fibrous cap thickness	log1p_z	MICB_MICA	-0.166208	-2.97222	-0.968871	0.332768	0.999748	88	50
Imputed	Individual histopathological feature	Fibrous cap thickness	log1p_z	FGD3	-0.126747	1.0223	-0.967653	0.33337	0.999748	88	50
Imputed	Individual histopathological feature	Fibrous cap thickness	log1p_z	ANGPTL4	-0.0931081	0.119778	-0.967386	0.333436	0.999748	88	50
Imputed	Individual histopathological feature	Fibrous cap thickness	log1p_z	ELOB	0.0951627	3.27628	0.967216	0.333488	0.999748	88	50
Imputed	Individual histopathological feature	Fibrous cap thickness	log1p_z	PPP3R1	0.054124	1.84258	0.966875	0.333691	0.999748	77	50
Imputed	Individual histopathological feature	Fibrous cap thickness	log1p_z	PTS	0.0874463	2.53504	0.966667	0.333774	0.999748	88	50
Imputed	Individual histopathological feature	Fibrous cap thickness	log1p_z	CD300E	-0.141065	-1.67235	-0.96665	0.333825	0.999748	88	50
Imputed	Individual histopathological feature	Fibrous cap thickness	log1p_z	FGF2	0.12462	6.83846	0.965615	0.334334	0.999748	88	50
Imputed	Individual histopathological feature	Fibrous cap thickness	log1p_z	APOM	-0.114572	-3.66187	-0.964052	0.335248	0.999748	88	50
Imputed	Individual histopathological feature	Fibrous cap thickness	log1p_z	PDGFA	0.087652	1.32086	0.963669	0.335274	0.999748	88	50
Imputed	Individual histopathological feature	Fibrous cap thickness	log1p_z	INSL3	0.138459	-5.32406	0.962488	0.335943	0.999748	88	50
Imputed	Individual histopathological feature	Fibrous cap thickness	log1p_z	MAX	-0.186566	2.72402	-0.962327	0.335972	0.999748	88	50
Imputed	Individual histopathological feature	Fibrous cap thickness	log1p_z	TBCC	0.107489	3.59565	0.960165	0.337038	0.999748	77	50
Imputed	Individual histopathological feature	Fibrous cap thickness	log1p_z	CALCB	0.0422211	-2.8207	0.95968	0.337423	0.999748	88	50
Imputed	Individual histopathological feature	Fibrous cap thickness	log1p_z	TDGF1	0.144839	-3.84802	0.959321	0.337515	0.999748	88	50
Imputed	Individual histopathological feature	Fibrous cap thickness	log1p_z	CST6	-0.090489	-1.91003	-0.959229	0.33758	0.999748	88	50
Imputed	Individual histopathological feature	Fibrous cap thickness	log1p_z	NUP50	-0.0919946	1.03979	-0.95879	0.3378	0.999748	88	50
Imputed	Individual histopathological feature	Fibrous cap thickness	log1p_z	FST	0.0759838	3.66393	0.958757	0.337885	0.999748	88	50
Imputed	Individual histopathological feature	Fibrous cap thickness	log1p_z	EFEMP1	0.0901664	2.98051	0.95809	0.338135	0.999748	88	50
Imputed	Individual histopathological feature	Fibrous cap thickness	log1p_z	IGF2R	-0.0778645	0.648844	-0.957191	0.338719	0.999748	88	50
Imputed	Individual histopathological feature	Fibrous cap thickness	log1p_z	CHGA	-0.130962	0.909066	-0.956116	0.339155	0.999748	88	50
Imputed	Individual histopathological feature	Fibrous cap thickness	log1p_z	ITM2A	0.0854747	-2.90549	0.955908	0.339174	0.999748	88	50
Imputed	Individual histopathological feature	Fibrous cap thickness	log1p_z	NXPE4	-0.096315	-0.217215	-0.954646	0.339792	0.999748	88	50
Imputed	Individual histopathological feature	Fibrous cap thickness	log1p_z	VNN2	-0.136405	-0.423294	-0.952701	0.340856	0.999748	88	50
Imputed	Individual histopathological feature	Fibrous cap thickness	log1p_z	PPT1	0.0934824	2.09619	0.952474	0.341123	0.999748	88	50
Imputed	Individual histopathological feature	Fibrous cap thickness	log1p_z	NPTXR	0.136263	-0.0199534	0.949321	0.34252	0.999748	88	50
Imputed	Individual histopathological feature	Fibrous cap thickness	log1p_z	ANGPT2	-0.0972367	0.722727	-0.949362	0.342536	0.999748	88	50
Imputed	Individual histopathological feature	Fibrous cap thickness	log1p_z	IGFBP7	0.0733763	4.40151	0.949467	0.342614	0.999748	88	50
Imputed	Individual histopathological feature	Fibrous cap thickness	log1p_z	KIR2DS4	0.144188	-5.75015	0.949147	0.342739	0.999748	88	50
Imputed	Individual histopathological feature	Fibrous cap thickness	log1p_z	RLN1	0.0831583	-0.706157	0.94743	0.343457	0.999748	88	50
Imputed	Individual histopathological feature	Fibrous cap thickness	log1p_z	DCTN1	-0.0302446	5.15249	-0.947335	0.343508	0.999748	88	50
Imputed	Individual histopathological feature	Fibrous cap thickness	log1p_z	SERPINH1	0.117672	7.24334	0.947007	0.343725	0.999748	88	50
Imputed	Individual histopathological feature	Fibrous cap thickness	log1p_z	TLR2	-0.120148	6.15508	-0.946882	0.343809	0.999748	88	50
Imputed	Individual histopathological feature	Fibrous cap thickness	log1p_z	ITGA11	0.11797	1.19649	0.945316	0.344552	0.999748	88	50
Imputed	Individual histopathological feature	Fibrous cap thickness	log1p_z	DMD	0.119115	7.19996	0.945171	0.344663	0.999748	88	50
Imputed	Individual histopathological feature	Fibrous cap thickness	log1p_z	CTAG1A_CTAG1B	0.261105	6.32209	0.944859	0.344957	0.999748	88	50
Imputed	Individual histopathological feature	Fibrous cap thickness	log1p_z	MN1	0.121732	-0.0292511	0.943785	0.345363	0.999748	88	50
Imputed	Individual histopathological feature	Fibrous cap thickness	log1p_z	TNFRSF21	-0.0816858	-1.2913	-0.943104	0.3457	0.999748	88	50
Imputed	Individual histopathological feature	Fibrous cap thickness	log1p_z	FGA	-0.115361	1.65677	-0.941788	0.346337	0.999748	88	50
Imputed	Individual histopathological feature	Fibrous cap thickness	log1p_z	CRIM1	0.104911	6.21293	0.939237	0.347681	0.999748	88	50
Imputed	Individual histopathological feature	Fibrous cap thickness	log1p_z	PLAU	-0.0863849	4.37315	-0.939071	0.34784	0.999748	88	50
Imputed	Individual histopathological feature	Fibrous cap thickness	log1p_z	GRN	-0.0798023	0.939167	-0.936866	0.348993	0.999748	88	50
Imputed	Individual histopathological feature	Fibrous cap thickness	log1p_z	S100A4	-0.0464067	3.00171	-0.936346	0.349154	0.999748	88	50
Imputed	Individual histopathological feature	Fibrous cap thickness	log1p_z	PTTG1	-0.120657	2.00779	-0.93649	0.349172	0.999748	88	50
Imputed	Individual histopathological feature	Fibrous cap thickness	log1p_z	IMPACT	0.0750793	3.70921	0.935694	0.349521	0.999748	88	50
Imputed	Individual histopathological feature	Fibrous cap thickness	log1p_z	TNFRSF1B	-0.109282	0.0678261	-0.93404	0.350344	0.999748	88	50
Imputed	Individual histopathological feature	Fibrous cap thickness	log1p_z	ADAMTSL5	0.120719	-0.330909	0.932623	0.351054	0.999748	88	50
Imputed	Individual histopathological feature	Fibrous cap thickness	log1p_z	NPHS2	-0.0944464	-1.4781	-0.933055	0.351097	0.999748	88	50
Imputed	Individual histopathological feature	Fibrous cap thickness	log1p_z	CREBZF	0.0393811	1.43678	0.932245	0.35125	0.999748	88	50
Imputed	Individual histopathological feature	Fibrous cap thickness	log1p_z	HSPB1	-0.0910603	2.42246	-0.932028	0.351366	0.999748	88	50
Imputed	Individual histopathological feature	Fibrous cap thickness	log1p_z	TBC1D17	0.081543	4.22204	0.931637	0.351593	0.999748	88	50
Imputed	Individual histopathological feature	Fibrous cap thickness	log1p_z	XPNPEP2	-0.121023	-4.03607	-0.931281	0.351822	0.999748	88	50
Imputed	Individual histopathological feature	Fibrous cap thickness	log1p_z	CLC	-0.151096	-0.768072	-0.930166	0.352462	0.999748	88	50
Imputed	Individual histopathological feature	Fibrous cap thickness	log1p_z	CEMIP2	-0.0532427	-2.00813	-0.930059	0.352477	0.999748	88	50
Imputed	Individual histopathological feature	Fibrous cap thickness	log1p_z	PTGES2	-0.0633227	4.75372	-0.928774	0.353155	0.999748	88	50
Imputed	Individual histopathological feature	Fibrous cap thickness	log1p_z	OCLN	0.128521	1.03024	0.927236	0.353903	0.999748	88	50
Imputed	Individual histopathological feature	Fibrous cap thickness	log1p_z	SUOX	0.0478504	4.15427	0.927232	0.353975	0.999748	88	50
Imputed	Individual histopathological feature	Fibrous cap thickness	log1p_z	LYPD1	-0.062665	-1.15326	-0.926385	0.354612	0.999748	88	50
Imputed	Individual histopathological feature	Fibrous cap thickness	log1p_z	LAMB1	0.0851367	-0.351117	0.925508	0.354819	0.999748	88	50
Imputed	Individual histopathological feature	Fibrous cap thickness	log1p_z	EDA2R	0.0985449	-0.393891	0.923505	0.355817	0.999748	88	50
Imputed	Individual histopathological feature	Fibrous cap thickness	log1p_z	FGR	-0.143289	4.15228	-0.923379	0.355896	0.999748	88	50
Imputed	Individual histopathological feature	Fibrous cap thickness	log1p_z	SORBS1	0.0920188	7.41931	0.922678	0.35631	0.999748	88	50
Imputed	Individual histopathological feature	Fibrous cap thickness	log1p_z	PCDH9	0.111773	-6.76511	0.92112	0.357042	0.999748	88	50
Imputed	Individual histopathological feature	Fibrous cap thickness	log1p_z	EIF1AX	0.1422	0.926591	0.921055	0.35709	0.999748	88	50
Imputed	Individual histopathological feature	Fibrous cap thickness	log1p_z	OXCT1	0.0693894	5.0709	0.921137	0.35715	0.999748	88	50
Imputed	Individual histopathological feature	Fibrous cap thickness	log1p_z	SERPINA11	-0.100492	-4.74881	-0.920582	0.357384	0.999748	88	50
Imputed	Individual histopathological feature	Fibrous cap thickness	log1p_z	IL7R	-0.106784	-2.15448	-0.920108	0.357583	0.999748	88	50
Imputed	Individual histopathological feature	Fibrous cap thickness	log1p_z	DDAH1	0.10451	4.50115	0.919834	0.357727	0.999748	88	50
Imputed	Individual histopathological feature	Fibrous cap thickness	log1p_z	AKT3	0.122896	4.89129	0.919832	0.357727	0.999748	88	50
Imputed	Individual histopathological feature	Fibrous cap thickness	log1p_z	AMOTL2	0.126889	5.75438	0.919097	0.358113	0.999748	88	50
Imputed	Individual histopathological feature	Fibrous cap thickness	log1p_z	CASP8	-0.0852953	0.833395	-0.918887	0.358312	0.999748	88	50
Imputed	Individual histopathological feature	Fibrous cap thickness	log1p_z	PDLIM7	-0.0595341	7.05284	-0.918253	0.358521	0.999748	88	50
Imputed	Individual histopathological feature	Fibrous cap thickness	log1p_z	CDCP1	-0.117695	2.10837	-0.917604	0.358854	0.999748	77	50
Imputed	Individual histopathological feature	Fibrous cap thickness	log1p_z	THBS4	-0.108508	-3.31301	-0.917542	0.359026	0.999748	88	50
Imputed	Individual histopathological feature	Fibrous cap thickness	log1p_z	CMIP	-0.0806737	1.97295	-0.917171	0.3593	0.999748	88	50
Imputed	Individual histopathological feature	Fibrous cap thickness	log1p_z	MAP4K5	0.118447	5.98019	0.916503	0.35946	0.999748	77	50
Imputed	Individual histopathological feature	Fibrous cap thickness	log1p_z	LRTM1	-0.082133	-0.688474	-0.916561	0.359536	0.999748	88	50
Imputed	Individual histopathological feature	Fibrous cap thickness	log1p_z	DCTD	0.0732829	7.0243	0.916328	0.359603	0.999748	88	50
Imputed	Individual histopathological feature	Fibrous cap thickness	log1p_z	AHSP	-0.0542256	6.30112	-0.915824	0.359818	0.999748	88	50
Imputed	Individual histopathological feature	Fibrous cap thickness	log1p_z	PRND	-0.191026	-2.53669	-0.91485	0.360361	0.999748	88	50
Imputed	Individual histopathological feature	Fibrous cap thickness	log1p_z	CILP	0.122493	2.11757	0.914953	0.360426	0.999748	88	50
Imputed	Individual histopathological feature	Fibrous cap thickness	log1p_z	TPT1	-0.149178	-1.58678	-0.913632	0.360937	0.999748	88	50
Imputed	Individual histopathological feature	Fibrous cap thickness	log1p_z	PDGFB	-0.101322	-0.491735	-0.913978	0.360946	0.999748	88	50
Imputed	Individual histopathological feature	Fibrous cap thickness	log1p_z	PLCB1	0.057939	-0.454866	0.913232	0.361159	0.999748	88	50
Imputed	Individual histopathological feature	Fibrous cap thickness	log1p_z	PADI4	-0.165251	1.1963	-0.913118	0.361394	0.999748	88	50
Imputed	Individual histopathological feature	Fibrous cap thickness	log1p_z	DPP6	0.127458	-2.42684	0.91283	0.361462	0.999748	88	50
Imputed	Individual histopathological feature	Fibrous cap thickness	log1p_z	C5	-0.0866502	3.34552	-0.912648	0.361555	0.999748	88	50
Imputed	Individual histopathological feature	Fibrous cap thickness	log1p_z	FOXO1	0.112546	4.64336	0.912381	0.36166	0.999748	88	50
Imputed	Individual histopathological feature	Fibrous cap thickness	log1p_z	AKAP12	0.0794484	4.26559	0.911541	0.362109	0.999748	88	50
Imputed	Individual histopathological feature	Fibrous cap thickness	log1p_z	HK2	-0.164795	6.75206	-0.911592	0.362142	0.999748	88	50
Imputed	Individual histopathological feature	Fibrous cap thickness	log1p_z	ACVRL1	-0.109114	1.9921	-0.910959	0.362358	0.999748	77	50
Imputed	Individual histopathological feature	Fibrous cap thickness	log1p_z	DCXR	-0.0362476	1.94654	-0.91053	0.36262	0.999748	88	50
Imputed	Individual histopathological feature	Fibrous cap thickness	log1p_z	C1S	-0.0811184	4.50646	-0.909204	0.363472	0.999748	88	50
Imputed	Individual histopathological feature	Fibrous cap thickness	log1p_z	CD109	0.0823192	2.08913	0.908377	0.363812	0.999748	88	50
Imputed	Individual histopathological feature	Fibrous cap thickness	log1p_z	CTSB	-0.157134	3.57737	-0.908342	0.363843	0.999748	88	50
Imputed	Individual histopathological feature	Fibrous cap thickness	log1p_z	ZBTB16	0.126672	7.6733	0.907862	0.364021	0.999748	88	50
Imputed	Individual histopathological feature	Fibrous cap thickness	log1p_z	THPO	0.0366385	-3.63344	0.908147	0.364063	0.999748	88	50
Imputed	Individual histopathological feature	Fibrous cap thickness	log1p_z	CDAN1	0.0292184	1.08457	0.907087	0.36454	0.999748	88	50
Imputed	Individual histopathological feature	Fibrous cap thickness	log1p_z	SCARF1	-0.072955	1.24394	-0.906126	0.364998	0.999748	88	50
Imputed	Individual histopathological feature	Fibrous cap thickness	log1p_z	BRD2	-0.217409	3.8517	-0.905698	0.365171	0.999748	88	50
Imputed	Individual histopathological feature	Fibrous cap thickness	log1p_z	ASPSCR1	0.0832491	3.6965	0.905291	0.365446	0.999748	88	50
Imputed	Individual histopathological feature	Fibrous cap thickness	log1p_z	CTSF	0.102855	0.383113	0.905068	0.365508	0.999748	88	50
Imputed	Individual histopathological feature	Fibrous cap thickness	log1p_z	CCN1	0.129231	3.21134	0.905046	0.365533	0.999748	88	50
Imputed	Individual histopathological feature	Fibrous cap thickness	log1p_z	PGLYRP2	0.0521965	3.22412	0.904202	0.365944	0.999748	88	50
Imputed	Individual histopathological feature	Fibrous cap thickness	log1p_z	DCLRE1C	0.0842537	0.689298	0.902923	0.366716	0.999748	88	50
Imputed	Individual histopathological feature	Fibrous cap thickness	log1p_z	RYR1	0.0867858	0.280285	0.901838	0.367215	0.999748	88	50
Imputed	Individual histopathological feature	Fibrous cap thickness	log1p_z	CRH	-0.212223	-5.88618	-0.901894	0.367314	0.999748	88	50
Imputed	Individual histopathological feature	Fibrous cap thickness	log1p_z	ITGA6	-0.0448609	-1.15315	-0.901632	0.367359	0.999748	88	50
Imputed	Individual histopathological feature	Fibrous cap thickness	log1p_z	LXN	-0.101844	5.1969	-0.901397	0.367597	0.999748	77	50
Imputed	Individual histopathological feature	Fibrous cap thickness	log1p_z	LTB	-0.092731	-1.47104	-0.900476	0.36793	0.999748	88	50
Imputed	Individual histopathological feature	Fibrous cap thickness	log1p_z	ARSB	0.075203	6.22806	0.899749	0.368389	0.999748	88	50
Imputed	Individual histopathological feature	Fibrous cap thickness	log1p_z	TGFBR1	0.122328	-1.34908	0.899546	0.368474	0.999748	88	50
Imputed	Individual histopathological feature	Fibrous cap thickness	log1p_z	TNXB	0.0897701	-1.89465	0.898921	0.368799	0.999748	88	50
Imputed	Individual histopathological feature	Fibrous cap thickness	log1p_z	SPINT1	-0.0928439	-1.64283	-0.896183	0.370243	0.999748	88	50
Imputed	Individual histopathological feature	Fibrous cap thickness	log1p_z	ENTPD2	-0.139423	0.150727	-0.896005	0.370398	0.999748	88	50
Imputed	Individual histopathological feature	Fibrous cap thickness	log1p_z	GRIN2B	-0.0716369	-0.405388	-0.894061	0.371363	0.999748	88	50
Imputed	Individual histopathological feature	Fibrous cap thickness	log1p_z	CCL25	0.103883	-6.54089	0.894147	0.371422	0.999748	88	50
Imputed	Individual histopathological feature	Fibrous cap thickness	log1p_z	SHH	0.0371	1.9781	0.894257	0.371575	0.999748	88	50
Imputed	Individual histopathological feature	Fibrous cap thickness	log1p_z	MAPK13	-0.118799	3.68611	-0.893574	0.371622	0.999748	88	50
Imputed	Individual histopathological feature	Fibrous cap thickness	log1p_z	TMEM106A	-0.0775768	4.37102	-0.893622	0.371674	0.999748	88	50
Imputed	Individual histopathological feature	Fibrous cap thickness	log1p_z	DKKL1	0.0574174	-4.55814	0.893303	0.371804	0.999748	88	50
Imputed	Individual histopathological feature	Fibrous cap thickness	log1p_z	SULT1A1	-0.0747146	5.8407	-0.893058	0.371901	0.999748	88	50
Imputed	Individual histopathological feature	Fibrous cap thickness	log1p_z	LAT	-0.139456	0.634577	-0.892822	0.372086	0.999748	88	50
Imputed	Individual histopathological feature	Fibrous cap thickness	log1p_z	KIR2DL2	-0.126073	-5.84575	-0.892524	0.37221	0.999748	88	50
Imputed	Individual histopathological feature	Fibrous cap thickness	log1p_z	FKBP7	0.069515	6.43273	0.8923	0.3723	0.999748	88	50
Imputed	Individual histopathological feature	Fibrous cap thickness	log1p_z	KIR3DL1	-0.234779	-4.05676	-0.891789	0.372725	0.999748	88	50
Imputed	Individual histopathological feature	Fibrous cap thickness	log1p_z	BCAM	0.0932127	3.39109	0.890995	0.37298	0.999748	88	50
Imputed	Individual histopathological feature	Fibrous cap thickness	log1p_z	FKBP4	0.0354296	3.05829	0.890626	0.373199	0.999748	77	50
Imputed	Individual histopathological feature	Fibrous cap thickness	log1p_z	MAP2	0.0919588	4.16247	0.890599	0.373218	0.999748	88	50
Imputed	Individual histopathological feature	Fibrous cap thickness	log1p_z	VAMP8	-0.0984215	4.52091	-0.890029	0.37349	0.999748	88	50
Imputed	Individual histopathological feature	Fibrous cap thickness	log1p_z	BNIP2	-0.0719124	3.45119	-0.889899	0.373702	0.999748	88	50
Imputed	Individual histopathological feature	Fibrous cap thickness	log1p_z	IL15	0.099082	3.14194	0.888497	0.374342	0.999748	88	50
Imputed	Individual histopathological feature	Fibrous cap thickness	log1p_z	TNFSF13B	-0.0875582	-0.225994	-0.887918	0.374645	0.999748	88	50
Imputed	Individual histopathological feature	Fibrous cap thickness	log1p_z	CNGB3	0.0409309	-0.330657	0.885303	0.376081	0.999748	88	50
Imputed	Individual histopathological feature	Fibrous cap thickness	log1p_z	BATF	-0.128308	0.997427	-0.884276	0.376748	0.999748	88	50
Imputed	Individual histopathological feature	Fibrous cap thickness	log1p_z	CAPS	0.109609	2.08692	0.884111	0.376938	0.999748	88	50
Imputed	Individual histopathological feature	Fibrous cap thickness	log1p_z	ERC2	0.129293	-3.31547	0.880773	0.378493	0.999748	88	50
Imputed	Individual histopathological feature	Fibrous cap thickness	log1p_z	L1CAM	-0.107866	-2.07299	-0.880724	0.378527	0.999748	88	50
Imputed	Individual histopathological feature	Fibrous cap thickness	log1p_z	PAPPA	0.100334	1.62423	0.880762	0.378629	0.999748	88	50
Imputed	Individual histopathological feature	Fibrous cap thickness	log1p_z	TANK	-0.071915	4.40897	-0.879624	0.379128	0.999748	88	50
Imputed	Individual histopathological feature	Fibrous cap thickness	log1p_z	COL3A1	0.0727243	5.58017	0.879244	0.379431	0.999748	88	50
Imputed	Individual histopathological feature	Fibrous cap thickness	log1p_z	FLT4	-0.0470554	-3.49442	-0.878346	0.379825	0.999748	88	50
Imputed	Individual histopathological feature	Fibrous cap thickness	log1p_z	VPS28	0.0792027	4.54805	0.877746	0.380124	0.999748	88	50
Imputed	Individual histopathological feature	Fibrous cap thickness	log1p_z	CLSPN	-0.0693229	2.65106	-0.877181	0.380583	0.999748	88	50
Imputed	Individual histopathological feature	Fibrous cap thickness	log1p_z	BST1	-0.0587575	-1.24289	-0.876023	0.3812	0.999748	88	50
Imputed	Individual histopathological feature	Fibrous cap thickness	log1p_z	TNFAIP2	-0.0936088	3.35138	-0.875704	0.38127	0.999748	88	50
Imputed	Individual histopathological feature	Fibrous cap thickness	log1p_z	APBB1IP	-0.10416	1.21035	-0.875686	0.38129	0.999748	88	50
Imputed	Individual histopathological feature	Fibrous cap thickness	log1p_z	ABCA2	0.104986	0.820441	0.875233	0.381523	0.999748	88	50
Imputed	Individual histopathological feature	Fibrous cap thickness	log1p_z	ARHGAP30	-0.113517	1.25572	-0.874766	0.381865	0.999748	88	50
Imputed	Individual histopathological feature	Fibrous cap thickness	log1p_z	TNFRSF17	-0.0873295	-2.51253	-0.871851	0.383397	0.999748	88	50
Imputed	Individual histopathological feature	Fibrous cap thickness	log1p_z	NT5C1A	0.0884181	7.7466	0.871785	0.383512	0.999748	88	50
Imputed	Individual histopathological feature	Fibrous cap thickness	log1p_z	GNPDA2	0.0626552	4.74544	0.871572	0.383536	0.999748	88	50
Imputed	Individual histopathological feature	Fibrous cap thickness	log1p_z	CSTB	0.0107807	5.49802	0.87072	0.384016	0.999748	88	50
Imputed	Individual histopathological feature	Fibrous cap thickness	log1p_z	C1QTNF6	-0.081462	0.644623	-0.870691	0.384038	0.999748	88	50
Imputed	Individual histopathological feature	Fibrous cap thickness	log1p_z	SPINK1	-0.0848498	-1.76476	-0.870507	0.384112	0.999748	88	50
Imputed	Individual histopathological feature	Fibrous cap thickness	log1p_z	ITGB6	0.163989	-5.14561	0.870447	0.384197	0.999748	88	50
Imputed	Individual histopathological feature	Fibrous cap thickness	log1p_z	CCL20	-0.181492	-0.284558	-0.870326	0.384239	0.999748	88	50
Imputed	Individual histopathological feature	Fibrous cap thickness	log1p_z	CEBPB	-0.101108	2.52271	-0.869695	0.38467	0.999748	88	50
Imputed	Individual histopathological feature	Fibrous cap thickness	log1p_z	WNT9A	0.0422869	-1.83839	0.868945	0.384935	0.999748	88	50
Imputed	Individual histopathological feature	Fibrous cap thickness	log1p_z	M6PR	-0.057256	0.184473	-0.868619	0.385171	0.999748	88	50
Imputed	Individual histopathological feature	Fibrous cap thickness	log1p_z	PM20D1	-0.13911	-5.97491	-0.868729	0.385212	0.999748	88	50
Imputed	Individual histopathological feature	Fibrous cap thickness	log1p_z	PIGR	-0.0883641	-2.44959	-0.868266	0.385349	0.999748	88	50
Imputed	Individual histopathological feature	Fibrous cap thickness	log1p_z	NEDD4L	-0.0354978	1.094	-0.867704	0.385628	0.999748	88	50
Imputed	Individual histopathological feature	Fibrous cap thickness	log1p_z	CHAD	0.0867144	-2.04628	0.867317	0.385795	0.999748	88	50
Imputed	Individual histopathological feature	Fibrous cap thickness	log1p_z	PARK7	0.0235395	5.69776	0.866637	0.386179	0.999748	88	50
Imputed	Individual histopathological feature	Fibrous cap thickness	log1p_z	WAS	-0.0767816	1.83731	-0.866624	0.38619	0.999748	88	50
Imputed	Individual histopathological feature	Fibrous cap thickness	log1p_z	CTSS	-0.0632275	2.47826	-0.865989	0.386593	0.999748	88	50
Imputed	Individual histopathological feature	Fibrous cap thickness	log1p_z	GH2	0.181887	-3.83744	0.865862	0.386817	0.999748	88	50
Imputed	Individual histopathological feature	Fibrous cap thickness	log1p_z	APOC1	-0.041094	1.85526	-0.864726	0.387234	0.999748	88	50
Imputed	Individual histopathological feature	Fibrous cap thickness	log1p_z	CD300C	-0.0956703	1.9955	-0.864367	0.387448	0.999748	88	50
Imputed	Individual histopathological feature	Fibrous cap thickness	log1p_z	GBP4	0.110752	-4.90955	0.864351	0.387523	0.999748	88	50
Imputed	Individual histopathological feature	Fibrous cap thickness	log1p_z	CEACAM18	0.0810597	-2.4535	0.863763	0.387744	0.999748	88	50
Imputed	Individual histopathological feature	Fibrous cap thickness	log1p_z	UPB1	-0.118045	-4.47909	-0.864022	0.387762	0.999748	88	50
Imputed	Individual histopathological feature	Fibrous cap thickness	log1p_z	PAFAH2	-0.0845916	2.43531	-0.863106	0.388218	0.999748	88	50
Imputed	Individual histopathological feature	Fibrous cap thickness	log1p_z	AIF1	-0.0606784	2.70796	-0.862719	0.388354	0.999748	88	50
Imputed	Individual histopathological feature	Fibrous cap thickness	log1p_z	NT-proBNP	-0.124533	-2.60363	-0.862322	0.388601	0.999748	88	50
Imputed	Individual histopathological feature	Fibrous cap thickness	log1p_z	RANBP1	0.0473148	3.36222	0.861778	0.38884	0.999748	88	50
Imputed	Individual histopathological feature	Fibrous cap thickness	log1p_z	DDX53	-0.0947609	-0.681372	-0.857353	0.391411	0.999748	88	50
Imputed	Individual histopathological feature	Fibrous cap thickness	log1p_z	KHK	0.101526	2.78695	0.857039	0.391489	0.999748	88	50
Imputed	Individual histopathological feature	Fibrous cap thickness	log1p_z	RGL2	0.145714	1.69649	0.856349	0.391845	0.999748	88	50
Imputed	Individual histopathological feature	Fibrous cap thickness	log1p_z	RGS8	-0.0542419	-0.658844	-0.855832	0.392131	0.999748	88	50
Imputed	Individual histopathological feature	Fibrous cap thickness	log1p_z	GNGT1	-0.116003	0.391048	-0.85613	0.392208	0.999748	88	50
Imputed	Individual histopathological feature	Fibrous cap thickness	log1p_z	DNPEP	0.056856	0.704516	0.854985	0.392648	0.999748	88	50
Imputed	Individual histopathological feature	Fibrous cap thickness	log1p_z	CFD	0.0739405	5.82536	0.854805	0.392801	0.999748	88	50
Imputed	Individual histopathological feature	Fibrous cap thickness	log1p_z	SHD	0.181896	-5.82544	0.854863	0.393008	0.999748	88	50
Imputed	Individual histopathological feature	Fibrous cap thickness	log1p_z	RBPMS	0.098216	8.56862	0.853716	0.393345	0.999748	88	50
Imputed	Individual histopathological feature	Fibrous cap thickness	log1p_z	TNFRSF4	-0.128751	-1.4078	-0.853248	0.393564	0.999748	88	50
Imputed	Individual histopathological feature	Fibrous cap thickness	log1p_z	PRSS22	-0.0771993	-1.70148	-0.85165	0.394836	0.999748	88	50
Imputed	Individual histopathological feature	Fibrous cap thickness	log1p_z	QDPR	0.0432689	4.13621	0.850424	0.395133	0.999748	88	50
Imputed	Individual histopathological feature	Fibrous cap thickness	log1p_z	KLK13	0.0587259	-3.26612	0.849733	0.395557	0.999748	88	50
Imputed	Individual histopathological feature	Fibrous cap thickness	log1p_z	TSC22D1	0.0917491	5.69806	0.849757	0.395564	0.999748	88	50
Imputed	Individual histopathological feature	Fibrous cap thickness	log1p_z	SCN3A	0.123998	-1.59629	0.849018	0.396441	0.999748	88	50
Imputed	Individual histopathological feature	Fibrous cap thickness	log1p_z	OTOA	-0.0511815	0.327624	-0.847929	0.396508	0.999748	88	50
Imputed	Individual histopathological feature	Fibrous cap thickness	log1p_z	RELB	0.108078	-0.646016	0.847943	0.396552	0.999748	88	50
Imputed	Individual histopathological feature	Fibrous cap thickness	log1p_z	RBP5	-0.163196	-1.27024	-0.846473	0.397458	0.999748	88	50
Imputed	Individual histopathological feature	Fibrous cap thickness	log1p_z	CPB1	-0.0761371	-3.44728	-0.84547	0.397918	0.999748	88	50
Imputed	Individual histopathological feature	Fibrous cap thickness	log1p_z	CGREF1	0.0637791	0.448136	0.845313	0.398049	0.999748	88	50
Imputed	Individual histopathological feature	Fibrous cap thickness	log1p_z	F11R	-0.0762533	3.70054	-0.844381	0.398637	0.999748	88	50
Imputed	Individual histopathological feature	Fibrous cap thickness	log1p_z	HAVCR2	-0.100104	1.53735	-0.843957	0.39884	0.999748	88	50
Imputed	Individual histopathological feature	Fibrous cap thickness	log1p_z	EPS8L2	0.101471	3.602	0.843584	0.398998	0.999748	88	50
Imputed	Individual histopathological feature	Fibrous cap thickness	log1p_z	CEACAM19	0.173479	-4.2928	0.843485	0.399102	0.999748	88	50
Imputed	Individual histopathological feature	Fibrous cap thickness	log1p_z	DCTN6	0.0745383	4.16143	0.843297	0.399104	0.999748	88	50
Imputed	Individual histopathological feature	Fibrous cap thickness	log1p_z	SUMF1	-0.0741703	0.477293	-0.843249	0.399227	0.999748	88	50
Imputed	Individual histopathological feature	Fibrous cap thickness	log1p_z	LECT2	0.144708	0.00650341	0.842836	0.399513	0.999748	88	50
Imputed	Individual histopathological feature	Fibrous cap thickness	log1p_z	SERPINI1	0.0803246	-0.42052	0.841329	0.400249	0.999748	88	50
Imputed	Individual histopathological feature	Fibrous cap thickness	log1p_z	EGFLAM	-0.146608	0.845044	-0.841174	0.400309	0.999748	88	50
Imputed	Individual histopathological feature	Fibrous cap thickness	log1p_z	TSPYL1	0.0814478	3.23338	0.841036	0.400399	0.999748	88	50
Imputed	Individual histopathological feature	Fibrous cap thickness	log1p_z	AMPD3	-0.0946624	3.85972	-0.840749	0.400605	0.999748	88	50
Imputed	Individual histopathological feature	Fibrous cap thickness	log1p_z	COL5A1	0.0916194	4.58943	0.840452	0.400729	0.999748	88	50
Imputed	Individual histopathological feature	Fibrous cap thickness	log1p_z	CYTL1	0.100173	4.56885	0.840551	0.400733	0.999748	88	50
Imputed	Individual histopathological feature	Fibrous cap thickness	log1p_z	ERP29	0.0165426	7.79649	0.839807	0.401195	0.999748	88	50
Imputed	Individual histopathological feature	Fibrous cap thickness	log1p_z	POLR2A	-0.0557832	-1.4296	-0.839559	0.401284	0.999748	88	50
Imputed	Individual histopathological feature	Fibrous cap thickness	log1p_z	STAM	0.061104	2.92005	0.838813	0.401645	0.999748	88	50
Imputed	Individual histopathological feature	Fibrous cap thickness	log1p_z	DSG2	-0.161547	-3.81436	-0.83944	0.401691	0.999748	88	50
Imputed	Individual histopathological feature	Fibrous cap thickness	log1p_z	DCUN1D2	0.0967527	2.56569	0.837697	0.402229	0.999748	88	50
Imputed	Individual histopathological feature	Fibrous cap thickness	log1p_z	SYAP1	-0.0393417	6.0629	-0.837396	0.402471	0.999748	88	50
Imputed	Individual histopathological feature	Fibrous cap thickness	log1p_z	KLK12	-0.0782194	-2.99928	-0.837409	0.402519	0.999748	88	50
Imputed	Individual histopathological feature	Fibrous cap thickness	log1p_z	CYB5R2	0.0393765	4.67613	0.836184	0.403128	0.999748	88	50
Imputed	Individual histopathological feature	Fibrous cap thickness	log1p_z	SEPTIN8	-0.0280272	4.67938	-0.836068	0.403286	0.999748	88	50
Imputed	Individual histopathological feature	Fibrous cap thickness	log1p_z	CRADD	0.102792	4.57194	0.8353	0.403591	0.999748	77	50
Imputed	Individual histopathological feature	Fibrous cap thickness	log1p_z	TGM2	-0.0505478	6.63518	-0.834545	0.404048	0.999748	88	50
Imputed	Individual histopathological feature	Fibrous cap thickness	log1p_z	KHDC3L	-0.107496	-0.729445	-0.834296	0.404206	0.999748	88	50
Imputed	Individual histopathological feature	Fibrous cap thickness	log1p_z	WFDC12	-0.0648902	-3.00564	-0.834188	0.404429	0.999748	88	50
Imputed	Individual histopathological feature	Fibrous cap thickness	log1p_z	PPL	0.123407	5.14075	0.83365	0.404547	0.999748	88	50
Imputed	Individual histopathological feature	Fibrous cap thickness	log1p_z	ARID4B	-0.136758	3.5525	-0.832591	0.405161	0.999748	88	50
Imputed	Individual histopathological feature	Fibrous cap thickness	log1p_z	CDH4	0.0885132	-0.805256	0.831999	0.405465	0.999748	88	50
Imputed	Individual histopathological feature	Fibrous cap thickness	log1p_z	ADAM9	-0.0721582	-2.56386	-0.831257	0.40601	0.999748	88	50
Imputed	Individual histopathological feature	Fibrous cap thickness	log1p_z	CPA2	-0.0908086	-4.90915	-0.830864	0.406175	0.999748	88	50
Imputed	Individual histopathological feature	Fibrous cap thickness	log1p_z	EZR	-0.0345882	3.43854	-0.830269	0.406514	0.999748	88	50
Imputed	Individual histopathological feature	Fibrous cap thickness	log1p_z	DPEP1	-0.120763	-5.13917	-0.830885	0.406651	0.999748	77	50
Imputed	Individual histopathological feature	Fibrous cap thickness	log1p_z	EIF4B	0.0884443	2.72743	0.829612	0.406828	0.999748	77	50
Imputed	Individual histopathological feature	Fibrous cap thickness	log1p_z	TFF2	-0.0810784	-2.59326	-0.829478	0.406935	0.999748	88	50
Imputed	Individual histopathological feature	Fibrous cap thickness	log1p_z	KCNC4	0.0604391	0.159914	0.829202	0.407169	0.999748	88	50
Imputed	Individual histopathological feature	Fibrous cap thickness	log1p_z	ACAN	0.070118	3.60624	0.829345	0.407222	0.999748	88	50
Imputed	Individual histopathological feature	Fibrous cap thickness	log1p_z	ENDOU	-0.0438395	-3.88826	-0.826517	0.408587	0.999748	88	50
Imputed	Individual histopathological feature	Fibrous cap thickness	log1p_z	TRPV3	-0.0778172	-1.01905	-0.826127	0.408838	0.999748	88	50
Imputed	Individual histopathological feature	Fibrous cap thickness	log1p_z	MME	-0.143446	-2.03876	-0.825643	0.409218	0.999748	88	50
Imputed	Individual histopathological feature	Fibrous cap thickness	log1p_z	BTC	0.13349	2.58608	0.824853	0.409474	0.999748	88	50
Imputed	Individual histopathological feature	Fibrous cap thickness	log1p_z	PSMD5	0.0667397	7.12793	0.823842	0.410161	0.999748	88	50
Imputed	Individual histopathological feature	Fibrous cap thickness	log1p_z	NCS1	0.0881079	1.39115	0.822564	0.410815	0.999748	88	50
Imputed	Individual histopathological feature	Fibrous cap thickness	log1p_z	PRC1	-0.0886563	2.0728	-0.822485	0.410912	0.999748	88	50
Imputed	Individual histopathological feature	Fibrous cap thickness	log1p_z	MICALL2	0.125612	6.41554	0.822184	0.411024	0.999748	88	50
Imputed	Individual histopathological feature	Fibrous cap thickness	log1p_z	VIT	0.14471	1.14137	0.821847	0.411225	0.999748	88	50
Imputed	Individual histopathological feature	Fibrous cap thickness	log1p_z	PSMD9	0.0628568	2.54945	0.821838	0.411249	0.999748	88	50
Imputed	Individual histopathological feature	Fibrous cap thickness	log1p_z	CRTAP	0.0567995	3.10241	0.821782	0.411271	0.999748	88	50
Imputed	Individual histopathological feature	Fibrous cap thickness	log1p_z	BRDT	-0.0677917	1.41352	-0.821798	0.411343	0.999748	88	50
Imputed	Individual histopathological feature	Fibrous cap thickness	log1p_z	CFP	-0.0572244	3.55272	-0.821577	0.411396	0.999748	88	50
Imputed	Individual histopathological feature	Fibrous cap thickness	log1p_z	ELN	0.0936465	5.2399	0.820485	0.412071	0.999748	88	50
Imputed	Individual histopathological feature	Fibrous cap thickness	log1p_z	MKI67	-0.112849	3.24354	-0.82002	0.412304	0.999748	88	50
Imputed	Individual histopathological feature	Fibrous cap thickness	log1p_z	SESTD1	0.0961669	4.13989	0.819512	0.412553	0.999748	88	50
Imputed	Individual histopathological feature	Fibrous cap thickness	log1p_z	IL18BP	-0.0778655	-1.20484	-0.819457	0.412576	0.999748	88	50
Imputed	Individual histopathological feature	Fibrous cap thickness	log1p_z	TDP1	-0.134394	3.36724	-0.819384	0.412701	0.999748	88	50
Imputed	Individual histopathological feature	Fibrous cap thickness	log1p_z	BLVRB	-0.0270626	8.27627	-0.819331	0.412726	0.999748	88	50
Imputed	Individual histopathological feature	Fibrous cap thickness	log1p_z	APLP1	0.0662098	-2.85028	0.819334	0.412744	0.999748	88	50
Imputed	Individual histopathological feature	Fibrous cap thickness	log1p_z	CPPED1	-0.0171575	5.29588	-0.819075	0.412856	0.999748	88	50
Imputed	Individual histopathological feature	Fibrous cap thickness	log1p_z	PRKAR1A	0.0514704	4.54733	0.818772	0.412947	0.999748	88	50
Imputed	Individual histopathological feature	Fibrous cap thickness	log1p_z	CASP1	-0.0822686	1.70821	-0.818803	0.41303	0.999748	88	50
Imputed	Individual histopathological feature	Fibrous cap thickness	log1p_z	ACTN4	0.0699959	4.42701	0.816973	0.41402	0.999748	88	50
Imputed	Individual histopathological feature	Fibrous cap thickness	log1p_z	LAMP2	-0.0491997	0.463144	-0.815559	0.414942	0.999748	88	50
Imputed	Individual histopathological feature	Fibrous cap thickness	log1p_z	LEPR	0.0504612	-2.23696	0.814191	0.415758	0.999748	88	50
Imputed	Individual histopathological feature	Fibrous cap thickness	log1p_z	MUC16	0.148089	-4.46271	0.814004	0.41582	0.999748	88	50
Imputed	Individual histopathological feature	Fibrous cap thickness	log1p_z	ICAM4	0.100378	-2.82402	0.813903	0.415824	0.999748	88	50
Imputed	Individual histopathological feature	Fibrous cap thickness	log1p_z	ADAMTS1	0.110663	4.00026	0.812958	0.41629	0.999748	88	50
Imputed	Individual histopathological feature	Fibrous cap thickness	log1p_z	CXCL16	-0.079829	2.01139	-0.812512	0.416603	0.999748	88	50
Imputed	Individual histopathological feature	Fibrous cap thickness	log1p_z	TUBB3	-0.106196	8.13359	-0.811585	0.417118	0.999748	88	50
Imputed	Individual histopathological feature	Fibrous cap thickness	log1p_z	EPHA2	0.0975618	2.23646	0.810843	0.417525	0.999748	88	50
Imputed	Individual histopathological feature	Fibrous cap thickness	log1p_z	CD7	-0.0750533	-0.907841	-0.810721	0.417566	0.999748	88	50
Imputed	Individual histopathological feature	Fibrous cap thickness	log1p_z	ARHGAP25	-0.105985	4.21138	-0.810391	0.417818	0.999748	88	50
Imputed	Individual histopathological feature	Fibrous cap thickness	log1p_z	NECTIN4	-0.131887	2.09933	-0.810058	0.418001	0.999748	88	50
Imputed	Individual histopathological feature	Fibrous cap thickness	log1p_z	F13B	-0.0957712	2.91167	-0.8096	0.418231	0.999748	88	50
Imputed	Individual histopathological feature	Fibrous cap thickness	log1p_z	CD99L2	0.0991567	3.47743	0.809132	0.418504	0.999748	88	50
Imputed	Individual histopathological feature	Fibrous cap thickness	log1p_z	LCN2	-0.128989	0.88868	-0.809625	0.418559	0.999748	88	50
Imputed	Individual histopathological feature	Fibrous cap thickness	log1p_z	APP	0.0889961	2.33075	0.808806	0.418685	0.999748	88	50
Imputed	Individual histopathological feature	Fibrous cap thickness	log1p_z	ZP4	0.048513	0.724286	0.809167	0.418685	0.999748	88	50
Imputed	Individual histopathological feature	Fibrous cap thickness	log1p_z	ARHGAP45	-0.0975099	5.67761	-0.807707	0.419388	0.999748	88	50
Imputed	Individual histopathological feature	Fibrous cap thickness	log1p_z	CDH15	-0.0432946	-1.55721	-0.807444	0.419661	0.999748	88	50
Imputed	Individual histopathological feature	Fibrous cap thickness	log1p_z	LAP3	-0.0569288	5.23437	-0.807064	0.419733	0.999748	88	50
Imputed	Individual histopathological feature	Fibrous cap thickness	log1p_z	CFC1	-0.120259	-3.0521	-0.807003	0.419786	0.999748	88	50
Imputed	Individual histopathological feature	Fibrous cap thickness	log1p_z	EPB41L5	0.133541	0.775267	0.806127	0.420209	0.999748	88	50
Imputed	Individual histopathological feature	Fibrous cap thickness	log1p_z	GCNT1	-0.0830863	-2.78347	-0.805458	0.420625	0.999748	88	50
Imputed	Individual histopathological feature	Fibrous cap thickness	log1p_z	SOX2	-0.0816168	1.04774	-0.80526	0.420729	0.999748	88	50
Imputed	Individual histopathological feature	Fibrous cap thickness	log1p_z	SERPINA3	-0.0313164	2.42783	-0.804933	0.421166	0.999748	88	50
Imputed	Individual histopathological feature	Fibrous cap thickness	log1p_z	INPP5J	0.114372	2.08099	0.803103	0.421962	0.999748	88	50
Imputed	Individual histopathological feature	Fibrous cap thickness	log1p_z	SUSD2	0.113331	4.85633	0.803039	0.422036	0.999748	88	50
Imputed	Individual histopathological feature	Fibrous cap thickness	log1p_z	CCND2	0.0997114	6.11605	0.802946	0.422065	0.999748	88	50
Imputed	Individual histopathological feature	Fibrous cap thickness	log1p_z	PSME1	0.0394609	3.20554	0.80158	0.422872	0.999748	77	50
Imputed	Individual histopathological feature	Fibrous cap thickness	log1p_z	HMMR	-0.135753	2.62327	-0.801534	0.422952	0.999748	88	50
Imputed	Individual histopathological feature	Fibrous cap thickness	log1p_z	GASK1A	-0.0659116	-1.03295	-0.800655	0.423639	0.999748	88	50
Imputed	Individual histopathological feature	Fibrous cap thickness	log1p_z	CD3D	-0.0538979	0.420052	-0.800385	0.423655	0.999748	88	50
Imputed	Individual histopathological feature	Fibrous cap thickness	log1p_z	SERPINI2	-0.0420106	-4.1467	-0.798633	0.424795	0.999748	88	50
Imputed	Individual histopathological feature	Fibrous cap thickness	log1p_z	ZNRD2	0.0811916	6.32111	0.797949	0.424936	0.999748	88	50
Imputed	Individual histopathological feature	Fibrous cap thickness	log1p_z	SLC16A1	0.0394049	3.89113	0.797806	0.425036	0.999748	88	50
Imputed	Individual histopathological feature	Fibrous cap thickness	log1p_z	PXDNL	-0.117599	-2.32943	-0.797861	0.425062	0.999748	88	50
Imputed	Individual histopathological feature	Fibrous cap thickness	log1p_z	QPCT	-0.065149	-0.221486	-0.797731	0.42513	0.999748	88	50
Imputed	Individual histopathological feature	Fibrous cap thickness	log1p_z	CD93	-0.0594305	-0.102102	-0.796103	0.426064	0.999748	88	50
Imputed	Individual histopathological feature	Fibrous cap thickness	log1p_z	ENG	0.0456229	3.54127	0.794933	0.426724	0.999748	88	50
Imputed	Individual histopathological feature	Fibrous cap thickness	log1p_z	KYAT1	0.0938822	7.70654	0.794929	0.42674	0.999748	88	50
Imputed	Individual histopathological feature	Fibrous cap thickness	log1p_z	IL5	-0.200585	-3.91057	-0.794674	0.426847	0.999748	88	50
Imputed	Individual histopathological feature	Fibrous cap thickness	log1p_z	LAMP3	-0.0978526	-5.95047	-0.794541	0.427007	0.999748	88	50
Imputed	Individual histopathological feature	Fibrous cap thickness	log1p_z	CTF1	0.149122	4.7285	0.794305	0.427065	0.999748	88	50
Imputed	Individual histopathological feature	Fibrous cap thickness	log1p_z	CNPY4	0.0542265	3.84959	0.793768	0.427392	0.999748	88	50
Imputed	Individual histopathological feature	Fibrous cap thickness	log1p_z	LRRC25	-0.0972598	-1.1281	-0.793545	0.427514	0.999748	88	50
Imputed	Individual histopathological feature	Fibrous cap thickness	log1p_z	ANXA4	0.0259565	6.41881	0.793117	0.42776	0.999748	88	50
Imputed	Individual histopathological feature	Fibrous cap thickness	log1p_z	SNX18	0.0480856	2.98215	0.793154	0.427765	0.999748	88	50
Imputed	Individual histopathological feature	Fibrous cap thickness	log1p_z	C1QTNF9	0.074052	-2.31724	0.791945	0.428428	0.999748	88	50
Imputed	Individual histopathological feature	Fibrous cap thickness	log1p_z	EGFR	0.0860837	-0.744558	0.791585	0.428644	0.999748	88	50
Imputed	Individual histopathological feature	Fibrous cap thickness	log1p_z	IL13RA2	0.0762224	2.03076	0.790303	0.429388	0.999748	88	50
Imputed	Individual histopathological feature	Fibrous cap thickness	log1p_z	PLA2G10	-0.102231	-5.79692	-0.790206	0.42943	0.999748	77	50
Imputed	Individual histopathological feature	Fibrous cap thickness	log1p_z	TMOD4	0.125708	-0.287886	0.789956	0.429882	0.999748	88	50
Imputed	Individual histopathological feature	Fibrous cap thickness	log1p_z	CD302	0.0792413	-2.19682	0.78818	0.430619	0.999748	88	50
Imputed	Individual histopathological feature	Fibrous cap thickness	log1p_z	BCL7B	-0.0810321	2.43461	-0.788329	0.430661	0.999748	88	50
Imputed	Individual histopathological feature	Fibrous cap thickness	log1p_z	COL2A1	-0.0855306	-3.08123	-0.788231	0.431052	0.999748	88	50
Imputed	Individual histopathological feature	Fibrous cap thickness	log1p_z	SETMAR	0.101836	4.87529	0.786976	0.431337	0.999748	77	50
Imputed	Individual histopathological feature	Fibrous cap thickness	log1p_z	IGFBP3	0.0672833	-2.84337	0.786535	0.43163	0.999748	88	50
Imputed	Individual histopathological feature	Fibrous cap thickness	log1p_z	PECAM1	-0.070686	2.62106	-0.785922	0.431991	0.999748	88	50
Imputed	Individual histopathological feature	Fibrous cap thickness	log1p_z	GOLGA3	0.0908992	4.57291	0.785821	0.432046	0.999748	88	50
Imputed	Individual histopathological feature	Fibrous cap thickness	log1p_z	CLEC4A	-0.0843191	1.71851	-0.783167	0.433603	0.999748	88	50
Imputed	Individual histopathological feature	Fibrous cap thickness	log1p_z	ITIH3	-0.0667885	-2.04621	-0.782675	0.433881	0.999748	88	50
Imputed	Individual histopathological feature	Fibrous cap thickness	log1p_z	FCN2	-0.0719276	-2.64852	-0.782558	0.43396	0.999748	88	50
Imputed	Individual histopathological feature	Fibrous cap thickness	log1p_z	TGFB1	0.0669521	-0.626811	0.782538	0.433979	0.999748	88	50
Imputed	Individual histopathological feature	Fibrous cap thickness	log1p_z	CLEC4D	-0.146369	-1.8482	-0.782069	0.434396	0.999748	88	50
Imputed	Individual histopathological feature	Fibrous cap thickness	log1p_z	SELPLG	-0.0712631	0.769668	-0.780935	0.434866	0.999748	88	50
Imputed	Individual histopathological feature	Fibrous cap thickness	log1p_z	DCN	0.0241782	0.294058	0.781006	0.434892	0.999748	88	50
Imputed	Individual histopathological feature	Fibrous cap thickness	log1p_z	CSPG4	0.0347178	5.38742	0.780548	0.435285	0.999748	88	50
Imputed	Individual histopathological feature	Fibrous cap thickness	log1p_z	NFAT5	0.0763859	4.03253	0.780149	0.43539	0.999748	88	50
Imputed	Individual histopathological feature	Fibrous cap thickness	log1p_z	PRTG	0.05864	-4.93039	0.780045	0.43541	0.999748	88	50
Imputed	Individual histopathological feature	Fibrous cap thickness	log1p_z	ITGA2	0.053564	0.781593	0.779566	0.435779	0.999748	88	50
Imputed	Individual histopathological feature	Fibrous cap thickness	log1p_z	PAMR1	0.118017	-0.18876	0.779461	0.435905	0.999748	88	50
Imputed	Individual histopathological feature	Fibrous cap thickness	log1p_z	SUSD1	0.0541041	-2.64749	0.778318	0.436476	0.999748	88	50
Imputed	Individual histopathological feature	Fibrous cap thickness	log1p_z	DGKA	0.0697483	3.37121	0.778117	0.436582	0.999748	88	50
Imputed	Individual histopathological feature	Fibrous cap thickness	log1p_z	NTF4	-0.0615827	-2.21596	-0.776272	0.437666	0.999748	88	50
Imputed	Individual histopathological feature	Fibrous cap thickness	log1p_z	NME1	0.0312851	1.68118	0.77551	0.438076	0.999748	88	50
Imputed	Individual histopathological feature	Fibrous cap thickness	log1p_z	HS3ST3B1	-0.0646005	-4.44889	-0.775478	0.43811	0.999748	88	50
Imputed	Individual histopathological feature	Fibrous cap thickness	log1p_z	LYVE1	-0.0652062	3.28261	-0.775053	0.438415	0.999748	88	50
Imputed	Individual histopathological feature	Fibrous cap thickness	log1p_z	ICA1	-0.0831969	3.4939	-0.774318	0.438843	0.999748	88	50
Imputed	Individual histopathological feature	Fibrous cap thickness	log1p_z	CALCA	-0.0672424	-5.69362	-0.77421	0.438951	0.999748	77	50
Imputed	Individual histopathological feature	Fibrous cap thickness	log1p_z	AGR2	-0.224374	-1.98269	-0.774338	0.439015	0.999748	88	50
Imputed	Individual histopathological feature	Fibrous cap thickness	log1p_z	CHCHD10	0.0413826	5.73829	0.773627	0.439211	0.999748	88	50
Imputed	Individual histopathological feature	Fibrous cap thickness	log1p_z	DAND5	-0.0929333	0.972681	-0.772987	0.439687	0.999748	88	50
Imputed	Individual histopathological feature	Fibrous cap thickness	log1p_z	MARCO	-0.0895649	0.551077	-0.772427	0.439943	0.999748	88	50
Imputed	Individual histopathological feature	Fibrous cap thickness	log1p_z	APOA4	0.0726601	2.81256	0.772249	0.439996	0.999748	88	50
Imputed	Individual histopathological feature	Fibrous cap thickness	log1p_z	PTPRB	-0.0716844	-2.96055	-0.77225	0.440074	0.999748	88	50
Imputed	Individual histopathological feature	Fibrous cap thickness	log1p_z	CD99	0.067479	2.78371	0.769024	0.441935	0.999748	88	50
Imputed	Individual histopathological feature	Fibrous cap thickness	log1p_z	CNTN5	0.151815	-0.283257	0.767856	0.442617	0.999748	88	50
Imputed	Individual histopathological feature	Fibrous cap thickness	log1p_z	DCDC2C	-0.15376	-1.1242	-0.768145	0.442721	0.999748	88	50
Imputed	Individual histopathological feature	Fibrous cap thickness	log1p_z	SPARCL1	0.102239	-0.500574	0.767364	0.44291	0.999748	88	50
Imputed	Individual histopathological feature	Fibrous cap thickness	log1p_z	CR2	-0.108204	-2.84512	-0.766385	0.443688	0.999748	88	50
Imputed	Individual histopathological feature	Fibrous cap thickness	log1p_z	DNER	0.0549007	-4.88162	0.765687	0.443904	0.999748	88	50
Imputed	Individual histopathological feature	Fibrous cap thickness	log1p_z	RGCC	-0.0744949	1.30838	-0.765386	0.44422	0.999748	88	50
Imputed	Individual histopathological feature	Fibrous cap thickness	log1p_z	BPIFA2	0.120955	-4.38947	0.764446	0.444784	0.999748	88	50
Imputed	Individual histopathological feature	Fibrous cap thickness	log1p_z	APPL2	0.0671986	4.26273	0.76283	0.44566	0.999748	88	50
Imputed	Individual histopathological feature	Fibrous cap thickness	log1p_z	EREG	-0.0569891	-2.17089	-0.762408	0.445999	0.999748	77	50
Imputed	Individual histopathological feature	Fibrous cap thickness	log1p_z	MYH7B	0.0567045	-0.603192	0.762119	0.446066	0.999748	88	50
Imputed	Individual histopathological feature	Fibrous cap thickness	log1p_z	FZD8	0.0548074	0.0419591	0.761993	0.446286	0.999748	88	50
Imputed	Individual histopathological feature	Fibrous cap thickness	log1p_z	PTPRC	-0.0400144	4.5307	-0.761681	0.446336	0.999748	88	50
Imputed	Individual histopathological feature	Fibrous cap thickness	log1p_z	DIABLO	0.0285224	7.49881	0.760802	0.446822	0.999748	88	50
Imputed	Individual histopathological feature	Fibrous cap thickness	log1p_z	ASGR2	-0.0754675	0.875376	-0.760092	0.447271	0.999748	88	50
Imputed	Individual histopathological feature	Fibrous cap thickness	log1p_z	GZMH	-0.134626	1.44881	-0.760117	0.447292	0.999748	88	50
Imputed	Individual histopathological feature	Fibrous cap thickness	log1p_z	ATG16L1	0.0719562	5.23295	0.759661	0.447513	0.999748	88	50
Imputed	Individual histopathological feature	Fibrous cap thickness	log1p_z	CSF2RA	-0.0677959	-2.23067	-0.759213	0.447757	0.999748	77	50
Imputed	Individual histopathological feature	Fibrous cap thickness	log1p_z	KLRD1	-0.068077	-6.53122	-0.759325	0.447794	0.999748	88	50
Imputed	Individual histopathological feature	Fibrous cap thickness	log1p_z	PRTN3	-0.125046	3.86345	-0.758971	0.448169	0.999748	88	50
Imputed	Individual histopathological feature	Fibrous cap thickness	log1p_z	GFRAL	-0.0665926	-5.69123	-0.758167	0.448555	0.999748	88	50
Imputed	Individual histopathological feature	Fibrous cap thickness	log1p_z	VSIG2	0.1217	-5.53224	0.75788	0.448625	0.999748	88	50
Imputed	Individual histopathological feature	Fibrous cap thickness	log1p_z	PKD2	0.10142	7.9549	0.756262	0.449534	0.999748	88	50
Imputed	Individual histopathological feature	Fibrous cap thickness	log1p_z	SIGLEC1	-0.0935712	3.12359	-0.755982	0.44972	0.999748	88	50
Imputed	Individual histopathological feature	Fibrous cap thickness	log1p_z	CTNNA1	0.0550814	0.827632	0.754575	0.450563	0.999748	88	50
Imputed	Individual histopathological feature	Fibrous cap thickness	log1p_z	TREH	0.112655	-1.12136	0.753918	0.451073	0.999748	88	50
Imputed	Individual histopathological feature	Fibrous cap thickness	log1p_z	GJA8	0.0737447	0.0254136	0.75362	0.451116	0.999748	88	50
Imputed	Individual histopathological feature	Fibrous cap thickness	log1p_z	IL2RB	-0.0685503	1.05752	-0.75296	0.451491	0.999748	88	50
Imputed	Individual histopathological feature	Fibrous cap thickness	log1p_z	TCN1	-0.147916	2.63441	-0.753435	0.451504	0.999748	88	50
Imputed	Individual histopathological feature	Fibrous cap thickness	log1p_z	APEX1	0.0308355	2.81113	0.751991	0.452188	0.999748	88	50
Imputed	Individual histopathological feature	Fibrous cap thickness	log1p_z	LY9	-0.105128	-2.90724	-0.751869	0.452286	0.999748	88	50
Imputed	Individual histopathological feature	Fibrous cap thickness	log1p_z	MORF4L2	0.0947702	3.78905	0.751634	0.452307	0.999748	88	50
Imputed	Individual histopathological feature	Fibrous cap thickness	log1p_z	CRLF1	0.0367192	-2.66037	0.751271	0.452574	0.999748	88	50
Imputed	Individual histopathological feature	Fibrous cap thickness	log1p_z	CFHR2	-0.0824916	4.05656	-0.749819	0.453411	0.999748	88	50
Imputed	Individual histopathological feature	Fibrous cap thickness	log1p_z	HRAS	0.100476	3.34433	0.749158	0.453798	0.999748	88	50
Imputed	Individual histopathological feature	Fibrous cap thickness	log1p_z	MFAP3	-0.0546242	-2.51365	-0.749414	0.453837	0.999748	88	50
Imputed	Individual histopathological feature	Fibrous cap thickness	log1p_z	CCN5	0.0684515	2.21137	0.748619	0.454235	0.999748	88	50
Imputed	Individual histopathological feature	Fibrous cap thickness	log1p_z	TCN2	-0.0880137	-0.356525	-0.747403	0.454881	0.999748	88	50
Imputed	Individual histopathological feature	Fibrous cap thickness	log1p_z	NMT1	0.0796622	3.50992	0.747343	0.45496	0.999748	88	50
Imputed	Individual histopathological feature	Fibrous cap thickness	log1p_z	C1QTNF5	0.0346191	4.40614	0.747519	0.455018	0.999748	88	50
Imputed	Individual histopathological feature	Fibrous cap thickness	log1p_z	HHEX	-0.111545	1.35911	-0.747272	0.455021	0.999748	88	50
Imputed	Individual histopathological feature	Fibrous cap thickness	log1p_z	KLK15	0.0920308	-2.62428	0.747092	0.455136	0.999748	88	50
Imputed	Individual histopathological feature	Fibrous cap thickness	log1p_z	ATRN	-0.0623501	2.03063	-0.746984	0.455158	0.999748	88	50
Imputed	Individual histopathological feature	Fibrous cap thickness	log1p_z	SERPINA7	-0.0565623	2.3064	-0.745801	0.455856	0.999748	88	50
Imputed	Individual histopathological feature	Fibrous cap thickness	log1p_z	PPY	0.106992	-2.26416	0.745799	0.455918	0.999748	88	50
Imputed	Individual histopathological feature	Fibrous cap thickness	log1p_z	APOE	-0.0502558	3.44308	-0.745585	0.45596	0.999748	88	50
Imputed	Individual histopathological feature	Fibrous cap thickness	log1p_z	CCL16	0.0799147	0.173327	0.745525	0.456065	0.999748	88	50
Imputed	Individual histopathological feature	Fibrous cap thickness	log1p_z	TBCB	0.065057	4.67627	0.745388	0.456097	0.999748	77	50
Imputed	Individual histopathological feature	Fibrous cap thickness	log1p_z	TNFRSF11A	-0.0792023	-2.84953	-0.745336	0.456162	0.999748	88	50
Imputed	Individual histopathological feature	Fibrous cap thickness	log1p_z	RSPO1	0.0904632	-2.24978	0.744876	0.45639	0.999748	77	50
Imputed	Individual histopathological feature	Fibrous cap thickness	log1p_z	ENAH	0.0642377	6.32985	0.743623	0.45719	0.999748	88	50
Imputed	Individual histopathological feature	Fibrous cap thickness	log1p_z	CEBPA	-0.0993278	2.9542	-0.742613	0.457801	0.999748	88	50
Imputed	Individual histopathological feature	Fibrous cap thickness	log1p_z	APOF	-0.0635354	0.111014	-0.741602	0.458351	0.999748	88	50
Imputed	Individual histopathological feature	Fibrous cap thickness	log1p_z	RALB	-0.0612377	4.45933	-0.741307	0.458532	0.999748	88	50
Imputed	Individual histopathological feature	Fibrous cap thickness	log1p_z	BTLA	-0.094533	4.52913	-0.740888	0.458825	0.999748	88	50
Imputed	Individual histopathological feature	Fibrous cap thickness	log1p_z	RNASE4	0.0262708	4.43757	0.741106	0.45883	0.999748	88	50
Imputed	Individual histopathological feature	Fibrous cap thickness	log1p_z	HNF1A	0.121317	-0.239774	0.740678	0.458904	0.999748	88	50
Imputed	Individual histopathological feature	Fibrous cap thickness	log1p_z	NCF2	-0.0910212	1.45538	-0.739993	0.459361	0.999748	88	50
Imputed	Individual histopathological feature	Fibrous cap thickness	log1p_z	BOLA1	0.089712	4.09523	0.739868	0.459426	0.999748	88	50
Imputed	Individual histopathological feature	Fibrous cap thickness	log1p_z	ABO	0.261005	-1.0181	0.739547	0.459678	0.999748	88	50
Imputed	Individual histopathological feature	Fibrous cap thickness	log1p_z	FCGR2B	-0.0947168	3.28207	-0.739362	0.459776	0.999748	88	50
Imputed	Individual histopathological feature	Fibrous cap thickness	log1p_z	ODAM	0.0468418	-1.69561	0.738901	0.459988	0.999748	88	50
Imputed	Individual histopathological feature	Fibrous cap thickness	log1p_z	ERCC1	0.0725149	3.10184	0.738816	0.460108	0.999748	88	50
Imputed	Individual histopathological feature	Fibrous cap thickness	log1p_z	SEC31A	0.0515862	1.9353	0.737676	0.460798	0.999748	88	50
Imputed	Individual histopathological feature	Fibrous cap thickness	log1p_z	RARRES2	0.106021	-0.0925318	0.737556	0.460859	0.999748	88	50
Imputed	Individual histopathological feature	Fibrous cap thickness	log1p_z	LRRFIP1	-0.0403974	4.38711	-0.737408	0.460988	0.999748	88	50
Imputed	Individual histopathological feature	Fibrous cap thickness	log1p_z	SLAMF7	-0.0628096	-3.56322	-0.736984	0.461204	0.999748	88	50
Imputed	Individual histopathological feature	Fibrous cap thickness	log1p_z	UPK3A	-0.0717966	-0.92514	-0.736904	0.461437	0.999748	88	50
Imputed	Individual histopathological feature	Fibrous cap thickness	log1p_z	PTPRS	0.0660817	-1.14341	0.736557	0.461462	0.999748	88	50
Imputed	Individual histopathological feature	Fibrous cap thickness	log1p_z	TNFRSF8	-0.0842862	-3.73012	-0.735422	0.462151	0.999748	88	50
Imputed	Individual histopathological feature	Fibrous cap thickness	log1p_z	AHNAK2	0.0566273	5.07375	0.735374	0.462265	0.999748	88	50
Imputed	Individual histopathological feature	Fibrous cap thickness	log1p_z	MYLPF	0.0638108	-2.5933	0.734931	0.462459	0.999748	88	50
Imputed	Individual histopathological feature	Fibrous cap thickness	log1p_z	NEK7	0.0814166	5.14076	0.734706	0.462567	0.999748	88	50
Imputed	Individual histopathological feature	Fibrous cap thickness	log1p_z	SCRN1	0.083186	4.68242	0.733533	0.463296	0.999748	88	50
Imputed	Individual histopathological feature	Fibrous cap thickness	log1p_z	SLITRK1	-0.08541	-4.31533	-0.73268	0.463846	0.999748	88	50
Imputed	Individual histopathological feature	Fibrous cap thickness	log1p_z	NCAN	0.0801656	-4.2428	0.732515	0.46391	0.999748	88	50
Imputed	Individual histopathological feature	Fibrous cap thickness	log1p_z	ENO3	0.0896382	-0.433791	0.732707	0.464152	0.999748	88	50
Imputed	Individual histopathological feature	Fibrous cap thickness	log1p_z	FH	0.0716202	2.17338	0.731119	0.464756	0.999748	88	50
Imputed	Individual histopathological feature	Fibrous cap thickness	log1p_z	HIP1	0.0602715	5.52799	0.730438	0.465156	0.999748	88	50
Imputed	Individual histopathological feature	Fibrous cap thickness	log1p_z	VEGFB	0.0731229	0.30792	0.729931	0.465511	0.999748	88	50
Imputed	Individual histopathological feature	Fibrous cap thickness	log1p_z	DAB2	-0.0614188	5.57449	-0.729586	0.465689	0.999748	88	50
Imputed	Individual histopathological feature	Fibrous cap thickness	log1p_z	ATXN2	0.0742368	3.09899	0.729215	0.465909	0.999748	88	50
Imputed	Individual histopathological feature	Fibrous cap thickness	log1p_z	SUSD5	0.0541503	2.19001	0.729417	0.466025	0.999748	88	50
Imputed	Individual histopathological feature	Fibrous cap thickness	log1p_z	MTPN	0.0474563	1.31947	0.72884	0.466137	0.999748	88	50
Imputed	Individual histopathological feature	Fibrous cap thickness	log1p_z	GRP	0.118823	-5.47672	0.728652	0.466245	0.999748	88	50
Imputed	Individual histopathological feature	Fibrous cap thickness	log1p_z	PFDN4	0.0595766	1.0997	0.727389	0.467049	0.999748	88	50
Imputed	Individual histopathological feature	Fibrous cap thickness	log1p_z	ITGB1	0.0739663	2.78743	0.725133	0.468403	0.999748	88	50
Imputed	Individual histopathological feature	Fibrous cap thickness	log1p_z	NT5E	0.0173385	3.69004	0.724685	0.468787	0.999748	88	50
Imputed	Individual histopathological feature	Fibrous cap thickness	log1p_z	ARHGAP5	0.120228	-2.72145	0.723219	0.469608	0.999748	88	50
Imputed	Individual histopathological feature	Fibrous cap thickness	log1p_z	GSTP1	0.0552546	4.52114	0.723109	0.46971	0.999748	88	50
Imputed	Individual histopathological feature	Fibrous cap thickness	log1p_z	AMY2A	-0.0837508	-2.98457	-0.722856	0.469959	0.999748	88	50
Imputed	Individual histopathological feature	Fibrous cap thickness	log1p_z	HEG1	0.0513896	-0.585542	0.722652	0.469989	0.999748	88	50
Imputed	Individual histopathological feature	Fibrous cap thickness	log1p_z	DDR1	-0.0512221	-1.64501	-0.721812	0.47061	0.999748	88	50
Imputed	Individual histopathological feature	Fibrous cap thickness	log1p_z	RBFOX3	0.0758686	5.79847	0.720888	0.471047	0.999748	88	50
Imputed	Individual histopathological feature	Fibrous cap thickness	log1p_z	MCFD2	0.0215745	3.33212	0.719951	0.471587	0.999748	88	50
Imputed	Individual histopathological feature	Fibrous cap thickness	log1p_z	IL1B	-0.135659	1.13226	-0.719885	0.471659	0.999748	88	50
Imputed	Individual histopathological feature	Fibrous cap thickness	log1p_z	BSND	-0.122328	-1.35874	-0.720042	0.471726	0.999748	88	50
Imputed	Individual histopathological feature	Fibrous cap thickness	log1p_z	TAB2	0.0800536	6.32237	0.719224	0.472035	0.999748	88	50
Imputed	Individual histopathological feature	Fibrous cap thickness	log1p_z	NOS3	-0.105124	6.60446	-0.718908	0.472274	0.999748	88	50
Imputed	Individual histopathological feature	Fibrous cap thickness	log1p_z	NOS2	-0.114142	2.50804	-0.718605	0.472416	0.999748	88	50
Imputed	Individual histopathological feature	Fibrous cap thickness	log1p_z	COMP	0.0873079	-0.589564	0.71853	0.472462	0.999748	88	50
Imputed	Individual histopathological feature	Fibrous cap thickness	log1p_z	ADAMTS15	0.0517439	-1.71325	0.718452	0.4725	0.999748	88	50
Imputed	Individual histopathological feature	Fibrous cap thickness	log1p_z	PRSS53	0.0466849	-3.1076	0.718409	0.472525	0.999748	88	50
Imputed	Individual histopathological feature	Fibrous cap thickness	log1p_z	CALCOCO2	0.0684185	5.7979	0.718262	0.472669	0.999748	88	50
Imputed	Individual histopathological feature	Fibrous cap thickness	log1p_z	CCL7	-0.167385	6.47657	-0.717617	0.473161	0.999748	88	50
Imputed	Individual histopathological feature	Fibrous cap thickness	log1p_z	DHODH	0.062092	1.77024	0.71727	0.473297	0.999748	88	50
Imputed	Individual histopathological feature	Fibrous cap thickness	log1p_z	TLR3	0.0750378	3.5713	0.717105	0.473428	0.999748	88	50
Imputed	Individual histopathological feature	Fibrous cap thickness	log1p_z	DKK1	0.0801315	0.499997	0.716738	0.473607	0.999748	88	50
Imputed	Individual histopathological feature	Fibrous cap thickness	log1p_z	ALCAM	0.0744663	2.14444	0.71658	0.473707	0.999748	88	50
Imputed	Individual histopathological feature	Fibrous cap thickness	log1p_z	KAZN	0.0762689	4.13762	0.716366	0.473818	0.999748	88	50
Imputed	Individual histopathological feature	Fibrous cap thickness	log1p_z	DLGAP5	-0.087238	1.21033	-0.715521	0.474395	0.999748	88	50
Imputed	Individual histopathological feature	Fibrous cap thickness	log1p_z	FYB1	-0.110234	3.98633	-0.715005	0.474713	0.999748	88	50
Imputed	Individual histopathological feature	Fibrous cap thickness	log1p_z	AFM	-0.0549379	2.24003	-0.714874	0.474775	0.999748	88	50
Imputed	Individual histopathological feature	Fibrous cap thickness	log1p_z	FGF7	0.0962714	2.44354	0.714636	0.474907	0.999748	88	50
Imputed	Individual histopathological feature	Fibrous cap thickness	log1p_z	FEN1	-0.100549	3.37905	-0.714404	0.475079	0.999748	88	50
Imputed	Individual histopathological feature	Fibrous cap thickness	log1p_z	REG4	0.0873014	-0.626068	0.71357	0.47555	0.999748	88	50
Imputed	Individual histopathological feature	Fibrous cap thickness	log1p_z	MAPKAPK2	0.0676364	3.52599	0.712581	0.476157	0.999748	88	50
Imputed	Individual histopathological feature	Fibrous cap thickness	log1p_z	AP3B1	-0.0864595	2.65219	-0.712453	0.476243	0.999748	88	50
Imputed	Individual histopathological feature	Fibrous cap thickness	log1p_z	SCARA5	0.0736504	-0.41809	0.712448	0.476305	0.999748	88	50
Imputed	Individual histopathological feature	Fibrous cap thickness	log1p_z	NUCB2	0.0664904	1.01693	0.711261	0.476978	0.999748	88	50
Imputed	Individual histopathological feature	Fibrous cap thickness	log1p_z	CNST	0.0672638	5.48431	0.710938	0.477164	0.999748	88	50
Imputed	Individual histopathological feature	Fibrous cap thickness	log1p_z	KRT6C	-0.036192	1.5352	-0.711039	0.477306	0.999748	88	50
Imputed	Individual histopathological feature	Fibrous cap thickness	log1p_z	CST3	0.057335	-0.804845	0.710303	0.477628	0.999748	88	50
Imputed	Individual histopathological feature	Fibrous cap thickness	log1p_z	SERPINF2	-0.0719588	3.37259	-0.709524	0.478035	0.999748	88	50
Imputed	Individual histopathological feature	Fibrous cap thickness	log1p_z	PALM2	0.0676355	6.57812	0.709469	0.478072	0.999748	88	50
Imputed	Individual histopathological feature	Fibrous cap thickness	log1p_z	SARG	-0.117629	1.57154	-0.708701	0.478595	0.999748	88	50
Imputed	Individual histopathological feature	Fibrous cap thickness	log1p_z	MASP1	0.0431769	-3.09519	0.708204	0.478954	0.999748	77	50
Imputed	Individual histopathological feature	Fibrous cap thickness	log1p_z	BHMT2	0.0242777	2.15831	0.70761	0.479251	0.999748	88	50
Imputed	Individual histopathological feature	Fibrous cap thickness	log1p_z	SLA2	0.0448525	-0.540952	0.706014	0.480256	0.999748	88	50
Imputed	Individual histopathological feature	Fibrous cap thickness	log1p_z	LSM8	0.0330748	-1.06653	0.705568	0.480513	0.999748	88	50
Imputed	Individual histopathological feature	Fibrous cap thickness	log1p_z	SSC4D	-0.114398	-4.83142	-0.705785	0.480514	0.999748	88	50
Imputed	Individual histopathological feature	Fibrous cap thickness	log1p_z	FNDC1	0.0971756	0.145518	0.705601	0.480522	0.999748	88	50
Imputed	Individual histopathological feature	Fibrous cap thickness	log1p_z	PLA2G2A	0.0988392	2.92424	0.705521	0.480621	0.999748	88	50
Imputed	Individual histopathological feature	Fibrous cap thickness	log1p_z	PI16	-0.0591602	-0.995439	-0.705179	0.480762	0.999748	88	50
Imputed	Individual histopathological feature	Fibrous cap thickness	log1p_z	PFDN2	0.042786	1.70323	0.705177	0.480765	0.999748	88	50
Imputed	Individual histopathological feature	Fibrous cap thickness	log1p_z	SAT1	-0.0641265	-0.0440773	-0.704119	0.481419	0.999748	88	50
Imputed	Individual histopathological feature	Fibrous cap thickness	log1p_z	CALB2	0.0937037	0.892474	0.703549	0.481766	0.999748	88	50
Imputed	Individual histopathological feature	Fibrous cap thickness	log1p_z	ITGB2	-0.0723863	3.42544	-0.703194	0.482002	0.999748	88	50
Imputed	Individual histopathological feature	Fibrous cap thickness	log1p_z	INSL5	-0.0550812	-5.26004	-0.702733	0.482268	0.999748	88	50
Imputed	Individual histopathological feature	Fibrous cap thickness	log1p_z	WFIKKN2	0.0631934	-3.83579	0.701299	0.483145	0.999748	88	50
Imputed	Individual histopathological feature	Fibrous cap thickness	log1p_z	AHNAK	0.0297858	5.53083	0.700842	0.483465	0.999748	88	50
Imputed	Individual histopathological feature	Fibrous cap thickness	log1p_z	EGFL7	-0.072235	-0.877994	-0.700756	0.483493	0.999748	88	50
Imputed	Individual histopathological feature	Fibrous cap thickness	log1p_z	SYNGAP1	0.0802318	1.18377	0.700579	0.483634	0.999748	88	50
Imputed	Individual histopathological feature	Fibrous cap thickness	log1p_z	MECR	0.0756995	7.18364	0.699678	0.484201	0.999748	88	50
Imputed	Individual histopathological feature	Fibrous cap thickness	log1p_z	CRYZL1	0.0563056	5.17268	0.699565	0.484239	0.999748	88	50
Imputed	Individual histopathological feature	Fibrous cap thickness	log1p_z	TMCO5A	-0.0480788	1.03768	-0.69912	0.48452	0.999748	88	50
Imputed	Individual histopathological feature	Fibrous cap thickness	log1p_z	DTNB	0.0844863	7.66028	0.698791	0.484731	0.999748	88	50
Imputed	Individual histopathological feature	Fibrous cap thickness	log1p_z	PRKG1	0.062472	5.59376	0.697168	0.485816	0.999748	88	50
Imputed	Individual histopathological feature	Fibrous cap thickness	log1p_z	NME3	0.069472	1.04778	0.695976	0.486506	0.999748	88	50
Imputed	Individual histopathological feature	Fibrous cap thickness	log1p_z	SPRY2	-0.069316	3.58983	-0.695949	0.486513	0.999748	88	50
Imputed	Individual histopathological feature	Fibrous cap thickness	log1p_z	ICAM1	-0.0807581	-0.184699	-0.695862	0.486582	0.999748	88	50
Imputed	Individual histopathological feature	Fibrous cap thickness	log1p_z	SEMA4D	-0.0584006	-0.535834	-0.694376	0.487578	0.999748	88	50
Imputed	Individual histopathological feature	Fibrous cap thickness	log1p_z	NRGN	0.101078	5.7214	0.693947	0.48777	0.999748	88	50
Imputed	Individual histopathological feature	Fibrous cap thickness	log1p_z	IFNGR1	-0.0453186	2.14009	-0.693915	0.487808	0.999748	88	50
Imputed	Individual histopathological feature	Fibrous cap thickness	log1p_z	BTN2A1	0.0604232	2.845	0.693845	0.487826	0.999748	88	50
Imputed	Individual histopathological feature	Fibrous cap thickness	log1p_z	FBLN2	-0.031454	6.22245	-0.693048	0.488303	0.999748	88	50
Imputed	Individual histopathological feature	Fibrous cap thickness	log1p_z	RILPL2	0.0756464	5.82484	0.693072	0.488314	0.999748	88	50
Imputed	Individual histopathological feature	Fibrous cap thickness	log1p_z	PVALB	-0.104397	0.932933	-0.692866	0.488466	0.999748	88	50
Imputed	Individual histopathological feature	Fibrous cap thickness	log1p_z	ADAM23	0.0693068	-5.6415	0.692123	0.488902	0.999748	88	50
Imputed	Individual histopathological feature	Fibrous cap thickness	log1p_z	PEAR1	0.0557006	-0.283055	0.691573	0.489235	0.999748	88	50
Imputed	Individual histopathological feature	Fibrous cap thickness	log1p_z	MINDY1	0.0691214	2.38274	0.691422	0.489335	0.999748	88	50
Imputed	Individual histopathological feature	Fibrous cap thickness	log1p_z	CXCL1	-0.121927	4.32615	-0.690348	0.490138	0.999748	88	50
Imputed	Individual histopathological feature	Fibrous cap thickness	log1p_z	FLI1	-0.10638	1.47614	-0.690069	0.490287	0.999748	88	50
Imputed	Individual histopathological feature	Fibrous cap thickness	log1p_z	SPOCK1	0.0938687	0.817686	0.689484	0.490595	0.999748	77	50
Imputed	Individual histopathological feature	Fibrous cap thickness	log1p_z	CPVL	-0.0596531	0.435942	-0.688766	0.491017	0.999748	88	50
Imputed	Individual histopathological feature	Fibrous cap thickness	log1p_z	GP2	0.0276548	-2.42836	0.688845	0.491081	0.999748	88	50
Imputed	Individual histopathological feature	Fibrous cap thickness	log1p_z	GOT1	0.0413366	7.78636	0.688538	0.491154	0.999748	88	50
Imputed	Individual histopathological feature	Fibrous cap thickness	log1p_z	DPEP2	-0.0644314	-5.91901	-0.688572	0.491179	0.999748	88	50
Imputed	Individual histopathological feature	Fibrous cap thickness	log1p_z	TIE1	-0.0490272	-3.23388	-0.68847	0.491227	0.999748	88	50
Imputed	Individual histopathological feature	Fibrous cap thickness	log1p_z	B2M	-0.0445286	6.66014	-0.688413	0.491252	0.999748	88	50
Imputed	Individual histopathological feature	Fibrous cap thickness	log1p_z	KLK4	0.165165	-0.495248	0.688235	0.491388	0.999748	88	50
Imputed	Individual histopathological feature	Fibrous cap thickness	log1p_z	SCN3B	0.0303565	0.616247	0.687984	0.491546	0.999748	88	50
Imputed	Individual histopathological feature	Fibrous cap thickness	log1p_z	TNN	-0.0287158	-0.18389	-0.687655	0.491734	0.999748	88	50
Imputed	Individual histopathological feature	Fibrous cap thickness	log1p_z	NELL1	-0.100402	-1.05152	-0.687266	0.491997	0.999748	88	50
Imputed	Individual histopathological feature	Fibrous cap thickness	log1p_z	LPA	-0.135961	1.79123	-0.687011	0.492166	0.999748	88	50
Imputed	Individual histopathological feature	Fibrous cap thickness	log1p_z	CPA4	-0.0436011	-2.12725	-0.686434	0.492529	0.999748	88	50
Imputed	Individual histopathological feature	Fibrous cap thickness	log1p_z	SIRPA	-0.0670663	1.43535	-0.685183	0.493308	0.999748	88	50
Imputed	Individual histopathological feature	Fibrous cap thickness	log1p_z	SOX9	0.0908027	3.84023	0.684976	0.493592	0.999748	88	50
Imputed	Individual histopathological feature	Fibrous cap thickness	log1p_z	ORM1	-0.0375506	1.51465	-0.683909	0.494079	0.999748	88	50
Imputed	Individual histopathological feature	Fibrous cap thickness	log1p_z	CD55	0.0774048	2.26703	0.683768	0.494165	0.999748	88	50
Imputed	Individual histopathological feature	Fibrous cap thickness	log1p_z	IL18	-0.0851066	0.702658	-0.683708	0.494269	0.999748	88	50
Imputed	Individual histopathological feature	Fibrous cap thickness	log1p_z	PHLDB2	0.108069	-0.287875	0.68334	0.494431	0.999748	88	50
Imputed	Individual histopathological feature	Fibrous cap thickness	log1p_z	IL20RB	0.0340825	0.346397	0.683049	0.494668	0.999748	88	50
Imputed	Individual histopathological feature	Fibrous cap thickness	log1p_z	ATP6V1G1	0.0231939	6.7111	0.68279	0.494793	0.999748	88	50
Imputed	Individual histopathological feature	Fibrous cap thickness	log1p_z	LPO	-0.197925	0.328697	-0.682573	0.495044	0.999748	77	50
Imputed	Individual histopathological feature	Fibrous cap thickness	log1p_z	NLGN1	0.0574053	-0.576452	0.681759	0.495473	0.999748	88	50
Imputed	Individual histopathological feature	Fibrous cap thickness	log1p_z	TADA3	0.0750986	4.86606	0.680112	0.496459	0.999748	88	50
Imputed	Individual histopathological feature	Fibrous cap thickness	log1p_z	SLURP1	-0.046823	0.96327	-0.679653	0.496873	0.999748	88	50
Imputed	Individual histopathological feature	Fibrous cap thickness	log1p_z	MSLN	-0.103359	-4.77423	-0.679248	0.497034	0.999748	88	50
Imputed	Individual histopathological feature	Fibrous cap thickness	log1p_z	PPP1R12B	0.109066	0.728536	0.678931	0.497197	0.999748	88	50
Imputed	Individual histopathological feature	Fibrous cap thickness	log1p_z	RIPK4	0.0397965	-1.73518	0.678783	0.497344	0.999748	88	50
Imputed	Individual histopathological feature	Fibrous cap thickness	log1p_z	SATB1	-0.079536	2.80114	-0.678864	0.497348	0.999748	88	50
Imputed	Individual histopathological feature	Fibrous cap thickness	log1p_z	HSPA2	0.0534224	5.58818	0.678631	0.497433	0.999748	88	50
Imputed	Individual histopathological feature	Fibrous cap thickness	log1p_z	GP1BA	-0.0803523	-2.49952	-0.678673	0.497557	0.999748	88	50
Imputed	Individual histopathological feature	Fibrous cap thickness	log1p_z	RIDA	0.0499081	4.71521	0.677471	0.498182	0.999748	88	50
Imputed	Individual histopathological feature	Fibrous cap thickness	log1p_z	SKAP1	-0.111392	0.941717	-0.677241	0.498324	0.999748	77	50
Imputed	Individual histopathological feature	Fibrous cap thickness	log1p_z	AMY2B	-0.0874221	-3.47555	-0.67733	0.498403	0.999748	88	50
Imputed	Individual histopathological feature	Fibrous cap thickness	log1p_z	PPME1	0.0417572	8.18882	0.676337	0.498872	0.999748	88	50
Imputed	Individual histopathological feature	Fibrous cap thickness	log1p_z	CD101	-0.0724864	-1.55813	-0.676131	0.498994	0.999748	88	50
Imputed	Individual histopathological feature	Fibrous cap thickness	log1p_z	SLC44A4	-0.0821947	-1.46463	-0.676072	0.499027	0.999748	88	50
Imputed	Individual histopathological feature	Fibrous cap thickness	log1p_z	SPTBN2	0.0468775	1.72421	0.675147	0.499693	0.999748	88	50
Imputed	Individual histopathological feature	Fibrous cap thickness	log1p_z	SPTLC1	-0.054761	6.01889	-0.675016	0.499708	0.999748	88	50
Imputed	Individual histopathological feature	Fibrous cap thickness	log1p_z	RPE	0.0488799	3.72535	0.675049	0.499709	0.999748	88	50
Imputed	Individual histopathological feature	Fibrous cap thickness	log1p_z	SCGB3A2	-0.101382	0.92124	-0.674938	0.499758	0.999748	88	50
Imputed	Individual histopathological feature	Fibrous cap thickness	log1p_z	DAAM1	0.0515718	6.35348	0.67489	0.499764	0.999748	88	50
Imputed	Individual histopathological feature	Fibrous cap thickness	log1p_z	LAIR1	-0.0507274	3.04477	-0.674879	0.499781	0.999748	88	50
Imputed	Individual histopathological feature	Fibrous cap thickness	log1p_z	SLC9A3R1	-0.0617447	1.29608	-0.674887	0.499852	0.999748	88	50
Imputed	Individual histopathological feature	Fibrous cap thickness	log1p_z	CA4	-0.10226	-1.06423	-0.67521	0.499865	0.999748	88	50
Imputed	Individual histopathological feature	Fibrous cap thickness	log1p_z	EPGN	-0.0206273	-4.1692	-0.674708	0.499872	0.999748	88	50
Imputed	Individual histopathological feature	Fibrous cap thickness	log1p_z	TOP2B	-0.134366	3.73143	-0.674377	0.500152	0.999748	88	50
Imputed	Individual histopathological feature	Fibrous cap thickness	log1p_z	NTRK3	0.0839432	-0.202184	0.674132	0.500262	0.999748	88	50
Imputed	Individual histopathological feature	Fibrous cap thickness	log1p_z	IL1RAP	-0.0570214	-3.29892	-0.674191	0.500319	0.999748	88	50
Imputed	Individual histopathological feature	Fibrous cap thickness	log1p_z	L3HYPDH	-0.0385903	7.84724	-0.673256	0.500855	0.999748	88	50
Imputed	Individual histopathological feature	Fibrous cap thickness	log1p_z	PLB1	-0.0659727	-2.08464	-0.673053	0.501073	0.999748	88	50
Imputed	Individual histopathological feature	Fibrous cap thickness	log1p_z	AMN	-0.0728635	-0.960089	-0.672977	0.501082	0.999748	88	50
Imputed	Individual histopathological feature	Fibrous cap thickness	log1p_z	F10	-0.0897048	1.09679	-0.672378	0.501471	0.999748	88	50
Imputed	Individual histopathological feature	Fibrous cap thickness	log1p_z	IST1	0.0468178	4.04014	0.672057	0.501587	0.999748	88	50
Imputed	Individual histopathological feature	Fibrous cap thickness	log1p_z	LEG1	0.07606	-3.54267	0.671952	0.50166	0.999748	88	50
Imputed	Individual histopathological feature	Fibrous cap thickness	log1p_z	C7	-0.0764833	2.5666	-0.671549	0.501941	0.999748	88	50
Imputed	Individual histopathological feature	Fibrous cap thickness	log1p_z	CPA1	-0.0751466	-3.59956	-0.671066	0.50222	0.999748	88	50
Imputed	Individual histopathological feature	Fibrous cap thickness	log1p_z	MYO6	0.0819731	5.74433	0.670147	0.502839	0.999748	88	50
Imputed	Individual histopathological feature	Fibrous cap thickness	log1p_z	FKBPL	0.0587445	3.99201	0.670082	0.502856	0.999748	88	50
Imputed	Individual histopathological feature	Fibrous cap thickness	log1p_z	ELAVL4	-0.0845664	3.91767	-0.669943	0.502962	0.999748	88	50
Imputed	Individual histopathological feature	Fibrous cap thickness	log1p_z	IL16	-0.0831584	1.42773	-0.668575	0.503829	0.999748	88	50
Imputed	Individual histopathological feature	Fibrous cap thickness	log1p_z	PKD1	0.080456	0.565873	0.668236	0.504028	0.999748	88	50
Imputed	Individual histopathological feature	Fibrous cap thickness	log1p_z	ANG	0.0574196	0.99197	0.667493	0.504546	0.999748	88	50
Imputed	Individual histopathological feature	Fibrous cap thickness	log1p_z	NCK2	0.0628053	5.13356	0.666285	0.50528	0.999748	88	50
Imputed	Individual histopathological feature	Fibrous cap thickness	log1p_z	THOP1	0.0434138	5.08809	0.665556	0.505745	0.999748	88	50
Imputed	Individual histopathological feature	Fibrous cap thickness	log1p_z	HMGCS1	-0.0359709	0.355942	-0.665633	0.505801	0.999748	88	50
Imputed	Individual histopathological feature	Fibrous cap thickness	log1p_z	FLT3	-0.0535612	-1.97223	-0.665263	0.505929	0.999748	88	50
Imputed	Individual histopathological feature	Fibrous cap thickness	log1p_z	HDGFL2	-0.102434	4.65269	-0.664455	0.50644	0.999748	88	50
Imputed	Individual histopathological feature	Fibrous cap thickness	log1p_z	PODXL2	0.0444913	-1.95453	0.664301	0.506528	0.999748	88	50
Imputed	Individual histopathological feature	Fibrous cap thickness	log1p_z	DOK2	-0.097674	6.55506	-0.664175	0.506632	0.999748	88	50
Imputed	Individual histopathological feature	Fibrous cap thickness	log1p_z	CPXM2	0.0673103	5.83191	0.663792	0.506855	0.999748	88	50
Imputed	Individual histopathological feature	Fibrous cap thickness	log1p_z	CBLN1	0.162291	-3.77952	0.663909	0.507075	0.999748	88	50
Imputed	Individual histopathological feature	Fibrous cap thickness	log1p_z	CTSV	-0.0584823	-3.63921	-0.662994	0.507403	0.999748	88	50
Imputed	Individual histopathological feature	Fibrous cap thickness	log1p_z	CHI3L1	-0.112996	1.94722	-0.662846	0.507548	0.999748	88	50
Imputed	Individual histopathological feature	Fibrous cap thickness	log1p_z	ANKRD54	0.0724784	2.71987	0.662673	0.507577	0.999748	88	50
Imputed	Individual histopathological feature	Fibrous cap thickness	log1p_z	RNASET2	-0.0613795	3.5249	-0.662012	0.508086	0.999748	88	50
Imputed	Individual histopathological feature	Fibrous cap thickness	log1p_z	ADAMTSL2	-0.0741339	0.393575	-0.661743	0.508198	0.999748	88	50
Imputed	Individual histopathological feature	Fibrous cap thickness	log1p_z	NEB	0.0717242	-1.44428	0.662319	0.508224	0.999748	88	50
Imputed	Individual histopathological feature	Fibrous cap thickness	log1p_z	SHPK	-0.118841	0.869942	-0.661428	0.508499	0.999748	88	50
Imputed	Individual histopathological feature	Fibrous cap thickness	log1p_z	SDC4	0.0605324	1.39545	0.661072	0.508606	0.999748	88	50
Imputed	Individual histopathological feature	Fibrous cap thickness	log1p_z	CLEC4C	-0.0886632	-3.38786	-0.661191	0.508681	0.999748	88	50
Imputed	Individual histopathological feature	Fibrous cap thickness	log1p_z	NFKBIE	-0.0798583	5.41974	-0.660911	0.50876	0.999748	88	50
Imputed	Individual histopathological feature	Fibrous cap thickness	log1p_z	METAP1	0.0296711	0.31595	0.65941	0.509703	0.999748	88	50
Imputed	Individual histopathological feature	Fibrous cap thickness	log1p_z	AARSD1	0.0362804	6.45924	0.658993	0.50996	0.999748	88	50
Imputed	Individual histopathological feature	Fibrous cap thickness	log1p_z	CEP85	-0.0748977	5.51177	-0.658734	0.510163	0.999748	88	50
Imputed	Individual histopathological feature	Fibrous cap thickness	log1p_z	TNPO1	0.054618	1.1571	0.658672	0.510452	0.999748	88	50
Imputed	Individual histopathological feature	Fibrous cap thickness	log1p_z	ATOX1	0.015374	5.16649	0.658149	0.510512	0.999748	88	50
Imputed	Individual histopathological feature	Fibrous cap thickness	log1p_z	ACYP1	0.0349286	6.17375	0.657771	0.510707	0.999748	88	50
Imputed	Individual histopathological feature	Fibrous cap thickness	log1p_z	PDCD1LG2	-0.0337019	-2.93633	-0.657815	0.510717	0.999748	88	50
Imputed	Individual histopathological feature	Fibrous cap thickness	log1p_z	NIT2	-0.0226208	5.73827	-0.657708	0.510761	0.999748	88	50
Imputed	Individual histopathological feature	Fibrous cap thickness	log1p_z	NEXN	0.0571049	6.78592	0.657397	0.510981	0.999748	88	50
Imputed	Individual histopathological feature	Fibrous cap thickness	log1p_z	VPS37A	0.0551281	3.44056	0.657271	0.511031	0.999748	88	50
Imputed	Individual histopathological feature	Fibrous cap thickness	log1p_z	METAP1D	0.0704114	7.07627	0.656773	0.511408	0.999748	88	50
Imputed	Individual histopathological feature	Fibrous cap thickness	log1p_z	SNED1	0.0647817	-2.49675	0.656633	0.511468	0.999748	88	50
Imputed	Individual histopathological feature	Fibrous cap thickness	log1p_z	SLAMF8	-0.11958	4.96216	-0.656386	0.511619	0.999748	88	50
Imputed	Individual histopathological feature	Fibrous cap thickness	log1p_z	FAS	0.0628764	3.25683	0.656217	0.511726	0.999748	88	50
Imputed	Individual histopathological feature	Fibrous cap thickness	log1p_z	HMCN2	0.0767803	-4.34819	0.656176	0.511762	0.999748	88	50
Imputed	Individual histopathological feature	Fibrous cap thickness	log1p_z	KRT5	-0.0436514	-2.46745	-0.655934	0.511978	0.999748	88	50
Imputed	Individual histopathological feature	Fibrous cap thickness	log1p_z	ATP1B4	0.0284128	0.80035	0.655788	0.512027	0.999748	88	50
Imputed	Individual histopathological feature	Fibrous cap thickness	log1p_z	DKK4	0.0866086	-3.04737	0.655347	0.512294	0.999748	77	50
Imputed	Individual histopathological feature	Fibrous cap thickness	log1p_z	IL10RB	-0.0446644	-1.04399	-0.655397	0.512371	0.999748	88	50
Imputed	Individual histopathological feature	Fibrous cap thickness	log1p_z	CES3	-0.0546453	-1.85204	-0.655007	0.512486	0.999748	88	50
Imputed	Individual histopathological feature	Fibrous cap thickness	log1p_z	TEF	0.0682493	2.98009	0.6546	0.512789	0.999748	88	50
Imputed	Individual histopathological feature	Fibrous cap thickness	log1p_z	INPP1	0.0873899	3.41031	0.654198	0.513027	0.999748	88	50
Imputed	Individual histopathological feature	Fibrous cap thickness	log1p_z	CALY	-0.0438236	0.343016	-0.654133	0.513221	0.999748	88	50
Imputed	Individual histopathological feature	Fibrous cap thickness	log1p_z	CCN4	0.0663425	-0.859207	0.652419	0.514184	0.999748	88	50
Imputed	Individual histopathological feature	Fibrous cap thickness	log1p_z	DEFB116	-0.0787109	-2.27545	-0.652815	0.514223	0.999748	88	50
Imputed	Individual histopathological feature	Fibrous cap thickness	log1p_z	CASP10	-0.0721005	3.21022	-0.651847	0.514572	0.999748	88	50
Imputed	Individual histopathological feature	Fibrous cap thickness	log1p_z	RARRES1	-0.0547552	-1.21841	-0.65113	0.515018	0.999748	88	50
Imputed	Individual histopathological feature	Fibrous cap thickness	log1p_z	ROBO4	-0.0185057	-1.02098	-0.651165	0.515085	0.999748	88	50
Imputed	Individual histopathological feature	Fibrous cap thickness	log1p_z	PARD3	0.0977286	0.889697	0.650955	0.515096	0.999748	88	50
Imputed	Individual histopathological feature	Fibrous cap thickness	log1p_z	BCL2L1	0.0637638	3.36621	0.649539	0.516057	0.999748	88	50
Imputed	Individual histopathological feature	Fibrous cap thickness	log1p_z	ADGRB3	0.109394	-1.41503	0.64795	0.517063	0.999748	77	50
Imputed	Individual histopathological feature	Fibrous cap thickness	log1p_z	MMP9	-0.106101	2.17001	-0.648041	0.517204	0.999748	88	50
Imputed	Individual histopathological feature	Fibrous cap thickness	log1p_z	SMPD3	-0.0814521	-0.602167	-0.647707	0.517276	0.999748	88	50
Imputed	Individual histopathological feature	Fibrous cap thickness	log1p_z	CINP	0.0365783	1.84089	0.647523	0.517373	0.999748	88	50
Imputed	Individual histopathological feature	Fibrous cap thickness	log1p_z	GGH	-0.0611178	-1.84724	-0.647619	0.517387	0.999748	88	50
Imputed	Individual histopathological feature	Fibrous cap thickness	log1p_z	CLEC11A	0.0653542	3.55381	0.647351	0.517459	0.999748	88	50
Imputed	Individual histopathological feature	Fibrous cap thickness	log1p_z	FDX1	-0.0828405	3.76979	-0.647422	0.517572	0.999748	88	50
Imputed	Individual histopathological feature	Fibrous cap thickness	log1p_z	ADGRD1	-0.0505511	-2.06687	-0.64712	0.517656	0.999748	88	50
Imputed	Individual histopathological feature	Fibrous cap thickness	log1p_z	NAA80	0.0716329	3.39931	0.646944	0.517733	0.999748	88	50
Imputed	Individual histopathological feature	Fibrous cap thickness	log1p_z	PBLD	0.0659208	1.17211	0.646508	0.517998	0.999748	88	50
Imputed	Individual histopathological feature	Fibrous cap thickness	log1p_z	PNLIPRP1	-0.120885	-7.05937	-0.646307	0.518111	0.999748	88	50
Imputed	Individual histopathological feature	Fibrous cap thickness	log1p_z	CLEC1B	-0.118457	0.890587	-0.646215	0.518265	0.999748	88	50
Imputed	Individual histopathological feature	Fibrous cap thickness	log1p_z	NXPH1	-0.018907	-0.428597	-0.645663	0.518643	0.999748	88	50
Imputed	Individual histopathological feature	Fibrous cap thickness	log1p_z	FAM172A	0.0767505	4.14851	0.644153	0.519519	0.999748	88	50
Imputed	Individual histopathological feature	Fibrous cap thickness	log1p_z	CDKL5	0.0459985	-0.124412	0.643283	0.520062	0.999748	88	50
Imputed	Individual histopathological feature	Fibrous cap thickness	log1p_z	PRKCQ	-0.0417192	-0.860255	-0.6421	0.520854	0.999748	88	50
Imputed	Individual histopathological feature	Fibrous cap thickness	log1p_z	TDRKH	-0.0741631	6.89121	-0.641723	0.521107	0.999748	88	50
Imputed	Individual histopathological feature	Fibrous cap thickness	log1p_z	PLXNB2	0.0487381	1.1193	0.641073	0.521539	0.999748	88	50
Imputed	Individual histopathological feature	Fibrous cap thickness	log1p_z	CD248	0.0521128	2.33952	0.640751	0.521787	0.999748	88	50
Imputed	Individual histopathological feature	Fibrous cap thickness	log1p_z	LTBP2	0.0494572	6.19472	0.640254	0.522101	0.999748	88	50
Imputed	Individual histopathological feature	Fibrous cap thickness	log1p_z	LTA4H	0.0674901	-1.8356	0.639138	0.522834	0.999748	88	50
Imputed	Individual histopathological feature	Fibrous cap thickness	log1p_z	HBEGF	-0.0736792	-2.91259	-0.638415	0.523252	0.999748	88	50
Imputed	Individual histopathological feature	Fibrous cap thickness	log1p_z	KLHL41	0.102786	-1.47991	0.6385	0.523273	0.999748	88	50
Imputed	Individual histopathological feature	Fibrous cap thickness	log1p_z	ANXA2	0.0264839	7.16758	0.638182	0.523385	0.999748	88	50
Imputed	Individual histopathological feature	Fibrous cap thickness	log1p_z	SNX2	-0.0536802	3.49397	-0.638044	0.523565	0.999748	88	50
Imputed	Individual histopathological feature	Fibrous cap thickness	log1p_z	JAM2	0.0794888	3.07157	0.637661	0.523736	0.999748	88	50
Imputed	Individual histopathological feature	Fibrous cap thickness	log1p_z	CTRL	0.10171	-5.28249	0.637733	0.523812	0.999748	88	50
Imputed	Individual histopathological feature	Fibrous cap thickness	log1p_z	IL17A	-0.0930319	-3.1851	-0.63784	0.523821	0.999748	88	50
Imputed	Individual histopathological feature	Fibrous cap thickness	log1p_z	TNFAIP8L2	-0.0681187	5.44364	-0.637476	0.523881	0.999748	88	50
Imputed	Individual histopathological feature	Fibrous cap thickness	log1p_z	GOPC	0.0576664	6.05273	0.637003	0.524189	0.999748	88	50
Imputed	Individual histopathological feature	Fibrous cap thickness	log1p_z	DENR	0.0551097	4.23964	0.636393	0.52456	0.999748	88	50
Imputed	Individual histopathological feature	Fibrous cap thickness	log1p_z	BCAT1	-0.0447046	5.95483	-0.635745	0.524972	0.999748	88	50
Imputed	Individual histopathological feature	Fibrous cap thickness	log1p_z	SAP18	-0.0785007	1.07933	-0.635422	0.525196	0.999748	88	50
Imputed	Individual histopathological feature	Fibrous cap thickness	log1p_z	NPC2	0.0112863	4.80604	0.63517	0.525386	0.999748	88	50
Imputed	Individual histopathological feature	Fibrous cap thickness	log1p_z	DDX39A	-0.0512925	2.37555	-0.634684	0.525723	0.999748	88	50
Imputed	Individual histopathological feature	Fibrous cap thickness	log1p_z	ZBTB17	-0.0839679	3.17561	-0.634207	0.526023	0.999748	88	50
Imputed	Individual histopathological feature	Fibrous cap thickness	log1p_z	RAD51	-0.0743642	3.37351	-0.633571	0.526449	0.999748	88	50
Imputed	Individual histopathological feature	Fibrous cap thickness	log1p_z	IGBP1	0.0573837	4.62387	0.633238	0.526653	0.999748	88	50
Imputed	Individual histopathological feature	Fibrous cap thickness	log1p_z	ANPEP	-0.0601332	0.0536682	-0.63285	0.526917	0.999748	88	50
Imputed	Individual histopathological feature	Fibrous cap thickness	log1p_z	OPHN1	0.0689602	2.68439	0.63175	0.52762	0.999748	88	50
Imputed	Individual histopathological feature	Fibrous cap thickness	log1p_z	CD300LG	-0.0550904	-2.70938	-0.630282	0.528612	0.999748	88	50
Imputed	Individual histopathological feature	Fibrous cap thickness	log1p_z	CIRBP	0.0694367	4.73716	0.630128	0.52863	0.999748	88	50
Imputed	Individual histopathological feature	Fibrous cap thickness	log1p_z	GHR	0.025495	-3.69554	0.630187	0.528658	0.999748	88	50
Imputed	Individual histopathological feature	Fibrous cap thickness	log1p_z	IL31RA	0.151004	-0.185849	0.629863	0.52881	0.999748	88	50
Imputed	Individual histopathological feature	Fibrous cap thickness	log1p_z	WASF3	0.10494	3.93288	0.62918	0.529246	0.999748	88	50
Imputed	Individual histopathological feature	Fibrous cap thickness	log1p_z	FLT3LG	0.0631219	-1.52505	0.629247	0.529267	0.999748	88	50
Imputed	Individual histopathological feature	Fibrous cap thickness	log1p_z	ARTN	0.0571448	1.27994	0.628828	0.529604	0.999748	88	50
Imputed	Individual histopathological feature	Fibrous cap thickness	log1p_z	CIT	-0.082326	4.17535	-0.628384	0.529893	0.999748	88	50
Imputed	Individual histopathological feature	Fibrous cap thickness	log1p_z	CDH6	0.0350131	-2.22155	0.6275	0.530367	0.999748	88	50
Imputed	Individual histopathological feature	Fibrous cap thickness	log1p_z	LBR	-0.0604977	5.88436	-0.627365	0.530489	0.999748	88	50
Imputed	Individual histopathological feature	Fibrous cap thickness	log1p_z	GRK5	0.0854801	1.8445	0.627092	0.530616	0.999748	88	50
Imputed	Individual histopathological feature	Fibrous cap thickness	log1p_z	DSG3	-0.054806	-5.77199	-0.624396	0.532411	0.999748	88	50
Imputed	Individual histopathological feature	Fibrous cap thickness	log1p_z	FRMD7	0.0261739	0.430225	0.62353	0.532954	0.999748	88	50
Imputed	Individual histopathological feature	Fibrous cap thickness	log1p_z	LPL	-0.0769416	-0.73837	-0.62356	0.532997	0.999748	88	50
Imputed	Individual histopathological feature	Fibrous cap thickness	log1p_z	ADGRE5	0.0382611	2.76096	0.623263	0.533226	0.999748	88	50
Imputed	Individual histopathological feature	Fibrous cap thickness	log1p_z	FCRLB	-0.0783742	-2.81312	-0.622054	0.53401	0.999748	88	50
Imputed	Individual histopathological feature	Fibrous cap thickness	log1p_z	CRELD1	0.0628523	0.523599	0.621681	0.534196	0.999748	88	50
Imputed	Individual histopathological feature	Fibrous cap thickness	log1p_z	SCN4B	-0.0887697	-6.19154	-0.621361	0.534419	0.999748	88	50
Imputed	Individual histopathological feature	Fibrous cap thickness	log1p_z	MYOM1	-0.145868	-2.70431	-0.621342	0.534591	0.999748	88	50
Imputed	Individual histopathological feature	Fibrous cap thickness	log1p_z	PRAME	-0.0494802	0.701345	-0.621428	0.534617	0.999748	88	50
Imputed	Individual histopathological feature	Fibrous cap thickness	log1p_z	JPT2	0.0499623	3.9837	0.620761	0.534827	0.999748	88	50
Imputed	Individual histopathological feature	Fibrous cap thickness	log1p_z	CLEC2L	-0.0255678	0.701816	-0.620689	0.534848	0.999748	88	50
Imputed	Individual histopathological feature	Fibrous cap thickness	log1p_z	PTRHD1	0.0237173	6.33977	0.620585	0.534916	0.999748	88	50
Imputed	Individual histopathological feature	Fibrous cap thickness	log1p_z	TNFSF12	0.0902155	2.57287	0.620159	0.535205	0.999748	88	50
Imputed	Individual histopathological feature	Fibrous cap thickness	log1p_z	PAG1	-0.079092	2.4664	-0.619833	0.535474	0.999748	88	50
Imputed	Individual histopathological feature	Fibrous cap thickness	log1p_z	PPM1F	-0.031454	5.1577	-0.619062	0.535951	0.999748	88	50
Imputed	Individual histopathological feature	Fibrous cap thickness	log1p_z	PALM	0.0979647	0.500645	0.618969	0.536043	0.999748	88	50
Imputed	Individual histopathological feature	Fibrous cap thickness	log1p_z	UBQLN3	0.0865554	-0.60027	0.618112	0.536632	0.999748	88	50
Imputed	Individual histopathological feature	Fibrous cap thickness	log1p_z	CCDC80	0.0487978	6.29021	0.617905	0.536717	0.999748	88	50
Imputed	Individual histopathological feature	Fibrous cap thickness	log1p_z	TG	0.0793408	-3.22171	0.617234	0.53728	0.999748	88	50
Imputed	Individual histopathological feature	Fibrous cap thickness	log1p_z	TNFSF14	-0.0979543	1.8918	-0.61695	0.537308	0.999748	77	50
Imputed	Individual histopathological feature	Fibrous cap thickness	log1p_z	CCL27	0.059075	0.167116	0.616513	0.537605	0.999748	88	50
Imputed	Individual histopathological feature	Fibrous cap thickness	log1p_z	MILR1	-0.0513606	-1.73457	-0.61638	0.53769	0.999748	88	50
Imputed	Individual histopathological feature	Fibrous cap thickness	log1p_z	SELP	-0.114063	-0.379494	-0.616289	0.537899	0.999748	88	50
Imputed	Individual histopathological feature	Fibrous cap thickness	log1p_z	SEMA3G	-0.0423015	-0.455158	-0.614568	0.538877	0.999748	88	50
Imputed	Individual histopathological feature	Fibrous cap thickness	log1p_z	CEACAM3	-0.0766416	-0.30031	-0.61452	0.539111	0.999748	88	50
Imputed	Individual histopathological feature	Fibrous cap thickness	log1p_z	CST7	-0.0867825	1.33331	-0.61325	0.539848	0.999748	88	50
Imputed	Individual histopathological feature	Fibrous cap thickness	log1p_z	MTR	0.0626491	4.75544	0.612366	0.540357	0.999748	88	50
Imputed	Individual histopathological feature	Fibrous cap thickness	log1p_z	DEFA1_DEFA1B	-0.133058	1.19962	-0.612713	0.540507	0.999748	88	50
Imputed	Individual histopathological feature	Fibrous cap thickness	log1p_z	ADA2	-0.0704517	0.106652	-0.611508	0.540918	0.999748	88	50
Imputed	Individual histopathological feature	Fibrous cap thickness	log1p_z	SEMA6C	-0.0412029	-1.20877	-0.61128	0.541078	0.999748	88	50
Imputed	Individual histopathological feature	Fibrous cap thickness	log1p_z	GOLM2	0.0458721	3.44782	0.611227	0.541125	0.999748	88	50
Imputed	Individual histopathological feature	Fibrous cap thickness	log1p_z	SAA4	-0.077776	3.3621	-0.611074	0.541208	0.999748	88	50
Imputed	Individual histopathological feature	Fibrous cap thickness	log1p_z	NINJ1	-0.0668006	2.65741	-0.610098	0.54189	0.999748	88	50
Imputed	Individual histopathological feature	Fibrous cap thickness	log1p_z	KIF1C	0.0696365	2.50503	0.608844	0.542658	0.999748	88	50
Imputed	Individual histopathological feature	Fibrous cap thickness	log1p_z	CEP350	0.0747987	1.34789	0.607277	0.543711	0.999748	88	50
Imputed	Individual histopathological feature	Fibrous cap thickness	log1p_z	MAPK9	0.063984	2.95123	0.607032	0.54388	0.999748	88	50
Imputed	Individual histopathological feature	Fibrous cap thickness	log1p_z	CALB1	0.0592923	-2.87098	0.606732	0.544158	0.999748	88	50
Imputed	Individual histopathological feature	Fibrous cap thickness	log1p_z	GRSF1	0.0732033	8.94426	0.606474	0.544246	0.999748	88	50
Imputed	Individual histopathological feature	Fibrous cap thickness	log1p_z	CD46	0.0588458	2.99164	0.606405	0.544278	0.999748	88	50
Imputed	Individual histopathological feature	Fibrous cap thickness	log1p_z	EPHB4	-0.0494565	-1.22696	-0.605777	0.544833	0.999748	88	50
Imputed	Individual histopathological feature	Fibrous cap thickness	log1p_z	SERPINB1	-0.0573449	5.00085	-0.605454	0.545034	0.999748	88	50
Imputed	Individual histopathological feature	Fibrous cap thickness	log1p_z	SMTN	0.0682456	5.92063	0.605128	0.545142	0.999748	88	50
Imputed	Individual histopathological feature	Fibrous cap thickness	log1p_z	PLG	-0.0458425	2.93301	-0.604128	0.545848	0.999748	88	50
Imputed	Individual histopathological feature	Fibrous cap thickness	log1p_z	PGM2	-0.059849	0.499678	-0.603865	0.54602	0.999748	88	50
Imputed	Individual histopathological feature	Fibrous cap thickness	log1p_z	PDGFRB	0.0629669	0.530136	0.603681	0.546107	0.999748	88	50
Imputed	Individual histopathological feature	Fibrous cap thickness	log1p_z	F2	-0.0481284	3.14937	-0.603775	0.546151	0.999748	88	50
Imputed	Individual histopathological feature	Fibrous cap thickness	log1p_z	WFDC1	0.0788866	-4.17275	0.60241	0.546915	0.999748	88	50
Imputed	Individual histopathological feature	Fibrous cap thickness	log1p_z	RBM25	-0.0649757	0.738016	-0.602153	0.547192	0.999748	88	50
Imputed	Individual histopathological feature	Fibrous cap thickness	log1p_z	ZHX2	0.0860991	5.7045	0.601787	0.547363	0.999748	88	50
Imputed	Individual histopathological feature	Fibrous cap thickness	log1p_z	RBPMS2	0.0613542	2.95089	0.600956	0.547903	0.999748	88	50
Imputed	Individual histopathological feature	Fibrous cap thickness	log1p_z	MYDGF	-0.0174485	8.25005	-0.599673	0.54875	0.999748	88	50
Imputed	Individual histopathological feature	Fibrous cap thickness	log1p_z	ATP1B1	0.0612454	-1.52117	0.599676	0.548759	0.999748	88	50
Imputed	Individual histopathological feature	Fibrous cap thickness	log1p_z	CEP112	0.0792004	7.59405	0.59964	0.548802	0.999748	88	50
Imputed	Individual histopathological feature	Fibrous cap thickness	log1p_z	INSR	-0.0271339	-0.131764	-0.599466	0.548998	0.999748	88	50
Imputed	Individual histopathological feature	Fibrous cap thickness	log1p_z	LRCH4	-0.0650913	1.12268	-0.597694	0.550106	0.999748	88	50
Imputed	Individual histopathological feature	Fibrous cap thickness	log1p_z	VSTM2B	-0.0277333	0.114716	-0.597481	0.550234	0.999748	88	50
Imputed	Individual histopathological feature	Fibrous cap thickness	log1p_z	CASP3	-0.0537145	6.06091	-0.5963	0.551072	0.999748	88	50
Imputed	Individual histopathological feature	Fibrous cap thickness	log1p_z	VWA5A	0.0722787	0.670119	0.594208	0.552534	0.999748	88	50
Imputed	Individual histopathological feature	Fibrous cap thickness	log1p_z	CD276	-0.0629949	-1.7543	-0.593915	0.552666	0.999748	88	50
Imputed	Individual histopathological feature	Fibrous cap thickness	log1p_z	PFDN6	-0.0498716	-0.80207	-0.593867	0.552935	0.999748	88	50
Imputed	Individual histopathological feature	Fibrous cap thickness	log1p_z	KRT8	0.150775	-0.50135	0.593598	0.552991	0.999748	88	50
Imputed	Individual histopathological feature	Fibrous cap thickness	log1p_z	PECR	0.0599851	4.56959	0.592952	0.553317	0.999748	88	50
Imputed	Individual histopathological feature	Fibrous cap thickness	log1p_z	APOB	-0.10118	4.38579	-0.59275	0.553379	0.999748	88	50
Imputed	Individual histopathological feature	Fibrous cap thickness	log1p_z	CCL18	-0.0575964	3.73456	-0.592666	0.55347	0.999748	88	50
Imputed	Individual histopathological feature	Fibrous cap thickness	log1p_z	CLASP1	0.103529	2.70179	0.59187	0.55396	0.999748	88	50
Imputed	Individual histopathological feature	Fibrous cap thickness	log1p_z	GMPR	0.0478561	1.99843	0.59153	0.554197	0.999748	88	50
Imputed	Individual histopathological feature	Fibrous cap thickness	log1p_z	AIF1L	0.103564	4.69023	0.591199	0.554492	0.999748	88	50
Imputed	Individual histopathological feature	Fibrous cap thickness	log1p_z	RUVBL1	0.0525422	2.58604	0.591015	0.554575	0.999748	88	50
Imputed	Individual histopathological feature	Fibrous cap thickness	log1p_z	EGLN1	0.0645497	6.26968	0.590331	0.555007	0.999748	88	50
Imputed	Individual histopathological feature	Fibrous cap thickness	log1p_z	DNAJB1	0.0544958	5.03828	0.590129	0.555132	0.999748	88	50
Imputed	Individual histopathological feature	Fibrous cap thickness	log1p_z	TNFRSF14	-0.0433773	1.60729	-0.589158	0.555861	0.999748	88	50
Imputed	Individual histopathological feature	Fibrous cap thickness	log1p_z	TNFRSF11B	-0.0214877	5.9128	-0.589108	0.555866	0.999748	88	50
Imputed	Individual histopathological feature	Fibrous cap thickness	log1p_z	TOM1L2	0.0653771	3.14497	0.587367	0.557026	0.999748	88	50
Imputed	Individual histopathological feature	Fibrous cap thickness	log1p_z	TARM1	0.0994292	-5.10743	0.586387	0.557705	0.999748	88	50
Imputed	Individual histopathological feature	Fibrous cap thickness	log1p_z	GIMAP7	-0.0739642	6.3802	-0.585212	0.55856	0.999748	88	50
Imputed	Individual histopathological feature	Fibrous cap thickness	log1p_z	LDLRAP1	0.0581067	3.20811	0.584983	0.558587	0.999748	88	50
Imputed	Individual histopathological feature	Fibrous cap thickness	log1p_z	EPN1	0.0511467	3.21354	0.584665	0.558807	0.999748	88	50
Imputed	Individual histopathological feature	Fibrous cap thickness	log1p_z	UFD1	0.0627862	5.65947	0.584368	0.559012	0.999748	88	50
Imputed	Individual histopathological feature	Fibrous cap thickness	log1p_z	TLR4	0.0318043	0.695503	0.583802	0.559437	0.999748	88	50
Imputed	Individual histopathological feature	Fibrous cap thickness	log1p_z	HMBS	-0.0237678	2.60113	-0.583357	0.559705	0.999748	88	50
Imputed	Individual histopathological feature	Fibrous cap thickness	log1p_z	CCL17	0.0811815	1.28766	0.58247	0.560321	0.999748	88	50
Imputed	Individual histopathological feature	Fibrous cap thickness	log1p_z	IL36G	-0.0685593	-0.421094	-0.581617	0.560926	0.999748	88	50
Imputed	Individual histopathological feature	Fibrous cap thickness	log1p_z	SEMA3F	0.0472167	-1.63794	0.581473	0.560948	0.999748	88	50
Imputed	Individual histopathological feature	Fibrous cap thickness	log1p_z	PCYT2	0.0533317	5.19774	0.579576	0.562243	0.999748	88	50
Imputed	Individual histopathological feature	Fibrous cap thickness	log1p_z	KLK7	0.047476	-1.16864	0.577927	0.563352	0.999748	88	50
Imputed	Individual histopathological feature	Fibrous cap thickness	log1p_z	SCARB1	-0.0611462	-0.200835	-0.5765	0.564336	0.999748	88	50
Imputed	Individual histopathological feature	Fibrous cap thickness	log1p_z	MUC2	-0.0857957	-0.953861	-0.576291	0.564499	0.999748	88	50
Imputed	Individual histopathological feature	Fibrous cap thickness	log1p_z	ITPA	0.0586109	4.05055	0.575383	0.565099	0.999748	88	50
Imputed	Individual histopathological feature	Fibrous cap thickness	log1p_z	HRG	-0.0382244	2.61615	-0.573524	0.566361	0.999748	88	50
Imputed	Individual histopathological feature	Fibrous cap thickness	log1p_z	GABARAPL1	-0.0732364	2.09928	-0.573612	0.566382	0.999748	88	50
Imputed	Individual histopathological feature	Fibrous cap thickness	log1p_z	BHLHE40	-0.0782905	3.57274	-0.573161	0.566608	0.999748	88	50
Imputed	Individual histopathological feature	Fibrous cap thickness	log1p_z	CLEC5A	-0.0752644	6.50524	-0.573045	0.566663	0.999748	88	50
Imputed	Individual histopathological feature	Fibrous cap thickness	log1p_z	MORF4L1	0.0786631	8.03532	0.573007	0.566677	0.999748	88	50
Imputed	Individual histopathological feature	Fibrous cap thickness	log1p_z	IL12A_IL12B	0.0616176	-4.63365	0.57308	0.56672	0.999748	88	50
Imputed	Individual histopathological feature	Fibrous cap thickness	log1p_z	ABRAXAS2	-0.0535213	5.47869	-0.571987	0.567401	0.999748	88	50
Imputed	Individual histopathological feature	Fibrous cap thickness	log1p_z	GIPC3	-0.0606769	3.28339	-0.571865	0.567514	0.999748	88	50
Imputed	Individual histopathological feature	Fibrous cap thickness	log1p_z	IL17F	-0.0382774	-0.862384	-0.571669	0.567648	0.999748	88	50
Imputed	Individual histopathological feature	Fibrous cap thickness	log1p_z	PHOSPHO1	0.0220066	2.54482	0.570378	0.568458	0.999748	77	50
Imputed	Individual histopathological feature	Fibrous cap thickness	log1p_z	CCL28	0.0458006	-3.60075	0.570557	0.568487	0.999748	88	50
Imputed	Individual histopathological feature	Fibrous cap thickness	log1p_z	MYBPC2	0.107864	-4.12788	0.570516	0.568583	0.999748	88	50
Imputed	Individual histopathological feature	Fibrous cap thickness	log1p_z	CLMP	0.0678276	-2.22761	0.570087	0.568642	0.999748	88	50
Imputed	Individual histopathological feature	Fibrous cap thickness	log1p_z	MSLNL	0.0911069	-1.63747	0.569841	0.568962	0.999748	88	50
Imputed	Individual histopathological feature	Fibrous cap thickness	log1p_z	TFRC	0.0496957	-1.59821	0.569643	0.569033	0.999748	88	50
Imputed	Individual histopathological feature	Fibrous cap thickness	log1p_z	DLK1	0.0506601	-3.5081	0.569543	0.569116	0.999748	88	50
Imputed	Individual histopathological feature	Fibrous cap thickness	log1p_z	GLB1	-0.027935	-1.91084	-0.568413	0.569796	0.999748	77	50
Imputed	Individual histopathological feature	Fibrous cap thickness	log1p_z	TREML2	-0.0503894	-2.86414	-0.567692	0.570341	0.999748	88	50
Imputed	Individual histopathological feature	Fibrous cap thickness	log1p_z	OSCAR	-0.0733897	-0.198517	-0.567543	0.570448	0.999748	88	50
Imputed	Individual histopathological feature	Fibrous cap thickness	log1p_z	HDAC9	0.141594	-2.68091	0.567233	0.57059	0.999748	88	50
Imputed	Individual histopathological feature	Fibrous cap thickness	log1p_z	LBP	0.051993	1.08518	0.566867	0.570914	0.999748	88	50
Imputed	Individual histopathological feature	Fibrous cap thickness	log1p_z	DDC	-0.0650926	-4.25283	-0.566153	0.57135	0.999748	88	50
Imputed	Individual histopathological feature	Fibrous cap thickness	log1p_z	SLC34A3	-0.051468	-0.274074	-0.566039	0.571454	0.999748	88	50
Imputed	Individual histopathological feature	Fibrous cap thickness	log1p_z	ELOA	-0.0813746	6.10643	-0.565844	0.571549	0.999748	88	50
Imputed	Individual histopathological feature	Fibrous cap thickness	log1p_z	FGF16	0.0715866	0.0195886	0.565697	0.571607	0.999748	88	50
Imputed	Individual histopathological feature	Fibrous cap thickness	log1p_z	CXCL14	0.0234065	-0.924286	0.565769	0.571642	0.999748	88	50
Imputed	Individual histopathological feature	Fibrous cap thickness	log1p_z	LZTFL1	0.0461431	8.48816	0.565215	0.572006	0.999748	88	50
Imputed	Individual histopathological feature	Fibrous cap thickness	log1p_z	IL2	-0.0601036	-0.340941	-0.564955	0.572194	0.999748	88	50
Imputed	Individual histopathological feature	Fibrous cap thickness	log1p_z	SPRR1B	-0.178276	-2.80852	-0.564901	0.572264	0.999748	88	50
Imputed	Individual histopathological feature	Fibrous cap thickness	log1p_z	CAPG	-0.0357386	1.14407	-0.564407	0.572549	0.999748	88	50
Imputed	Individual histopathological feature	Fibrous cap thickness	log1p_z	MPHOSPH8	-0.098579	3.92524	-0.563762	0.572945	0.999748	88	50
Imputed	Individual histopathological feature	Fibrous cap thickness	log1p_z	AMDHD2	-0.0543189	5.92913	-0.563488	0.573208	0.999748	88	50
Imputed	Individual histopathological feature	Fibrous cap thickness	log1p_z	CPQ	0.0314201	3.66177	0.560673	0.575077	0.999748	88	50
Imputed	Individual histopathological feature	Fibrous cap thickness	log1p_z	AKR1C4	0.0621078	-0.341414	0.559995	0.575517	0.999748	88	50
Imputed	Individual histopathological feature	Fibrous cap thickness	log1p_z	DUT	0.0648135	6.87605	0.560071	0.57554	0.999748	88	50
Imputed	Individual histopathological feature	Fibrous cap thickness	log1p_z	COMMD1	0.042798	4.74898	0.559648	0.575772	0.999748	88	50
Imputed	Individual histopathological feature	Fibrous cap thickness	log1p_z	PTEN	0.0544906	4.09218	0.558769	0.576356	0.999748	88	50
Imputed	Individual histopathological feature	Fibrous cap thickness	log1p_z	CBLN4	0.0531083	-6.98543	0.558735	0.576369	0.999748	88	50
Imputed	Individual histopathological feature	Fibrous cap thickness	log1p_z	YES1	0.0648121	5.28982	0.558489	0.576547	0.999748	88	50
Imputed	Individual histopathological feature	Fibrous cap thickness	log1p_z	LATS1	0.0672756	4.18463	0.558253	0.576699	0.999748	88	50
Imputed	Individual histopathological feature	Fibrous cap thickness	log1p_z	FOLH1	0.0608201	-2.94277	0.558068	0.576904	0.999748	88	50
Imputed	Individual histopathological feature	Fibrous cap thickness	log1p_z	GALNT5	0.0584286	2.76738	0.557902	0.576954	0.999748	88	50
Imputed	Individual histopathological feature	Fibrous cap thickness	log1p_z	FMR1	0.072143	4.16951	0.557382	0.577309	0.999748	88	50
Imputed	Individual histopathological feature	Fibrous cap thickness	log1p_z	LAYN	0.121712	0.614403	0.55692	0.577596	0.999748	77	50
Imputed	Individual histopathological feature	Fibrous cap thickness	log1p_z	CD22	-0.0806979	-1.71723	-0.556851	0.577712	0.999748	88	50
Imputed	Individual histopathological feature	Fibrous cap thickness	log1p_z	RNF41	0.0500947	5.45375	0.556659	0.577807	0.999748	88	50
Imputed	Individual histopathological feature	Fibrous cap thickness	log1p_z	PILRA	-0.067035	1.66153	-0.556441	0.577992	0.999748	88	50
Imputed	Individual histopathological feature	Fibrous cap thickness	log1p_z	SF3B4	-0.0659953	2.54804	-0.55605	0.578212	0.999748	88	50
Imputed	Individual histopathological feature	Fibrous cap thickness	log1p_z	SKIV2L	-0.0438263	0.3608	-0.555565	0.578556	0.999748	88	50
Imputed	Individual histopathological feature	Fibrous cap thickness	log1p_z	RETN	-0.116303	0.870778	-0.55518	0.578957	0.999748	88	50
Imputed	Individual histopathological feature	Fibrous cap thickness	log1p_z	SIRT5	-0.0471339	3.61457	-0.554841	0.579044	0.999748	88	50
Imputed	Individual histopathological feature	Fibrous cap thickness	log1p_z	CD244	-0.056454	-1.43057	-0.554749	0.579115	0.999748	88	50
Imputed	Individual histopathological feature	Fibrous cap thickness	log1p_z	TNFRSF12A	0.0438874	-0.956484	0.554564	0.579286	0.999748	88	50
Imputed	Individual histopathological feature	Fibrous cap thickness	log1p_z	SUSD4	0.0858991	-3.31514	0.554046	0.579554	0.999748	88	50
Imputed	Individual histopathological feature	Fibrous cap thickness	log1p_z	FGF12	0.0461157	-1.3327	0.553582	0.579916	0.999748	88	50
Imputed	Individual histopathological feature	Fibrous cap thickness	log1p_z	CKAP4	-0.0164815	4.52729	-0.551606	0.581265	0.999748	88	50
Imputed	Individual histopathological feature	Fibrous cap thickness	log1p_z	HSPA1A	-0.0133055	6.24088	-0.55146	0.581348	0.999748	88	50
Imputed	Individual histopathological feature	Fibrous cap thickness	log1p_z	EDAR	-0.0658739	-4.00757	-0.551078	0.581669	0.999748	88	50
Imputed	Individual histopathological feature	Fibrous cap thickness	log1p_z	GET3	0.0239528	1.89534	0.550671	0.58189	0.999748	88	50
Imputed	Individual histopathological feature	Fibrous cap thickness	log1p_z	CXCL3	-0.0716982	2.32172	-0.550329	0.582212	0.999748	88	50
Imputed	Individual histopathological feature	Fibrous cap thickness	log1p_z	FAM3C	0.0355839	-0.137306	0.549708	0.582601	0.999748	88	50
Imputed	Individual histopathological feature	Fibrous cap thickness	log1p_z	SPACA5_SPACA5B	-0.0203741	-0.892802	-0.549585	0.582718	0.999748	88	50
Imputed	Individual histopathological feature	Fibrous cap thickness	log1p_z	IMPA1	0.0494741	2.49925	0.548968	0.583066	0.999748	77	50
Imputed	Individual histopathological feature	Fibrous cap thickness	log1p_z	ATXN10	0.0516853	5.45351	0.548844	0.583163	0.999748	88	50
Imputed	Individual histopathological feature	Fibrous cap thickness	log1p_z	TIMP4	-0.0531928	-0.97876	-0.548853	0.583318	0.999748	88	50
Imputed	Individual histopathological feature	Fibrous cap thickness	log1p_z	DXO	0.0508442	4.39982	0.548276	0.583595	0.999748	88	50
Imputed	Individual histopathological feature	Fibrous cap thickness	log1p_z	IL22RA1	0.0398158	0.933295	0.54787	0.583796	0.999748	88	50
Imputed	Individual histopathological feature	Fibrous cap thickness	log1p_z	PROS1	-0.0619001	3.63087	-0.547294	0.584212	0.999748	88	50
Imputed	Individual histopathological feature	Fibrous cap thickness	log1p_z	PRSS2	-0.0601144	-1.90421	-0.546502	0.584768	0.999748	88	50
Imputed	Individual histopathological feature	Fibrous cap thickness	log1p_z	CRHBP	-0.0476136	-5.36273	-0.546382	0.584913	0.999748	88	50
Imputed	Individual histopathological feature	Fibrous cap thickness	log1p_z	CSDE1	0.060916	5.89444	0.546152	0.585033	0.999748	88	50
Imputed	Individual histopathological feature	Fibrous cap thickness	log1p_z	SEPTIN3	-0.0877312	-0.875791	-0.54543	0.585588	0.999748	88	50
Imputed	Individual histopathological feature	Fibrous cap thickness	log1p_z	IL18R1	-0.0493162	-2.57463	-0.545139	0.585696	0.999748	88	50
Imputed	Individual histopathological feature	Fibrous cap thickness	log1p_z	LRP2	-0.0648914	-1.68521	-0.544881	0.585911	0.999748	88	50
Imputed	Individual histopathological feature	Fibrous cap thickness	log1p_z	NAGA	0.0524815	2.08709	0.544532	0.586151	0.999748	88	50
Imputed	Individual histopathological feature	Fibrous cap thickness	log1p_z	DECR1	-0.0506264	3.54463	-0.544471	0.586176	0.999748	88	50
Imputed	Individual histopathological feature	Fibrous cap thickness	log1p_z	LRIG3	0.0425361	-0.688837	0.544443	0.58622	0.999748	88	50
Imputed	Individual histopathological feature	Fibrous cap thickness	log1p_z	UBE2Z	0.0489087	2.84928	0.544209	0.586342	0.999748	88	50
Imputed	Individual histopathological feature	Fibrous cap thickness	log1p_z	VCPKMT	0.0554476	1.35392	0.544218	0.586368	0.999748	88	50
Imputed	Individual histopathological feature	Fibrous cap thickness	log1p_z	RASSF2	-0.0794628	2.11444	-0.544083	0.586449	0.999748	88	50
Imputed	Individual histopathological feature	Fibrous cap thickness	log1p_z	LPCAT2	0.0338119	4.21483	0.543561	0.58675	0.999748	88	50
Imputed	Individual histopathological feature	Fibrous cap thickness	log1p_z	SMAD3	0.0949384	7.90343	0.54354	0.586784	0.999748	88	50
Imputed	Individual histopathological feature	Fibrous cap thickness	log1p_z	GZMA	-0.0735557	0.578756	-0.542282	0.5877	0.999748	88	50
Imputed	Individual histopathological feature	Fibrous cap thickness	log1p_z	CHIT1	0.152055	2.37649	0.542053	0.588201	0.999748	88	50
Imputed	Individual histopathological feature	Fibrous cap thickness	log1p_z	DYNLT3	0.0427685	7.96758	0.541474	0.588231	0.999748	88	50
Imputed	Individual histopathological feature	Fibrous cap thickness	log1p_z	RBKS	0.0441711	2.32518	0.541016	0.588534	0.999748	77	50
Imputed	Individual histopathological feature	Fibrous cap thickness	log1p_z	LMOD1	0.0428495	7.57448	0.540252	0.58908	0.999748	88	50
Imputed	Individual histopathological feature	Fibrous cap thickness	log1p_z	THRAP3	-0.0571753	0.863919	-0.53979	0.58938	0.999748	88	50
Imputed	Individual histopathological feature	Fibrous cap thickness	log1p_z	ENOPH1	-0.0317058	2.21371	-0.53938	0.589674	0.999748	88	50
Imputed	Individual histopathological feature	Fibrous cap thickness	log1p_z	BTD	-0.0303202	2.51018	-0.539199	0.589846	0.999748	88	50
Imputed	Individual histopathological feature	Fibrous cap thickness	log1p_z	TNFRSF1A	-0.037223	0.975294	-0.539013	0.589963	0.999748	88	50
Imputed	Individual histopathological feature	Fibrous cap thickness	log1p_z	SEPTIN7	-0.0462451	1.14756	-0.538736	0.590097	0.999748	88	50
Imputed	Individual histopathological feature	Fibrous cap thickness	log1p_z	VPS53	0.0529395	5.57938	0.538337	0.590405	0.999748	88	50
Imputed	Individual histopathological feature	Fibrous cap thickness	log1p_z	GALNT2	0.0551726	-0.406549	0.537576	0.590897	0.999748	88	50
Imputed	Individual histopathological feature	Fibrous cap thickness	log1p_z	MIF	0.0188562	5.72425	0.537583	0.590928	0.999748	88	50
Imputed	Individual histopathological feature	Fibrous cap thickness	log1p_z	IGDCC4	-0.042816	-0.330178	-0.53745	0.591027	0.999748	88	50
Imputed	Individual histopathological feature	Fibrous cap thickness	log1p_z	CASP4	0.0346512	-1.69065	0.537166	0.5912	0.999748	88	50
Imputed	Individual histopathological feature	Fibrous cap thickness	log1p_z	GLRX	-0.0226324	4.05233	-0.537168	0.591225	0.999748	88	50
Imputed	Individual histopathological feature	Fibrous cap thickness	log1p_z	UHRF2	0.0577265	3.4902	0.536948	0.59133	0.999748	88	50
Imputed	Individual histopathological feature	Fibrous cap thickness	log1p_z	GCHFR	0.0256099	6.04415	0.534896	0.592815	0.999748	88	50
Imputed	Individual histopathological feature	Fibrous cap thickness	log1p_z	AXL	0.0291616	-0.851856	0.534624	0.592963	0.999748	88	50
Imputed	Individual histopathological feature	Fibrous cap thickness	log1p_z	IGDCC3	0.0340946	-1.36762	0.534022	0.593384	0.999748	88	50
Imputed	Individual histopathological feature	Fibrous cap thickness	log1p_z	ADAMTS8	0.0720915	-0.217855	0.533908	0.593445	0.999748	88	50
Imputed	Individual histopathological feature	Fibrous cap thickness	log1p_z	RAB27B	-0.0514998	3.73953	-0.533752	0.593549	0.999748	88	50
Imputed	Individual histopathological feature	Fibrous cap thickness	log1p_z	RPA2	0.0313063	3.14171	0.533053	0.594032	0.999748	88	50
Imputed	Individual histopathological feature	Fibrous cap thickness	log1p_z	KITLG	-0.0377948	-2.47479	-0.532593	0.594345	0.999748	88	50
Imputed	Individual histopathological feature	Fibrous cap thickness	log1p_z	IL2RG	-0.0266484	-0.935366	-0.531852	0.594958	0.999748	88	50
Imputed	Individual histopathological feature	Fibrous cap thickness	log1p_z	HEPH	0.0556183	2.55795	0.531446	0.595164	0.999748	88	50
Imputed	Individual histopathological feature	Fibrous cap thickness	log1p_z	VEGFD	-0.044333	-6.54105	-0.530666	0.595683	0.999748	88	50
Imputed	Individual histopathological feature	Fibrous cap thickness	log1p_z	SIGLEC10	-0.0613714	0.73315	-0.530502	0.59578	0.999748	88	50
Imputed	Individual histopathological feature	Fibrous cap thickness	log1p_z	CD300A	-0.0449558	1.78607	-0.530394	0.59587	0.999748	88	50
Imputed	Individual histopathological feature	Fibrous cap thickness	log1p_z	GUSB	-0.0454378	4.87167	-0.530352	0.595983	0.999748	88	50
Imputed	Individual histopathological feature	Fibrous cap thickness	log1p_z	MEGF9	0.0381602	-1.84597	0.529714	0.596355	0.999748	88	50
Imputed	Individual histopathological feature	Fibrous cap thickness	log1p_z	AFP	-0.0478275	-6.15983	-0.529654	0.596518	0.999748	77	50
Imputed	Individual histopathological feature	Fibrous cap thickness	log1p_z	PRDX3	-0.0290498	4.86466	-0.529232	0.596679	0.999748	88	50
Imputed	Individual histopathological feature	Fibrous cap thickness	log1p_z	GLP1R	-0.0257304	0.0626477	-0.529197	0.596701	0.999748	88	50
Imputed	Individual histopathological feature	Fibrous cap thickness	log1p_z	TTR	-0.0398045	2.58371	-0.528993	0.59688	0.999748	88	50
Imputed	Individual histopathological feature	Fibrous cap thickness	log1p_z	BLOC1S2	0.10475	-2.2459	0.528891	0.596926	0.999748	88	50
Imputed	Individual histopathological feature	Fibrous cap thickness	log1p_z	MYL4	0.0614056	2.09428	0.528441	0.597236	0.999748	88	50
Imputed	Individual histopathological feature	Fibrous cap thickness	log1p_z	MMP15	-0.0186645	0.194718	-0.528034	0.59751	0.999748	88	50
Imputed	Individual histopathological feature	Fibrous cap thickness	log1p_z	FOLR1	-0.0688215	-0.729523	-0.52799	0.597632	0.999748	88	50
Imputed	Individual histopathological feature	Fibrous cap thickness	log1p_z	DNAJB2	0.031611	5.72126	0.52784	0.597633	0.999748	88	50
Imputed	Individual histopathological feature	Fibrous cap thickness	log1p_z	CRYGD	-0.0842722	0.306024	-0.527739	0.597752	0.999748	88	50
Imputed	Individual histopathological feature	Fibrous cap thickness	log1p_z	KDM3A	-0.0389044	-0.0202	-0.527737	0.597765	0.999748	88	50
Imputed	Individual histopathological feature	Fibrous cap thickness	log1p_z	STK11	0.0600284	4.7175	0.526942	0.598261	0.999748	88	50
Imputed	Individual histopathological feature	Fibrous cap thickness	log1p_z	FOXJ3	0.0700462	3.9264	0.526609	0.598493	0.999748	88	50
Imputed	Individual histopathological feature	Fibrous cap thickness	log1p_z	HGS	0.0518219	4.47184	0.525825	0.599036	0.999748	88	50
Imputed	Individual histopathological feature	Fibrous cap thickness	log1p_z	VASH1	0.0475969	2.1191	0.525059	0.599572	0.999748	88	50
Imputed	Individual histopathological feature	Fibrous cap thickness	log1p_z	CAT	-0.0221533	5.64335	-0.522959	0.601073	0.999748	88	50
Imputed	Individual histopathological feature	Fibrous cap thickness	log1p_z	CLU	0.0338466	2.77833	0.522661	0.60128	0.999748	88	50
Imputed	Individual histopathological feature	Fibrous cap thickness	log1p_z	PDGFRA	0.0509896	1.66792	0.521147	0.602301	0.999748	88	50
Imputed	Individual histopathological feature	Fibrous cap thickness	log1p_z	FABP1	-0.0846404	-3.60649	-0.520993	0.602401	0.999748	88	50
Imputed	Individual histopathological feature	Fibrous cap thickness	log1p_z	UROD	0.0138364	6.16538	0.520666	0.602645	0.999748	88	50
Imputed	Individual histopathological feature	Fibrous cap thickness	log1p_z	EFNA4	0.0625604	-1.13688	0.5206	0.602682	0.999748	77	50
Imputed	Individual histopathological feature	Fibrous cap thickness	log1p_z	VWC2L	-0.0513615	-3.34797	-0.520376	0.602848	0.999748	88	50
Imputed	Individual histopathological feature	Fibrous cap thickness	log1p_z	MDGA1	0.0767959	-4.91844	0.52029	0.602887	0.999748	77	50
Imputed	Individual histopathological feature	Fibrous cap thickness	log1p_z	DDX4	-0.0571762	-0.98777	-0.519802	0.603315	0.999748	88	50
Imputed	Individual histopathological feature	Fibrous cap thickness	log1p_z	IL12B	0.0517216	-4.6196	0.519642	0.603416	0.999748	88	50
Imputed	Individual histopathological feature	Fibrous cap thickness	log1p_z	EIF4EBP1	0.0219754	6.85609	0.518641	0.604087	0.999748	88	50
Imputed	Individual histopathological feature	Fibrous cap thickness	log1p_z	ALDH2	0.0621112	5.5909	0.517923	0.604554	0.999748	88	50
Imputed	Individual histopathological feature	Fibrous cap thickness	log1p_z	TYRP1	-0.0228399	0.00328636	-0.518109	0.604578	0.999748	88	50
Imputed	Individual histopathological feature	Fibrous cap thickness	log1p_z	WASHC3	-0.0779969	5.35575	-0.517224	0.605072	0.999748	88	50
Imputed	Individual histopathological feature	Fibrous cap thickness	log1p_z	CDHR5	-0.0488483	-4.33505	-0.516457	0.605613	0.999748	88	50
Imputed	Individual histopathological feature	Fibrous cap thickness	log1p_z	GAS2	-0.0652855	-0.0235205	-0.516403	0.605656	0.999748	88	50
Imputed	Individual histopathological feature	Fibrous cap thickness	log1p_z	KLRB1	-0.0674335	-1.98755	-0.516177	0.605764	0.999748	88	50
Imputed	Individual histopathological feature	Fibrous cap thickness	log1p_z	SERPINF1	0.0205026	3.88376	0.516002	0.60594	0.999748	88	50
Imputed	Individual histopathological feature	Fibrous cap thickness	log1p_z	CCL2	-0.0806563	2.70849	-0.515936	0.605962	0.999748	77	50
Imputed	Individual histopathological feature	Fibrous cap thickness	log1p_z	CLSTN3	0.0249443	-3.60302	0.515609	0.60617	0.999748	88	50
Imputed	Individual histopathological feature	Fibrous cap thickness	log1p_z	VTA1	0.0431519	5.13464	0.5142	0.607166	0.999748	88	50
Imputed	Individual histopathological feature	Fibrous cap thickness	log1p_z	CCDC50	0.0503173	5.8993	0.513308	0.607784	0.999748	88	50
Imputed	Individual histopathological feature	Fibrous cap thickness	log1p_z	ATP2B4	0.0417791	2.05108	0.51274	0.60816	0.999748	88	50
Imputed	Individual histopathological feature	Fibrous cap thickness	log1p_z	CTSC	-0.0367146	2.71623	-0.512459	0.608364	0.999748	88	50
Imputed	Individual histopathological feature	Fibrous cap thickness	log1p_z	CTRC	0.0718823	-0.99966	0.511652	0.608922	0.999748	88	50
Imputed	Individual histopathological feature	Fibrous cap thickness	log1p_z	GH1	-0.0870855	-2.51224	-0.511366	0.609174	0.999748	88	50
Imputed	Individual histopathological feature	Fibrous cap thickness	log1p_z	KIF20B	-0.0648066	3.46788	-0.510899	0.609493	0.999748	88	50
Imputed	Individual histopathological feature	Fibrous cap thickness	log1p_z	ROBO1	0.0496805	-0.697677	0.510564	0.60969	0.999748	88	50
Imputed	Individual histopathological feature	Fibrous cap thickness	log1p_z	LHPP	-0.0138878	6.78676	-0.510458	0.609751	0.999748	88	50
Imputed	Individual histopathological feature	Fibrous cap thickness	log1p_z	CHMP1A	0.0298762	3.83101	0.509951	0.610116	0.999748	77	50
Imputed	Individual histopathological feature	Fibrous cap thickness	log1p_z	ZCCHC8	-0.068813	3.8781	-0.509978	0.610165	0.999748	88	50
Imputed	Individual histopathological feature	Fibrous cap thickness	log1p_z	BOC	-0.0392288	-4.75631	-0.509718	0.610292	0.999748	88	50
Imputed	Individual histopathological feature	Fibrous cap thickness	log1p_z	KCNIP4	0.0731486	-0.280112	0.510001	0.610541	0.999748	88	50
Imputed	Individual histopathological feature	Fibrous cap thickness	log1p_z	CNTN2	-0.0326651	-6.44506	-0.509282	0.61057	0.999748	88	50
Imputed	Individual histopathological feature	Fibrous cap thickness	log1p_z	SLC51B	0.0932893	-5.48687	0.508777	0.611113	0.999748	88	50
Imputed	Individual histopathological feature	Fibrous cap thickness	log1p_z	IL17RB	0.0500994	-5.75701	0.508509	0.611116	0.999748	88	50
Imputed	Individual histopathological feature	Fibrous cap thickness	log1p_z	GADD45B	-0.0507406	-0.446826	-0.508506	0.611153	0.999748	88	50
Imputed	Individual histopathological feature	Fibrous cap thickness	log1p_z	ABL1	0.0643206	6.42855	0.5084	0.611203	0.999748	88	50
Imputed	Individual histopathological feature	Fibrous cap thickness	log1p_z	DIPK2B	-0.0428021	-2.13875	-0.508274	0.611297	0.999748	88	50
Imputed	Individual histopathological feature	Fibrous cap thickness	log1p_z	NECAP2	-0.0421102	3.13081	-0.507275	0.612021	0.999748	88	50
Imputed	Individual histopathological feature	Fibrous cap thickness	log1p_z	DTX2	-0.046652	-0.644764	-0.507183	0.612076	0.999748	88	50
Imputed	Individual histopathological feature	Fibrous cap thickness	log1p_z	IL20	-0.0243835	-0.289886	-0.507155	0.612198	0.999748	88	50
Imputed	Individual histopathological feature	Fibrous cap thickness	log1p_z	DARS1	-0.0243624	6.61738	-0.506758	0.612342	0.999748	77	50
Imputed	Individual histopathological feature	Fibrous cap thickness	log1p_z	TNFSF9	-0.0399693	-0.258147	-0.506438	0.612579	0.999748	88	50
Imputed	Individual histopathological feature	Fibrous cap thickness	log1p_z	NUDT16	0.0683178	5.10268	0.506449	0.612588	0.999748	88	50
Imputed	Individual histopathological feature	Fibrous cap thickness	log1p_z	ENSA	0.0429796	1.45532	0.505901	0.612951	0.999748	88	50
Imputed	Individual histopathological feature	Fibrous cap thickness	log1p_z	P4HB	-0.0199415	3.16257	-0.50476	0.613868	0.999748	88	50
Imputed	Individual histopathological feature	Fibrous cap thickness	log1p_z	ECSCR	-0.0239076	0.912685	-0.504501	0.613988	0.999748	88	50
Imputed	Individual histopathological feature	Fibrous cap thickness	log1p_z	IFT20	0.0551715	6.32394	0.504088	0.614248	0.999748	88	50
Imputed	Individual histopathological feature	Fibrous cap thickness	log1p_z	FCAR	-0.0984334	2.44775	-0.504109	0.614322	0.999748	88	50
Imputed	Individual histopathological feature	Fibrous cap thickness	log1p_z	PTP4A3	0.0305698	0.697184	0.503645	0.614531	0.999748	88	50
Imputed	Individual histopathological feature	Fibrous cap thickness	log1p_z	TNFRSF13B	-0.0556594	-1.67476	-0.503865	0.614548	0.999748	88	50
Imputed	Individual histopathological feature	Fibrous cap thickness	log1p_z	SERPINA12	0.0461115	-5.51616	0.503593	0.614615	0.999748	88	50
Imputed	Individual histopathological feature	Fibrous cap thickness	log1p_z	CDNF	0.061481	0.59029	0.502982	0.615034	0.999748	88	50
Imputed	Individual histopathological feature	Fibrous cap thickness	log1p_z	VNN1	-0.0477394	-0.61929	-0.502267	0.615541	0.999748	88	50
Imputed	Individual histopathological feature	Fibrous cap thickness	log1p_z	CD2AP	0.0313628	7.24028	0.502217	0.615606	0.999748	88	50
Imputed	Individual histopathological feature	Fibrous cap thickness	log1p_z	SLC1A4	0.0370255	6.45848	0.501627	0.615993	0.999748	88	50
Imputed	Individual histopathological feature	Fibrous cap thickness	log1p_z	BRME1	-0.02459	-1.63182	-0.501488	0.616246	0.999748	88	50
Imputed	Individual histopathological feature	Fibrous cap thickness	log1p_z	NPHS1	-0.0378248	-2.07163	-0.500981	0.61643	0.999748	88	50
Imputed	Individual histopathological feature	Fibrous cap thickness	log1p_z	NRTN	0.0592909	-0.571297	0.500113	0.617058	0.999748	88	50
Imputed	Individual histopathological feature	Fibrous cap thickness	log1p_z	PRSS8	-0.0436543	-2.88912	-0.499984	0.617124	0.999748	88	50
Imputed	Individual histopathological feature	Fibrous cap thickness	log1p_z	FCRL5	-0.0604959	-5.02142	-0.499668	0.617432	0.999748	88	50
Imputed	Individual histopathological feature	Fibrous cap thickness	log1p_z	MFGE8	-0.0214279	7.61722	-0.499773	0.61745	0.999748	88	50
Imputed	Individual histopathological feature	Fibrous cap thickness	log1p_z	BTN3A2	0.033284	0.399708	0.499359	0.617605	0.999748	88	50
Imputed	Individual histopathological feature	Fibrous cap thickness	log1p_z	ZNRF4	-0.0422983	2.84372	-0.499012	0.617841	0.999748	88	50
Imputed	Individual histopathological feature	Fibrous cap thickness	log1p_z	IDO1	-0.0860547	-3.11397	-0.497793	0.618713	0.999748	88	50
Imputed	Individual histopathological feature	Fibrous cap thickness	log1p_z	DLG4	0.0530655	4.06604	0.497671	0.618746	0.999748	88	50
Imputed	Individual histopathological feature	Fibrous cap thickness	log1p_z	ITIH5	-0.0732249	-1.04762	-0.497374	0.618953	0.999748	88	50
Imputed	Individual histopathological feature	Fibrous cap thickness	log1p_z	SMOC2	0.0302011	5.39793	0.497307	0.619017	0.999748	88	50
Imputed	Individual histopathological feature	Fibrous cap thickness	log1p_z	PPP2R5A	0.0563253	4.40961	0.49665	0.619453	0.999748	88	50
Imputed	Individual histopathological feature	Fibrous cap thickness	log1p_z	NHLRC3	0.0345455	4.39921	0.496274	0.61975	0.999748	88	50
Imputed	Individual histopathological feature	Fibrous cap thickness	log1p_z	LGALS8	-0.0533385	5.80842	-0.495798	0.620088	0.999748	88	50
Imputed	Individual histopathological feature	Fibrous cap thickness	log1p_z	RAB37	-0.0680771	2.99197	-0.495699	0.620164	0.999748	88	50
Imputed	Individual histopathological feature	Fibrous cap thickness	log1p_z	BRD3	-0.109907	3.45211	-0.495618	0.620203	0.999748	88	50
Imputed	Individual histopathological feature	Fibrous cap thickness	log1p_z	CA7	-0.0231961	1.96423	-0.495352	0.620416	0.999748	88	50
Imputed	Individual histopathological feature	Fibrous cap thickness	log1p_z	ERN1	-0.0401108	1.59557	-0.49479	0.620776	0.999748	88	50
Imputed	Individual histopathological feature	Fibrous cap thickness	log1p_z	CNPY2	0.020937	0.797594	0.493079	0.622046	0.999748	88	50
Imputed	Individual histopathological feature	Fibrous cap thickness	log1p_z	LTO1	0.0492671	2.92272	0.492976	0.622052	0.999748	88	50
Imputed	Individual histopathological feature	Fibrous cap thickness	log1p_z	GIPC2	0.0506714	2.62113	0.492881	0.622153	0.999748	88	50
Imputed	Individual histopathological feature	Fibrous cap thickness	log1p_z	CRTAC1	0.0592866	-2.58242	0.492676	0.622335	0.999748	88	50
Imputed	Individual histopathological feature	Fibrous cap thickness	log1p_z	DUSP13	-0.0303697	-0.600618	-0.492385	0.622487	0.999748	88	50
Imputed	Individual histopathological feature	Fibrous cap thickness	log1p_z	CD84	-0.0524874	-3.47392	-0.492226	0.622581	0.999748	88	50
Imputed	Individual histopathological feature	Fibrous cap thickness	log1p_z	EPHA4	0.0547771	-2.86836	0.491904	0.6228	0.999748	88	50
Imputed	Individual histopathological feature	Fibrous cap thickness	log1p_z	NAA10	0.0429281	3.82683	0.491499	0.623129	0.999748	88	50
Imputed	Individual histopathological feature	Fibrous cap thickness	log1p_z	FLRT2	0.0692106	0.66153	0.491263	0.623301	0.999748	77	50
Imputed	Individual histopathological feature	Fibrous cap thickness	log1p_z	VWC2	0.0493351	-6.73718	0.491156	0.623413	0.999748	77	50
Imputed	Individual histopathological feature	Fibrous cap thickness	log1p_z	RNASE10	-0.0331588	-3.28804	-0.490961	0.623541	0.999748	88	50
Imputed	Individual histopathological feature	Fibrous cap thickness	log1p_z	FZD10	-0.13982	-0.187155	-0.49098	0.623574	0.999748	88	50
Imputed	Individual histopathological feature	Fibrous cap thickness	log1p_z	CFHR5	0.0470881	1.58989	0.490736	0.623638	0.999748	88	50
Imputed	Individual histopathological feature	Fibrous cap thickness	log1p_z	MOCS2	0.0385254	7.98251	0.490715	0.623681	0.999748	88	50
Imputed	Individual histopathological feature	Fibrous cap thickness	log1p_z	HTR1A	-0.0375019	-0.375747	-0.490245	0.624048	0.999748	88	50
Imputed	Individual histopathological feature	Fibrous cap thickness	log1p_z	RTKN2	0.0396391	-1.53213	0.489533	0.624538	0.999748	88	50
Imputed	Individual histopathological feature	Fibrous cap thickness	log1p_z	C19orf12	0.0501002	0.3652	0.488905	0.624963	0.999748	88	50
Imputed	Individual histopathological feature	Fibrous cap thickness	log1p_z	KLKB1	-0.040419	2.55338	-0.487527	0.625945	0.999748	88	50
Imputed	Individual histopathological feature	Fibrous cap thickness	log1p_z	ADA	-0.0508037	3.05738	-0.487479	0.625985	0.999748	88	50
Imputed	Individual histopathological feature	Fibrous cap thickness	log1p_z	NFASC	0.0321688	-0.412106	0.487025	0.626294	0.999748	88	50
Imputed	Individual histopathological feature	Fibrous cap thickness	log1p_z	MESD	0.0431825	9.54084	0.486838	0.626426	0.999748	88	50
Imputed	Individual histopathological feature	Fibrous cap thickness	log1p_z	NDUFA5	0.0325771	3.18074	0.486521	0.626642	0.999748	88	50
Imputed	Individual histopathological feature	Fibrous cap thickness	log1p_z	COL15A1	-0.019023	5.86526	-0.486627	0.62668	0.999748	88	50
Imputed	Individual histopathological feature	Fibrous cap thickness	log1p_z	SMOC1	0.0763402	0.681934	0.486115	0.626918	0.999748	88	50
Imputed	Individual histopathological feature	Fibrous cap thickness	log1p_z	AKT2	0.0734872	6.37964	0.48585	0.627117	0.999748	88	50
Imputed	Individual histopathological feature	Fibrous cap thickness	log1p_z	IL1RL2	0.0420008	-4.60555	0.485683	0.627226	0.999748	88	50
Imputed	Individual histopathological feature	Fibrous cap thickness	log1p_z	HPSE	-0.0777001	4.05752	-0.485217	0.627656	0.999748	88	50
Imputed	Individual histopathological feature	Fibrous cap thickness	log1p_z	SPINK2	0.0571775	0.0352159	0.48511	0.627671	0.999748	88	50
Imputed	Individual histopathological feature	Fibrous cap thickness	log1p_z	EDF1	0.0502883	3.54296	0.484028	0.628404	0.999748	88	50
Imputed	Individual histopathological feature	Fibrous cap thickness	log1p_z	RAB3GAP1	-0.0500651	1.61767	-0.483971	0.628468	0.999748	88	50
Imputed	Individual histopathological feature	Fibrous cap thickness	log1p_z	GDF2	-0.0246352	-3.70998	-0.483757	0.628636	0.999748	88	50
Imputed	Individual histopathological feature	Fibrous cap thickness	log1p_z	CORO6	0.0313317	0.668311	0.483365	0.62891	0.999748	88	50
Imputed	Individual histopathological feature	Fibrous cap thickness	log1p_z	SLC27A4	-0.039538	5.04789	-0.483101	0.629059	0.999748	88	50
Imputed	Individual histopathological feature	Fibrous cap thickness	log1p_z	VWF	0.0459696	-1.07523	0.482602	0.629459	0.999748	88	50
Imputed	Individual histopathological feature	Fibrous cap thickness	log1p_z	SOD2	0.0143949	4.69173	0.482201	0.629715	0.999748	88	50
Imputed	Individual histopathological feature	Fibrous cap thickness	log1p_z	MRPS16	-0.0432888	2.9571	-0.481778	0.629989	0.999748	88	50
Imputed	Individual histopathological feature	Fibrous cap thickness	log1p_z	UBE2L6	-0.032149	7.26687	-0.481602	0.630164	0.999748	88	50
Imputed	Individual histopathological feature	Fibrous cap thickness	log1p_z	IFI30	-0.039336	3.51926	-0.481245	0.630401	0.999748	88	50
Imputed	Individual histopathological feature	Fibrous cap thickness	log1p_z	FGFR2	0.0155457	-0.817889	0.480544	0.63096	0.999748	88	50
Imputed	Individual histopathological feature	Fibrous cap thickness	log1p_z	GAS6	0.0555926	3.62757	0.48042	0.63098	0.999748	88	50
Imputed	Individual histopathological feature	Fibrous cap thickness	log1p_z	CD27	-0.0631065	-0.866833	-0.480174	0.631185	0.999748	88	50
Imputed	Individual histopathological feature	Fibrous cap thickness	log1p_z	PDZK1	0.0426426	-2.28431	0.480266	0.631214	0.999748	88	50
Imputed	Individual histopathological feature	Fibrous cap thickness	log1p_z	SAMD9L	-0.0437573	4.56734	-0.48004	0.631257	0.999748	88	50
Imputed	Individual histopathological feature	Fibrous cap thickness	log1p_z	LRRC37A2	-0.0239767	-4.70242	-0.47947	0.631646	0.999748	88	50
Imputed	Individual histopathological feature	Fibrous cap thickness	log1p_z	F9	-0.0881945	-1.42367	-0.479099	0.631913	0.999748	88	50
Imputed	Individual histopathological feature	Fibrous cap thickness	log1p_z	CETN2	0.0606058	4.51308	0.478309	0.632448	0.999748	88	50
Imputed	Individual histopathological feature	Fibrous cap thickness	log1p_z	FDX2	0.0445606	4.62585	0.478305	0.632478	0.999748	88	50
Imputed	Individual histopathological feature	Fibrous cap thickness	log1p_z	TSPAN15	0.0332404	-0.666343	0.477992	0.632696	0.999748	88	50
Imputed	Individual histopathological feature	Fibrous cap thickness	log1p_z	S100A13	0.0765788	5.42705	0.47698	0.633407	0.999748	88	50
Imputed	Individual histopathological feature	Fibrous cap thickness	log1p_z	CTSZ	-0.0365172	3.03923	-0.476968	0.6335	0.999748	88	50
Imputed	Individual histopathological feature	Fibrous cap thickness	log1p_z	BAG4	0.0552258	4.51839	0.476797	0.63354	0.999748	88	50
Imputed	Individual histopathological feature	Fibrous cap thickness	log1p_z	TMED4	-0.0177886	0.441845	-0.476631	0.633693	0.999748	88	50
Imputed	Individual histopathological feature	Fibrous cap thickness	log1p_z	PTPN1	-0.0405628	4.16202	-0.47573	0.634302	0.999748	77	50
Imputed	Individual histopathological feature	Fibrous cap thickness	log1p_z	ACP6	0.0705565	1.01054	0.475641	0.634377	0.999748	88	50
Imputed	Individual histopathological feature	Fibrous cap thickness	log1p_z	GORASP2	0.033617	4.54786	0.474585	0.63512	0.999748	88	50
Imputed	Individual histopathological feature	Fibrous cap thickness	log1p_z	MARS1	0.0369737	8.43231	0.474324	0.635298	0.999748	88	50
Imputed	Individual histopathological feature	Fibrous cap thickness	log1p_z	AKR1B10	0.125571	-2.54806	0.474063	0.635469	0.999748	88	50
Imputed	Individual histopathological feature	Fibrous cap thickness	log1p_z	BOLA2_BOLA2B	0.030418	3.88744	0.474059	0.635484	0.999748	88	50
Imputed	Individual histopathological feature	Fibrous cap thickness	log1p_z	FCRL2	-0.067781	-5.61943	-0.473438	0.635967	0.999748	88	50
Imputed	Individual histopathological feature	Fibrous cap thickness	log1p_z	ACY3	-0.0610462	-3.97607	-0.47317	0.636187	0.999748	88	50
Imputed	Individual histopathological feature	Fibrous cap thickness	log1p_z	BCAT2	-0.0522648	3.16745	-0.473084	0.636215	0.999748	88	50
Imputed	Individual histopathological feature	Fibrous cap thickness	log1p_z	EHBP1	0.0550094	5.54556	0.472352	0.636706	0.999748	88	50
Imputed	Individual histopathological feature	Fibrous cap thickness	log1p_z	ANKMY2	0.0549111	5.09523	0.471442	0.63735	0.999748	88	50
Imputed	Individual histopathological feature	Fibrous cap thickness	log1p_z	MFAP3L	-0.0355644	-0.439235	-0.471228	0.637692	0.999748	88	50
Imputed	Individual histopathological feature	Fibrous cap thickness	log1p_z	MAEA	-0.0391159	4.84797	-0.470903	0.637751	0.999748	88	50
Imputed	Individual histopathological feature	Fibrous cap thickness	log1p_z	IL13	0.0616697	-0.973373	0.469827	0.63856	0.999748	88	50
Imputed	Individual histopathological feature	Fibrous cap thickness	log1p_z	IFIT3	0.0588735	6.00438	0.469287	0.638932	0.999748	88	50
Imputed	Individual histopathological feature	Fibrous cap thickness	log1p_z	SSB	0.040169	4.04338	0.468375	0.63956	0.999748	88	50
Imputed	Individual histopathological feature	Fibrous cap thickness	log1p_z	TARBP2	-0.044895	4.16348	-0.468202	0.639684	0.999748	88	50
Imputed	Individual histopathological feature	Fibrous cap thickness	log1p_z	TNFRSF19	0.0330893	-4.59808	0.468177	0.639708	0.999748	88	50
Imputed	Individual histopathological feature	Fibrous cap thickness	log1p_z	MPRIP	0.0530405	3.13384	0.466806	0.640652	0.999748	88	50
Imputed	Individual histopathological feature	Fibrous cap thickness	log1p_z	TGFBI	-0.0433352	1.21625	-0.465993	0.641282	0.999748	88	50
Imputed	Individual histopathological feature	Fibrous cap thickness	log1p_z	LPP	-0.0232766	5.20673	-0.465207	0.641839	0.999748	88	50
Imputed	Individual histopathological feature	Fibrous cap thickness	log1p_z	VTI1A	0.0316783	5.88141	0.464969	0.641996	0.999748	88	50
Imputed	Individual histopathological feature	Fibrous cap thickness	log1p_z	USP47	-0.0420717	2.2626	-0.464114	0.642581	0.999748	88	50
Imputed	Individual histopathological feature	Fibrous cap thickness	log1p_z	CRNN	0.0429361	-5.0686	0.463487	0.643132	0.999748	88	50
Imputed	Individual histopathological feature	Fibrous cap thickness	log1p_z	PRDX5	-0.0329837	0.214309	-0.462979	0.643426	0.999748	88	50
Imputed	Individual histopathological feature	Fibrous cap thickness	log1p_z	CNTNAP2	-0.0379705	-3.07496	-0.463021	0.643462	0.999748	88	50
Imputed	Individual histopathological feature	Fibrous cap thickness	log1p_z	TNFRSF6B	-0.0878701	-0.934108	-0.462881	0.643506	0.999748	77	50
Imputed	Individual histopathological feature	Fibrous cap thickness	log1p_z	PPBP	-0.0592659	5.42322	-0.46278	0.643581	0.999748	88	50
Imputed	Individual histopathological feature	Fibrous cap thickness	log1p_z	LONP1	-0.0279745	8.12661	-0.462674	0.643633	0.999748	88	50
Imputed	Individual histopathological feature	Fibrous cap thickness	log1p_z	TALDO1	0.0111437	5.05585	0.462087	0.644046	0.999748	88	50
Imputed	Individual histopathological feature	Fibrous cap thickness	log1p_z	ASRGL1	-0.0601468	1.14238	-0.461222	0.644725	0.999748	88	50
Imputed	Individual histopathological feature	Fibrous cap thickness	log1p_z	IL1R2	-0.0338925	-3.758	-0.461018	0.64482	0.999748	88	50
Imputed	Individual histopathological feature	Fibrous cap thickness	log1p_z	KLK8	-0.0347736	-3.03803	-0.46066	0.645099	0.999748	88	50
Imputed	Individual histopathological feature	Fibrous cap thickness	log1p_z	NOP56	0.0525839	1.67682	0.460384	0.645321	0.999748	88	50
Imputed	Individual histopathological feature	Fibrous cap thickness	log1p_z	MMP7	-0.0821633	2.88469	-0.460278	0.645416	0.999748	88	50
Imputed	Individual histopathological feature	Fibrous cap thickness	log1p_z	PRDX6	0.0317439	3.83145	0.460106	0.645451	0.999748	88	50
Imputed	Individual histopathological feature	Fibrous cap thickness	log1p_z	NUDT15	0.077966	4.17347	0.459852	0.645667	0.999748	88	50
Imputed	Individual histopathological feature	Fibrous cap thickness	log1p_z	EGF	-0.0773038	-0.250908	-0.459216	0.646163	0.999748	88	50
Imputed	Individual histopathological feature	Fibrous cap thickness	log1p_z	ARG1	-0.0409304	-0.188533	-0.458727	0.6465	0.999748	88	50
Imputed	Individual histopathological feature	Fibrous cap thickness	log1p_z	NFKB1	-0.0407463	5.76561	-0.458652	0.64654	0.999748	88	50
Imputed	Individual histopathological feature	Fibrous cap thickness	log1p_z	TACSTD2	-0.051276	-0.792806	-0.45842	0.646695	0.999748	88	50
Imputed	Individual histopathological feature	Fibrous cap thickness	log1p_z	SCG3	-0.0293125	-3.44403	-0.457803	0.647141	0.999748	88	50
Imputed	Individual histopathological feature	Fibrous cap thickness	log1p_z	NPPB	-0.0804684	0.45034	-0.457762	0.647153	0.999748	88	50
Imputed	Individual histopathological feature	Fibrous cap thickness	log1p_z	PBXIP1	0.0757306	2.82184	0.457709	0.647173	0.999748	88	50
Imputed	Individual histopathological feature	Fibrous cap thickness	log1p_z	ACOT13	-0.0386956	8.0319	-0.457127	0.647621	0.999748	88	50
Imputed	Individual histopathological feature	Fibrous cap thickness	log1p_z	PRCP	-0.0459165	2.1933	-0.457116	0.647662	0.999748	88	50
Imputed	Individual histopathological feature	Fibrous cap thickness	log1p_z	COQ7	0.0487785	3.53523	0.456349	0.648174	0.999748	88	50
Imputed	Individual histopathological feature	Fibrous cap thickness	log1p_z	NID1	0.0395068	-0.555212	0.456169	0.648319	0.999748	88	50
Imputed	Individual histopathological feature	Fibrous cap thickness	log1p_z	ASPN	-0.061103	3.03223	-0.455976	0.6485	0.999748	88	50
Imputed	Individual histopathological feature	Fibrous cap thickness	log1p_z	HADH	0.0469662	-2.29783	0.455849	0.648528	0.999748	88	50
Imputed	Individual histopathological feature	Fibrous cap thickness	log1p_z	GFOD2	-0.0784988	-3.00546	-0.455706	0.648801	0.999748	88	50
Imputed	Individual histopathological feature	Fibrous cap thickness	log1p_z	CEACAM21	-0.0808464	0.300469	-0.454376	0.649603	0.999748	88	50
Imputed	Individual histopathological feature	Fibrous cap thickness	log1p_z	NFX1	0.0618708	5.35994	0.454248	0.649673	0.999748	88	50
Imputed	Individual histopathological feature	Fibrous cap thickness	log1p_z	GPC5	0.0487006	-4.57493	0.4539	0.649939	0.999748	77	50
Imputed	Individual histopathological feature	Fibrous cap thickness	log1p_z	BMP10	0.0226489	-3.72111	0.453752	0.650055	0.999748	88	50
Imputed	Individual histopathological feature	Fibrous cap thickness	log1p_z	UPK3BL1	-0.137791	-2.97764	-0.453177	0.650485	0.999748	88	50
Imputed	Individual histopathological feature	Fibrous cap thickness	log1p_z	HSD11B1	-0.0228215	-3.23216	-0.452849	0.650703	0.999748	88	50
Imputed	Individual histopathological feature	Fibrous cap thickness	log1p_z	TJAP1	0.0445077	8.08594	0.452616	0.650866	0.999748	88	50
Imputed	Individual histopathological feature	Fibrous cap thickness	log1p_z	DTD1	0.0343551	7.37161	0.451827	0.651434	0.999748	88	50
Imputed	Individual histopathological feature	Fibrous cap thickness	log1p_z	C1GALT1C1	-0.0378651	-0.739447	-0.451678	0.651529	0.999748	88	50
Imputed	Individual histopathological feature	Fibrous cap thickness	log1p_z	GHRHR	0.030605	-0.682248	0.450961	0.65204	0.999748	88	50
Imputed	Individual histopathological feature	Fibrous cap thickness	log1p_z	UBAC1	0.0238338	3.11845	0.450955	0.65205	0.999748	88	50
Imputed	Individual histopathological feature	Fibrous cap thickness	log1p_z	NDUFS6	0.0628011	7.46359	0.450822	0.652151	0.999748	88	50
Imputed	Individual histopathological feature	Fibrous cap thickness	log1p_z	SMAD5	0.0233392	-0.467123	0.450758	0.652228	0.999748	88	50
Imputed	Individual histopathological feature	Fibrous cap thickness	log1p_z	MNDA	-0.0409294	5.21931	-0.450391	0.652466	0.999748	88	50
Imputed	Individual histopathological feature	Fibrous cap thickness	log1p_z	PSMG3	0.0307057	2.65337	0.450129	0.652655	0.999748	88	50
Imputed	Individual histopathological feature	Fibrous cap thickness	log1p_z	CDH1	0.0381113	-1.36111	0.449805	0.652983	0.999748	88	50
Imputed	Individual histopathological feature	Fibrous cap thickness	log1p_z	ARF6	-0.0303194	6.70775	-0.449377	0.653185	0.999748	88	50
Imputed	Individual histopathological feature	Fibrous cap thickness	log1p_z	DAG1	-0.0146555	4.21511	-0.448841	0.65363	0.999748	88	50
Imputed	Individual histopathological feature	Fibrous cap thickness	log1p_z	PSMG4	0.0416161	5.02524	0.448715	0.653664	0.999748	88	50
Imputed	Individual histopathological feature	Fibrous cap thickness	log1p_z	AOC3	-0.0249044	2.54539	-0.44785	0.654303	0.999748	88	50
Imputed	Individual histopathological feature	Fibrous cap thickness	log1p_z	VSTM1	-0.0440223	-1.43083	-0.447359	0.65471	0.999748	88	50
Imputed	Individual histopathological feature	Fibrous cap thickness	log1p_z	ECM1	-0.0477595	2.16102	-0.446985	0.654913	0.999748	88	50
Imputed	Individual histopathological feature	Fibrous cap thickness	log1p_z	KIR3DL2	-0.0435982	-2.28144	-0.446723	0.655128	0.999748	88	50
Imputed	Individual histopathological feature	Fibrous cap thickness	log1p_z	TLR1	-0.0536031	6.10607	-0.44663	0.65516	0.999748	88	50
Imputed	Individual histopathological feature	Fibrous cap thickness	log1p_z	ILKAP	0.0368297	5.54701	0.446548	0.655233	0.999748	88	50
Imputed	Individual histopathological feature	Fibrous cap thickness	log1p_z	FAM13A	-0.0490063	5.12875	-0.446488	0.65529	0.999748	88	50
Imputed	Individual histopathological feature	Fibrous cap thickness	log1p_z	ARHGEF10	0.0582575	6.51411	0.446264	0.655445	0.999748	88	50
Imputed	Individual histopathological feature	Fibrous cap thickness	log1p_z	EPPK1	0.0854569	4.33586	0.445352	0.656132	0.999748	88	50
Imputed	Individual histopathological feature	Fibrous cap thickness	log1p_z	MVK	0.0536845	4.188	0.445235	0.656187	0.999748	88	50
Imputed	Individual histopathological feature	Fibrous cap thickness	log1p_z	USP28	0.0424698	4.45228	0.444824	0.656482	0.999748	88	50
Imputed	Individual histopathological feature	Fibrous cap thickness	log1p_z	LIF	-0.075108	4.52416	-0.444549	0.656656	0.999748	88	50
Imputed	Individual histopathological feature	Fibrous cap thickness	log1p_z	HCLS1	-0.0265374	1.21576	-0.444414	0.65677	0.999748	88	50
Imputed	Individual histopathological feature	Fibrous cap thickness	log1p_z	TRDMT1	0.0435145	4.0972	0.44375	0.657293	0.999748	88	50
Imputed	Individual histopathological feature	Fibrous cap thickness	log1p_z	DYNC1H1	0.0366968	3.47611	0.443498	0.657449	0.999748	88	50
Imputed	Individual histopathological feature	Fibrous cap thickness	log1p_z	MET	0.0291029	-2.98893	0.442909	0.657876	0.999748	88	50
Imputed	Individual histopathological feature	Fibrous cap thickness	log1p_z	LSP1	-0.0296717	2.15612	-0.44271	0.657996	0.999748	88	50
Imputed	Individual histopathological feature	Fibrous cap thickness	log1p_z	PBK	0.0204571	1.53372	0.442304	0.658337	0.999748	88	50
Imputed	Individual histopathological feature	Fibrous cap thickness	log1p_z	CETN3	0.0464005	5.27696	0.441869	0.658606	0.999748	88	50
Imputed	Individual histopathological feature	Fibrous cap thickness	log1p_z	SCN2A	-0.0436133	-0.0663739	-0.441758	0.658734	0.999748	88	50
Imputed	Individual histopathological feature	Fibrous cap thickness	log1p_z	SCPEP1	0.0410373	3.53735	0.441271	0.659082	0.999748	88	50
Imputed	Individual histopathological feature	Fibrous cap thickness	log1p_z	ESR1	0.0660609	4.66505	0.440977	0.659295	0.999748	88	50
Imputed	Individual histopathological feature	Fibrous cap thickness	log1p_z	FCER2	0.0552168	-2.51087	0.440397	0.659745	0.999748	88	50
Imputed	Individual histopathological feature	Fibrous cap thickness	log1p_z	ITGB1BP2	0.0813046	5.33864	0.438373	0.661143	0.999748	88	50
Imputed	Individual histopathological feature	Fibrous cap thickness	log1p_z	LHB	0.0520128	-4.78638	0.438222	0.661257	0.999748	88	50
Imputed	Individual histopathological feature	Fibrous cap thickness	log1p_z	RABGAP1L	0.0445025	3.07298	0.438121	0.661348	0.999748	88	50
Imputed	Individual histopathological feature	Fibrous cap thickness	log1p_z	PNMA1	0.0340526	1.60441	0.436796	0.662313	0.999748	88	50
Imputed	Individual histopathological feature	Fibrous cap thickness	log1p_z	ACHE	0.0493595	1.45642	0.435638	0.663136	0.999748	88	50
Imputed	Individual histopathological feature	Fibrous cap thickness	log1p_z	C1QBP	-0.0282654	4.10387	-0.435485	0.663245	0.999748	88	50
Imputed	Individual histopathological feature	Fibrous cap thickness	log1p_z	TNFRSF10C	0.0438545	0.734215	0.434779	0.663763	0.999748	88	50
Imputed	Individual histopathological feature	Fibrous cap thickness	log1p_z	ITPR1	0.0485456	6.38515	0.433738	0.664505	0.999748	88	50
Imputed	Individual histopathological feature	Fibrous cap thickness	log1p_z	TMPRSS11D	0.0450907	-3.31755	0.433111	0.664988	0.999748	88	50
Imputed	Individual histopathological feature	Fibrous cap thickness	log1p_z	MAVS	0.0432492	3.44196	0.432734	0.665243	0.999748	88	50
Imputed	Individual histopathological feature	Fibrous cap thickness	log1p_z	STX4	0.0289157	6.31147	0.432193	0.665621	0.999748	88	50
Imputed	Individual histopathological feature	Fibrous cap thickness	log1p_z	ATF4	-0.0267307	-2.06534	-0.431714	0.665986	0.999748	88	50
Imputed	Individual histopathological feature	Fibrous cap thickness	log1p_z	COX6B1	-0.00922053	6.06994	-0.431484	0.666143	0.999748	88	50
Imputed	Individual histopathological feature	Fibrous cap thickness	log1p_z	CSF1	-0.0502098	1.22237	-0.430595	0.666827	0.999748	88	50
Imputed	Individual histopathological feature	Fibrous cap thickness	log1p_z	SPESP1	-0.0185578	-0.847548	-0.430526	0.666851	0.999748	88	50
Imputed	Individual histopathological feature	Fibrous cap thickness	log1p_z	MAP2K1	0.0405099	4.67091	0.430387	0.666947	0.999748	88	50
Imputed	Individual histopathological feature	Fibrous cap thickness	log1p_z	PRG3	-0.0770317	0.459315	-0.430343	0.667037	0.999748	88	50
Imputed	Individual histopathological feature	Fibrous cap thickness	log1p_z	FGF21	-0.0601291	-6.44873	-0.430145	0.667212	0.999748	88	50
Imputed	Individual histopathological feature	Fibrous cap thickness	log1p_z	TIMP3	0.0658741	7.46207	0.430104	0.667233	0.999748	88	50
Imputed	Individual histopathological feature	Fibrous cap thickness	log1p_z	SPRED2	0.0504828	4.41015	0.42975	0.667394	0.999748	88	50
Imputed	Individual histopathological feature	Fibrous cap thickness	log1p_z	PDCL2	-0.0357989	0.995062	-0.429232	0.667879	0.999748	88	50
Imputed	Individual histopathological feature	Fibrous cap thickness	log1p_z	STAMBP	0.050243	4.61428	0.42897	0.667973	0.999748	77	50
Imputed	Individual histopathological feature	Fibrous cap thickness	log1p_z	ALMS1	0.046569	3.75423	0.428838	0.668057	0.999748	88	50
Imputed	Individual histopathological feature	Fibrous cap thickness	log1p_z	PARP1	-0.0663192	5.87505	-0.428569	0.668305	0.999748	88	50
Imputed	Individual histopathological feature	Fibrous cap thickness	log1p_z	CA5A	-0.0663511	-5.08183	-0.428213	0.668544	0.999748	88	50
Imputed	Individual histopathological feature	Fibrous cap thickness	log1p_z	PDE4D	0.0216134	-0.511637	0.427895	0.668781	0.999748	88	50
Imputed	Individual histopathological feature	Fibrous cap thickness	log1p_z	CA2	-0.0202463	7.19817	-0.427069	0.66939	0.999748	88	50
Imputed	Individual histopathological feature	Fibrous cap thickness	log1p_z	OGA	0.0325113	5.66237	0.426987	0.669426	0.999748	88	50
Imputed	Individual histopathological feature	Fibrous cap thickness	log1p_z	SERPINA4	0.0255342	3.7055	0.426979	0.66946	0.999748	88	50
Imputed	Individual histopathological feature	Fibrous cap thickness	log1p_z	IL6	-0.0961176	5.17403	-0.426123	0.670071	0.999748	88	50
Imputed	Individual histopathological feature	Fibrous cap thickness	log1p_z	NGRN	0.0464978	6.38072	0.425554	0.670457	0.999748	88	50
Imputed	Individual histopathological feature	Fibrous cap thickness	log1p_z	CNTF	0.0507912	1.82219	0.42538	0.670611	0.999748	88	50
Imputed	Individual histopathological feature	Fibrous cap thickness	log1p_z	THY1	-0.0101615	2.59377	-0.425374	0.670632	0.999748	88	50
Imputed	Individual histopathological feature	Fibrous cap thickness	log1p_z	GFRA1	0.0557966	-3.53118	0.425266	0.670771	0.999748	88	50
Imputed	Individual histopathological feature	Fibrous cap thickness	log1p_z	GDF15	0.043176	1.80529	0.424473	0.671262	0.999748	88	50
Imputed	Individual histopathological feature	Fibrous cap thickness	log1p_z	TAX1BP1	0.0500223	6.19551	0.424392	0.671323	0.999748	88	50
Imputed	Individual histopathological feature	Fibrous cap thickness	log1p_z	ITIH4	-0.0385239	3.31548	-0.423972	0.67163	0.999748	88	50
Imputed	Individual histopathological feature	Fibrous cap thickness	log1p_z	GGCT	-0.0215463	6.15489	-0.423772	0.671772	0.999748	88	50
Imputed	Individual histopathological feature	Fibrous cap thickness	log1p_z	ESYT2	0.0447202	8.72084	0.423405	0.672027	0.999748	88	50
Imputed	Individual histopathological feature	Fibrous cap thickness	log1p_z	ZNF75D	0.0759309	-2.57219	0.42317	0.672181	0.999748	88	50
Imputed	Individual histopathological feature	Fibrous cap thickness	log1p_z	CTHRC1	0.0129567	8.29806	0.422788	0.672576	0.999748	88	50
Imputed	Individual histopathological feature	Fibrous cap thickness	log1p_z	PRKAR2A	0.0303145	4.46204	0.4225	0.672681	0.999748	88	50
Imputed	Individual histopathological feature	Fibrous cap thickness	log1p_z	WARS1	-0.0270217	3.55075	-0.421725	0.673283	0.999748	88	50
Imputed	Individual histopathological feature	Fibrous cap thickness	log1p_z	PDIA4	-0.0329223	7.95194	-0.421514	0.673468	0.999748	88	50
Imputed	Individual histopathological feature	Fibrous cap thickness	log1p_z	MANEAL	-0.113986	-2.10769	-0.421649	0.673503	0.999748	88	50
Imputed	Individual histopathological feature	Fibrous cap thickness	log1p_z	SERPINB8	-0.0396078	4.04279	-0.421386	0.673531	0.999748	88	50
Imputed	Individual histopathological feature	Fibrous cap thickness	log1p_z	FOLR2	-0.0189121	2.54573	-0.421256	0.673584	0.999748	88	50
Imputed	Individual histopathological feature	Fibrous cap thickness	log1p_z	TREML1	-0.0670823	2.94024	-0.420595	0.674117	0.999748	88	50
Imputed	Individual histopathological feature	Fibrous cap thickness	log1p_z	SNCG	-0.0544684	5.74441	-0.420573	0.674118	0.999748	77	50
Imputed	Individual histopathological feature	Fibrous cap thickness	log1p_z	WASF1	-0.0345015	1.66805	-0.420247	0.674373	0.999748	88	50
Imputed	Individual histopathological feature	Fibrous cap thickness	log1p_z	HGFAC	-0.0370595	0.104406	-0.420065	0.674482	0.999748	88	50
Imputed	Individual histopathological feature	Fibrous cap thickness	log1p_z	MRPL58	-0.0467532	5.19276	-0.419936	0.674582	0.999748	88	50
Imputed	Individual histopathological feature	Fibrous cap thickness	log1p_z	STAT2	0.0422674	6.43586	0.419635	0.674785	0.999748	88	50
Imputed	Individual histopathological feature	Fibrous cap thickness	log1p_z	TRAF3IP2	-0.04048	1.98946	-0.419328	0.67503	0.999748	88	50
Imputed	Individual histopathological feature	Fibrous cap thickness	log1p_z	HBQ1	0.0397528	2.99627	0.41904	0.675227	0.999748	88	50
Imputed	Individual histopathological feature	Fibrous cap thickness	log1p_z	GTPBP2	-0.0413155	2.57101	-0.419078	0.675236	0.999748	88	50
Imputed	Individual histopathological feature	Fibrous cap thickness	log1p_z	C4BPB	-0.0675582	-1.2174	-0.418985	0.67528	0.999748	88	50
Imputed	Individual histopathological feature	Fibrous cap thickness	log1p_z	NACC1	-0.0548017	5.7653	-0.418838	0.675399	0.999748	88	50
Imputed	Individual histopathological feature	Fibrous cap thickness	log1p_z	IGFBP1	0.0708629	-0.286285	0.418362	0.675753	0.999748	88	50
Imputed	Individual histopathological feature	Fibrous cap thickness	log1p_z	GGT1	-0.0419045	0.0469	-0.418067	0.67597	0.999748	88	50
Imputed	Individual histopathological feature	Fibrous cap thickness	log1p_z	SERPINA5	0.036777	3.69118	0.41744	0.676432	0.999748	88	50
Imputed	Individual histopathological feature	Fibrous cap thickness	log1p_z	PAIP2B	-0.0518011	2.53315	-0.417433	0.676489	0.999748	88	50
Imputed	Individual histopathological feature	Fibrous cap thickness	log1p_z	BABAM1	-0.0330533	1.5716	-0.417128	0.676645	0.999748	88	50
Imputed	Individual histopathological feature	Fibrous cap thickness	log1p_z	C1QA	-0.0280324	0.860058	-0.416834	0.676838	0.999748	88	50
Imputed	Individual histopathological feature	Fibrous cap thickness	log1p_z	ENPEP	-0.0335964	-0.781107	-0.415752	0.67767	0.999748	88	50
Imputed	Individual histopathological feature	Fibrous cap thickness	log1p_z	TEK	-0.0322714	-2.45996	-0.415301	0.677992	0.999748	88	50
Imputed	Individual histopathological feature	Fibrous cap thickness	log1p_z	PRKAB1	0.0456412	2.69306	0.415076	0.678106	0.999748	88	50
Imputed	Individual histopathological feature	Fibrous cap thickness	log1p_z	FAM171B	0.0607242	-0.291538	0.415077	0.678208	0.999748	88	50
Imputed	Individual histopathological feature	Fibrous cap thickness	log1p_z	IL18RAP	-0.0238174	-3.55927	-0.414703	0.678441	0.999748	77	50
Imputed	Individual histopathological feature	Fibrous cap thickness	log1p_z	CYP24A1	0.0257603	-2.44203	0.413817	0.679028	0.999748	88	50
Imputed	Individual histopathological feature	Fibrous cap thickness	log1p_z	CLEC14A	-0.0449781	1.47062	-0.413557	0.679256	0.999748	88	50
Imputed	Individual histopathological feature	Fibrous cap thickness	log1p_z	TMED8	-0.0488274	2.7421	-0.413189	0.679519	0.999748	88	50
Imputed	Individual histopathological feature	Fibrous cap thickness	log1p_z	RELT	-0.0339832	0.143356	-0.412981	0.679676	0.999748	88	50
Imputed	Individual histopathological feature	Fibrous cap thickness	log1p_z	VAT1	-0.00956393	-1.07262	-0.411748	0.680536	0.999748	88	50
Imputed	Individual histopathological feature	Fibrous cap thickness	log1p_z	OTUD6B	0.0295779	3.48361	0.410898	0.681176	0.999748	88	50
Imputed	Individual histopathological feature	Fibrous cap thickness	log1p_z	STAB2	-0.0486183	1.40928	-0.410429	0.681562	0.999748	88	50
Imputed	Individual histopathological feature	Fibrous cap thickness	log1p_z	CABP2	0.0454761	1.58688	0.409755	0.681997	0.999748	88	50
Imputed	Individual histopathological feature	Fibrous cap thickness	log1p_z	PTGR1	0.0180701	5.28714	0.409811	0.682043	0.999748	88	50
Imputed	Individual histopathological feature	Fibrous cap thickness	log1p_z	HEXIM1	0.057687	5.11523	0.409698	0.682064	0.999748	88	50
Imputed	Individual histopathological feature	Fibrous cap thickness	log1p_z	MAN2B2	0.0309443	1.15757	0.409697	0.682074	0.999748	88	50
Imputed	Individual histopathological feature	Fibrous cap thickness	log1p_z	LEO1	-0.0547826	1.34262	-0.409677	0.682131	0.999748	88	50
Imputed	Individual histopathological feature	Fibrous cap thickness	log1p_z	TOP1	0.0141356	-5.1464	0.409298	0.682439	0.999748	88	50
Imputed	Individual histopathological feature	Fibrous cap thickness	log1p_z	FGF23	0.0356042	-4.6658	0.408959	0.682609	0.999748	88	50
Imputed	Individual histopathological feature	Fibrous cap thickness	log1p_z	SHISA5	-0.0261223	2.88837	-0.408638	0.682876	0.999748	88	50
Imputed	Individual histopathological feature	Fibrous cap thickness	log1p_z	EDIL3	-0.0206614	6.95152	-0.408369	0.683058	0.999748	88	50
Imputed	Individual histopathological feature	Fibrous cap thickness	log1p_z	SFRP1	0.0931442	3.70276	0.408281	0.683089	0.999748	77	50
Imputed	Individual histopathological feature	Fibrous cap thickness	log1p_z	CHGB	0.0525472	-1.64874	0.408	0.683334	0.999748	88	50
Imputed	Individual histopathological feature	Fibrous cap thickness	log1p_z	IFNLR1	-0.0345627	-2.29946	-0.407407	0.683777	0.999748	88	50
Imputed	Individual histopathological feature	Fibrous cap thickness	log1p_z	MAP3K5	0.0452332	6.17533	0.407293	0.68382	0.999748	88	50
Imputed	Individual histopathological feature	Fibrous cap thickness	log1p_z	BCL2	0.049281	7.53906	0.407285	0.683825	0.999748	88	50
Imputed	Individual histopathological feature	Fibrous cap thickness	log1p_z	PSPN	0.0559426	-0.409881	0.406114	0.684702	0.999748	88	50
Imputed	Individual histopathological feature	Fibrous cap thickness	log1p_z	PREB	-0.0279165	3.80081	-0.405943	0.684815	0.999748	88	50
Imputed	Individual histopathological feature	Fibrous cap thickness	log1p_z	STXBP1	0.0305439	5.09188	0.404763	0.6857	0.999748	88	50
Imputed	Individual histopathological feature	Fibrous cap thickness	log1p_z	ANXA5	-0.0520192	6.08717	-0.404494	0.685942	0.999748	88	50
Imputed	Individual histopathological feature	Fibrous cap thickness	log1p_z	FAP	0.03806	0.792799	0.403943	0.686311	0.999748	88	50
Imputed	Individual histopathological feature	Fibrous cap thickness	log1p_z	NFU1	0.0296291	6.59692	0.40361	0.686541	0.999748	88	50
Imputed	Individual histopathological feature	Fibrous cap thickness	log1p_z	MMP12	-0.0261603	5.20501	-0.403382	0.686743	0.999748	88	50
Imputed	Individual histopathological feature	Fibrous cap thickness	log1p_z	IL9	-0.0335471	0.547323	-0.402926	0.687027	0.999748	88	50
Imputed	Individual histopathological feature	Fibrous cap thickness	log1p_z	ARFIP1	0.0376699	2.09618	0.401834	0.687851	0.999748	88	50
Imputed	Individual histopathological feature	Fibrous cap thickness	log1p_z	PITHD1	0.0629	-3.71265	0.401557	0.688019	0.999748	88	50
Imputed	Individual histopathological feature	Fibrous cap thickness	log1p_z	CDA	-0.0333427	0.817006	-0.401353	0.688264	0.999748	88	50
Imputed	Individual histopathological feature	Fibrous cap thickness	log1p_z	SCN2B	-0.0195017	0.893726	-0.40097	0.688529	0.999748	88	50
Imputed	Individual histopathological feature	Fibrous cap thickness	log1p_z	MAP2K6	0.048022	4.84168	0.400769	0.688629	0.999748	88	50
Imputed	Individual histopathological feature	Fibrous cap thickness	log1p_z	FADD	0.0415813	6.67242	0.400532	0.688791	0.999748	88	50
Imputed	Individual histopathological feature	Fibrous cap thickness	log1p_z	AK2	-0.0349429	3.39622	-0.400332	0.688935	0.999748	88	50
Imputed	Individual histopathological feature	Fibrous cap thickness	log1p_z	HTRA2	0.0198753	5.12461	0.399243	0.689743	0.999748	88	50
Imputed	Individual histopathological feature	Fibrous cap thickness	log1p_z	CD5	-0.0538795	2.0345	-0.39898	0.689943	0.999748	88	50
Imputed	Individual histopathological feature	Fibrous cap thickness	log1p_z	CEP170	0.0258321	4.30139	0.398375	0.69039	0.999748	88	50
Imputed	Individual histopathological feature	Fibrous cap thickness	log1p_z	TNFRSF10A	-0.0507508	3.05789	-0.398254	0.690476	0.999748	77	50
Imputed	Individual histopathological feature	Fibrous cap thickness	log1p_z	NLGN2	0.0218359	-0.041158	0.397835	0.690789	0.999748	88	50
Imputed	Individual histopathological feature	Fibrous cap thickness	log1p_z	PILRB	-0.0490422	1.71633	-0.397278	0.691223	0.999748	88	50
Imputed	Individual histopathological feature	Fibrous cap thickness	log1p_z	SBSN	-0.0320707	0.771226	-0.396924	0.691477	0.999748	88	50
Imputed	Individual histopathological feature	Fibrous cap thickness	log1p_z	GNE	-0.0302764	4.21276	-0.394981	0.692911	0.999748	88	50
Imputed	Individual histopathological feature	Fibrous cap thickness	log1p_z	COMMD9	-0.0324733	5.35691	-0.394715	0.693105	0.999748	88	50
Imputed	Individual histopathological feature	Fibrous cap thickness	log1p_z	SLC13A1	-0.0271531	0.16777	-0.394651	0.693173	0.999748	88	50
Imputed	Individual histopathological feature	Fibrous cap thickness	log1p_z	TRIM5	0.0439585	6.53997	0.394418	0.693297	0.999748	88	50
Imputed	Individual histopathological feature	Fibrous cap thickness	log1p_z	TNNI3	-0.0847678	1.9829	-0.39391	0.693714	0.999748	88	50
Imputed	Individual histopathological feature	Fibrous cap thickness	log1p_z	MRPL24	-0.0444381	5.50812	-0.39336	0.694093	0.999748	88	50
Imputed	Individual histopathological feature	Fibrous cap thickness	log1p_z	ISLR2	0.0311527	-2.99141	0.393278	0.694165	0.999748	88	50
Imputed	Individual histopathological feature	Fibrous cap thickness	log1p_z	KLK6	-0.0305493	-2.83632	-0.393276	0.694173	0.999748	88	50
Imputed	Individual histopathological feature	Fibrous cap thickness	log1p_z	FCRL3	0.0438994	-2.4452	0.392931	0.694457	0.999748	88	50
Imputed	Individual histopathological feature	Fibrous cap thickness	log1p_z	SPON2	-0.0294341	-1.36765	-0.392612	0.69465	0.999748	88	50
Imputed	Individual histopathological feature	Fibrous cap thickness	log1p_z	MFAP5	0.0379067	-0.285015	0.392317	0.694867	0.999748	88	50
Imputed	Individual histopathological feature	Fibrous cap thickness	log1p_z	CACNA1H	0.0616869	1.83771	0.391931	0.695125	0.999748	88	50
Imputed	Individual histopathological feature	Fibrous cap thickness	log1p_z	WFIKKN1	-0.0298718	-5.25094	-0.391965	0.695152	0.999748	77	50
Imputed	Individual histopathological feature	Fibrous cap thickness	log1p_z	NAPRT	0.0281361	1.32826	0.391748	0.695291	0.999748	88	50
Imputed	Individual histopathological feature	Fibrous cap thickness	log1p_z	PROK1	-0.0336018	-3.35029	-0.391706	0.695311	0.999748	88	50
Imputed	Individual histopathological feature	Fibrous cap thickness	log1p_z	ACP1	0.0273982	2.43076	0.390826	0.696012	0.999748	88	50
Imputed	Individual histopathological feature	Fibrous cap thickness	log1p_z	GIGYF2	-0.0389873	5.26806	-0.390325	0.696349	0.999748	88	50
Imputed	Individual histopathological feature	Fibrous cap thickness	log1p_z	CD79B	-0.0498873	-5.28568	-0.389923	0.696708	0.999748	88	50
Imputed	Individual histopathological feature	Fibrous cap thickness	log1p_z	PPM1B	0.0407802	0.897605	0.389054	0.697253	0.999748	88	50
Imputed	Individual histopathological feature	Fibrous cap thickness	log1p_z	VASP	0.0329995	8.2536	0.388347	0.697784	0.999748	88	50
Imputed	Individual histopathological feature	Fibrous cap thickness	log1p_z	REG3A	-0.0495996	-0.843648	-0.387846	0.698185	0.999748	88	50
Imputed	Individual histopathological feature	Fibrous cap thickness	log1p_z	TSLP	0.0335154	0.199981	0.386402	0.699206	0.999748	88	50
Imputed	Individual histopathological feature	Fibrous cap thickness	log1p_z	TRIM21	-0.0433368	4.84754	-0.385224	0.700089	0.999748	88	50
Imputed	Individual histopathological feature	Fibrous cap thickness	log1p_z	ZFYVE19	0.0386831	3.84063	0.385028	0.700248	0.999748	88	50
Imputed	Individual histopathological feature	Fibrous cap thickness	log1p_z	GHRL	-0.0580402	-3.58124	-0.385036	0.700269	0.999748	88	50
Imputed	Individual histopathological feature	Fibrous cap thickness	log1p_z	MMP8	-0.0797805	3.68256	-0.384717	0.700586	0.999748	88	50
Imputed	Individual histopathological feature	Fibrous cap thickness	log1p_z	RAPGEF2	0.0451534	4.48568	0.384506	0.700631	0.999748	88	50
Imputed	Individual histopathological feature	Fibrous cap thickness	log1p_z	GNAS	-0.0150159	-0.645073	-0.384398	0.700741	0.999748	88	50
Imputed	Individual histopathological feature	Fibrous cap thickness	log1p_z	QSOX1	0.0252216	4.52859	0.384377	0.70075	0.999748	88	50
Imputed	Individual histopathological feature	Fibrous cap thickness	log1p_z	PDIA3	-0.0388191	4.24194	-0.384339	0.700797	0.999748	88	50
Imputed	Individual histopathological feature	Fibrous cap thickness	log1p_z	CSPG5	-0.0745117	-1.9968	-0.383684	0.701214	0.999748	88	50
Imputed	Individual histopathological feature	Fibrous cap thickness	log1p_z	GAPDH	-0.0101813	0.817657	-0.383588	0.701314	0.999748	88	50
Imputed	Individual histopathological feature	Fibrous cap thickness	log1p_z	TJP3	-0.0227992	0.497759	-0.383628	0.701325	0.999748	88	50
Imputed	Individual histopathological feature	Fibrous cap thickness	log1p_z	CCL15	-0.0380817	-1.40331	-0.383434	0.701458	0.999748	88	50
Imputed	Individual histopathological feature	Fibrous cap thickness	log1p_z	SHC1	-0.0956674	-4.51984	-0.382907	0.701803	0.999748	88	50
Imputed	Individual histopathological feature	Fibrous cap thickness	log1p_z	SMARCA2	0.0379239	0.66715	0.382916	0.701831	0.999748	88	50
Imputed	Individual histopathological feature	Fibrous cap thickness	log1p_z	CSNK1D	-0.0468614	1.8483	-0.382872	0.701849	0.999748	88	50
Imputed	Individual histopathological feature	Fibrous cap thickness	log1p_z	SORD	-0.0322702	0.608878	-0.382848	0.701881	0.999748	88	50
Imputed	Individual histopathological feature	Fibrous cap thickness	log1p_z	ART3	0.0277732	-2.98511	0.382369	0.702212	0.999748	88	50
Imputed	Individual histopathological feature	Fibrous cap thickness	log1p_z	HDGF	0.0512116	3.95006	0.381838	0.702642	0.999748	88	50
Imputed	Individual histopathological feature	Fibrous cap thickness	log1p_z	GBP1	0.0394032	6.23087	0.381183	0.703109	0.999748	88	50
Imputed	Individual histopathological feature	Fibrous cap thickness	log1p_z	SDK2	0.063605	-0.839551	0.38108	0.703178	0.999748	88	50
Imputed	Individual histopathological feature	Fibrous cap thickness	log1p_z	PI3	-0.0465082	-1.40247	-0.380688	0.703471	0.999748	88	50
Imputed	Individual histopathological feature	Fibrous cap thickness	log1p_z	SIT1	-0.0521711	2.71936	-0.38069	0.703473	0.999748	88	50
Imputed	Individual histopathological feature	Fibrous cap thickness	log1p_z	MZT1	0.04505	5.74184	0.380558	0.703556	0.999748	88	50
Imputed	Individual histopathological feature	Fibrous cap thickness	log1p_z	CFH	-0.0259413	3.58411	-0.380068	0.70392	0.999748	88	50
Imputed	Individual histopathological feature	Fibrous cap thickness	log1p_z	YJU2	-0.0622818	5.08186	-0.379991	0.703991	0.999748	88	50
Imputed	Individual histopathological feature	Fibrous cap thickness	log1p_z	MSTN	0.0317048	-5.39974	0.379614	0.704302	0.999748	88	50
Imputed	Individual histopathological feature	Fibrous cap thickness	log1p_z	NUB1	0.0503108	7.13229	0.379392	0.704433	0.999748	88	50
Imputed	Individual histopathological feature	Fibrous cap thickness	log1p_z	LACRT	0.0320235	-1.78397	0.379308	0.70447	0.999748	88	50
Imputed	Individual histopathological feature	Fibrous cap thickness	log1p_z	PYDC1	0.0413573	2.59611	0.378555	0.705053	0.999748	88	50
Imputed	Individual histopathological feature	Fibrous cap thickness	log1p_z	SLC4A1	-0.010316	4.31535	-0.377726	0.705675	0.999748	88	50
Imputed	Individual histopathological feature	Fibrous cap thickness	log1p_z	ERBB3	-0.0235502	-3.89398	-0.377206	0.706036	0.999748	88	50
Imputed	Individual histopathological feature	Fibrous cap thickness	log1p_z	ITGBL1	0.0168827	7.04221	0.376772	0.706464	0.999748	88	50
Imputed	Individual histopathological feature	Fibrous cap thickness	log1p_z	C2orf69	0.0365328	3.11722	0.376578	0.706517	0.999748	88	50
Imputed	Individual histopathological feature	Fibrous cap thickness	log1p_z	RNF149	-0.0297473	-0.857335	-0.376592	0.70652	0.999748	88	50
Imputed	Individual histopathological feature	Fibrous cap thickness	log1p_z	IL31	0.0281562	0.610005	0.375906	0.707035	0.999748	88	50
Imputed	Individual histopathological feature	Fibrous cap thickness	log1p_z	ISM1	-0.035349	-5.94113	-0.375923	0.707036	0.999748	88	50
Imputed	Individual histopathological feature	Fibrous cap thickness	log1p_z	AMY1A_AMY1B_AMY1C	-0.0570071	-0.15838	-0.375703	0.707241	0.999748	88	50
Imputed	Individual histopathological feature	Fibrous cap thickness	log1p_z	PADI2	-0.0562642	0.949792	-0.375566	0.707323	0.999748	88	50
Imputed	Individual histopathological feature	Fibrous cap thickness	log1p_z	GPC1	0.0391381	-1.49536	0.374969	0.707743	0.999748	88	50
Imputed	Individual histopathological feature	Fibrous cap thickness	log1p_z	CCL13	0.0643964	0.22708	0.374699	0.707933	0.999748	88	50
Imputed	Individual histopathological feature	Fibrous cap thickness	log1p_z	CDK5RAP3	-0.0393766	6.68433	-0.373109	0.709115	0.999748	88	50
Imputed	Individual histopathological feature	Fibrous cap thickness	log1p_z	LYSMD3	0.0341173	2.64505	0.373057	0.709148	0.999748	88	50
Imputed	Individual histopathological feature	Fibrous cap thickness	log1p_z	AHSA1	-0.0283611	4.26364	-0.372997	0.709193	0.999748	88	50
Imputed	Individual histopathological feature	Fibrous cap thickness	log1p_z	HTR1B	-0.0270984	-5.21234	-0.372847	0.709363	0.999748	88	50
Imputed	Individual histopathological feature	Fibrous cap thickness	log1p_z	KIAA2013	-0.03494	3.95843	-0.372593	0.709479	0.999748	88	50
Imputed	Individual histopathological feature	Fibrous cap thickness	log1p_z	CD59	-0.00670823	2.38872	-0.372389	0.709724	0.999748	88	50
Imputed	Individual histopathological feature	Fibrous cap thickness	log1p_z	GPNMB	0.0171035	2.28019	0.372011	0.709968	0.999748	88	50
Imputed	Individual histopathological feature	Fibrous cap thickness	log1p_z	EFCAB14	-0.0341933	0.164705	-0.371175	0.710528	0.999748	88	50
Imputed	Individual histopathological feature	Fibrous cap thickness	log1p_z	CAMLG	0.0471009	5.64369	0.370771	0.710833	0.999748	88	50
Imputed	Individual histopathological feature	Fibrous cap thickness	log1p_z	NFKB2	-0.0358082	3.41359	-0.37046	0.711077	0.999748	88	50
Imputed	Individual histopathological feature	Fibrous cap thickness	log1p_z	VIPR1	0.00677135	1.20594	0.369935	0.711475	0.999748	88	50
Imputed	Individual histopathological feature	Fibrous cap thickness	log1p_z	FRMD4B	0.0343301	2.35383	0.369899	0.711488	0.999748	88	50
Imputed	Individual histopathological feature	Fibrous cap thickness	log1p_z	ADGRG2	0.0301336	-4.07609	0.369624	0.711681	0.999748	88	50
Imputed	Individual histopathological feature	Fibrous cap thickness	log1p_z	TNFAIP8	-0.0431636	0.694403	-0.36911	0.712073	0.999748	88	50
Imputed	Individual histopathological feature	Fibrous cap thickness	log1p_z	FUS	-0.032331	1.19761	-0.368993	0.712144	0.999748	88	50
Imputed	Individual histopathological feature	Fibrous cap thickness	log1p_z	TYRO3	-0.0255991	-3.85898	-0.368665	0.712445	0.999748	88	50
Imputed	Individual histopathological feature	Fibrous cap thickness	log1p_z	CACNA1C	0.0223388	1.34819	0.368323	0.71266	0.999748	88	50
Imputed	Individual histopathological feature	Fibrous cap thickness	log1p_z	STK4	-0.0373336	3.67275	-0.368029	0.712896	0.999748	88	50
Imputed	Individual histopathological feature	Fibrous cap thickness	log1p_z	TGFBR3	0.0257532	-1.87327	0.368012	0.712928	0.999748	88	50
Imputed	Individual histopathological feature	Fibrous cap thickness	log1p_z	SERPINB9	0.0176317	2.38762	0.367937	0.712986	0.999748	77	50
Imputed	Individual histopathological feature	Fibrous cap thickness	log1p_z	F3	-0.0331856	3.21663	-0.367846	0.713033	0.999748	88	50
Imputed	Individual histopathological feature	Fibrous cap thickness	log1p_z	ANGPTL3	-0.0361987	-3.8676	-0.367888	0.713043	0.999748	88	50
Imputed	Individual histopathological feature	Fibrous cap thickness	log1p_z	ASS1	0.0190199	3.3191	0.367779	0.713079	0.999748	88	50
Imputed	Individual histopathological feature	Fibrous cap thickness	log1p_z	DNAJC21	-0.056389	2.85114	-0.367638	0.713174	0.999748	88	50
Imputed	Individual histopathological feature	Fibrous cap thickness	log1p_z	DNMBP	0.0431876	4.03245	0.367268	0.71344	0.999748	77	50
Imputed	Individual histopathological feature	Fibrous cap thickness	log1p_z	TSHB	0.0487457	-3.16129	0.36697	0.713682	0.999748	88	50
Imputed	Individual histopathological feature	Fibrous cap thickness	log1p_z	PPIB	-0.022345	5.84155	-0.366932	0.713723	0.999748	88	50
Imputed	Individual histopathological feature	Fibrous cap thickness	log1p_z	NMRK2	-0.0293149	0.409611	-0.366768	0.713835	0.999748	88	50
Imputed	Individual histopathological feature	Fibrous cap thickness	log1p_z	OLR1	-0.0449205	4.22006	-0.366655	0.713954	0.999748	88	50
Imputed	Individual histopathological feature	Fibrous cap thickness	log1p_z	BLMH	0.0267636	3.17846	0.366404	0.714098	0.999748	88	50
Imputed	Individual histopathological feature	Fibrous cap thickness	log1p_z	ADAM15	-0.0345526	0.117685	-0.366168	0.714254	0.999748	88	50
Imputed	Individual histopathological feature	Fibrous cap thickness	log1p_z	MMP10	-0.0545088	-0.30691	-0.365788	0.714545	0.999748	88	50
Imputed	Individual histopathological feature	Fibrous cap thickness	log1p_z	CEP164	0.0376718	4.926	0.365103	0.715047	0.999748	88	50
Imputed	Individual histopathological feature	Fibrous cap thickness	log1p_z	CD82	-0.026609	-0.495936	-0.364916	0.715187	0.999748	88	50
Imputed	Individual histopathological feature	Fibrous cap thickness	log1p_z	RRAS	0.0234757	5.62693	0.363358	0.716422	0.999748	88	50
Imputed	Individual histopathological feature	Fibrous cap thickness	log1p_z	BGN	-0.0127229	3.81578	-0.363279	0.71646	0.999748	88	50
Imputed	Individual histopathological feature	Fibrous cap thickness	log1p_z	LY75	-0.0369252	-1.51715	-0.362994	0.716666	0.999748	88	50
Imputed	Individual histopathological feature	Fibrous cap thickness	log1p_z	BCHE	-0.0365991	-0.766007	-0.362941	0.716671	0.999748	88	50
Imputed	Individual histopathological feature	Fibrous cap thickness	log1p_z	CXCL9	0.0419794	3.24582	0.362502	0.717014	0.999748	88	50
Imputed	Individual histopathological feature	Fibrous cap thickness	log1p_z	SMS	0.0498693	3.72858	0.362498	0.717022	0.999748	88	50
Imputed	Individual histopathological feature	Fibrous cap thickness	log1p_z	PPP1R14A	0.0191466	3.32257	0.36136	0.717871	0.999748	88	50
Imputed	Individual histopathological feature	Fibrous cap thickness	log1p_z	CCL4	-0.0496588	3.8409	-0.361285	0.717904	0.999748	88	50
Imputed	Individual histopathological feature	Fibrous cap thickness	log1p_z	DNPH1	0.00657917	4.48492	0.361223	0.718013	0.999748	88	50
Imputed	Individual histopathological feature	Fibrous cap thickness	log1p_z	CA8	0.0165555	0.086292	0.360882	0.718225	0.999748	88	50
Imputed	Individual histopathological feature	Fibrous cap thickness	log1p_z	COL1A1	0.0342768	0.624019	0.360762	0.71831	0.999748	88	50
Imputed	Individual histopathological feature	Fibrous cap thickness	log1p_z	DNAJB14	0.035826	5.54375	0.360722	0.718327	0.999748	88	50
Imputed	Individual histopathological feature	Fibrous cap thickness	log1p_z	SCARB2	0.0318455	0.447696	0.360485	0.718519	0.999748	77	50
Imputed	Individual histopathological feature	Fibrous cap thickness	log1p_z	AMBP	0.0226386	-0.640635	0.360227	0.718732	0.999748	88	50
Imputed	Individual histopathological feature	Fibrous cap thickness	log1p_z	PNMA2	-0.040487	8.79611	-0.359698	0.719161	0.999748	88	50
Imputed	Individual histopathological feature	Fibrous cap thickness	log1p_z	NCAM2	-0.034354	-3.95981	-0.35876	0.719825	0.999748	88	50
Imputed	Individual histopathological feature	Fibrous cap thickness	log1p_z	PVR	-0.0293566	-2.08974	-0.358701	0.719853	0.999748	88	50
Imputed	Individual histopathological feature	Fibrous cap thickness	log1p_z	TRIM24	-0.0427267	3.28801	-0.358584	0.719941	0.999748	88	50
Imputed	Individual histopathological feature	Fibrous cap thickness	log1p_z	AGT	-0.0277267	0.320724	-0.358324	0.720131	0.999748	88	50
Imputed	Individual histopathological feature	Fibrous cap thickness	log1p_z	LRIG1	0.0396868	1.34691	0.358164	0.720245	0.999748	88	50
Imputed	Individual histopathological feature	Fibrous cap thickness	log1p_z	IL6ST	0.0243249	-2.46628	0.357717	0.720593	0.999748	88	50
Imputed	Individual histopathological feature	Fibrous cap thickness	log1p_z	NEFL	-0.0598002	-2.3145	-0.357285	0.720931	0.999748	88	50
Imputed	Individual histopathological feature	Fibrous cap thickness	log1p_z	KYNU	-0.0278331	2.56081	-0.357112	0.721029	0.999748	88	50
Imputed	Individual histopathological feature	Fibrous cap thickness	log1p_z	SH3BGRL2	0.0183833	0.477143	0.35695	0.721247	0.999748	88	50
Imputed	Individual histopathological feature	Fibrous cap thickness	log1p_z	CERT1	-0.0506867	4.76074	-0.356566	0.721478	0.999748	88	50
Imputed	Individual histopathological feature	Fibrous cap thickness	log1p_z	RNASE3	-0.0607486	4.09587	-0.356255	0.721705	0.999748	88	50
Imputed	Individual histopathological feature	Fibrous cap thickness	log1p_z	MPIG6B	-0.0447341	3.04407	-0.355839	0.721995	0.999748	88	50
Imputed	Individual histopathological feature	Fibrous cap thickness	log1p_z	IL4R	0.0309574	-3.33805	0.355581	0.722228	0.999748	88	50
Imputed	Individual histopathological feature	Fibrous cap thickness	log1p_z	THBD	0.0177381	4.46868	0.355367	0.722336	0.999748	88	50
Imputed	Individual histopathological feature	Fibrous cap thickness	log1p_z	CES1	-0.0472068	3.94059	-0.355402	0.722339	0.999748	88	50
Imputed	Individual histopathological feature	Fibrous cap thickness	log1p_z	LAT2	-0.0566188	3.44381	-0.35527	0.722425	0.999748	88	50
Imputed	Individual histopathological feature	Fibrous cap thickness	log1p_z	PTPN9	0.036748	4.80008	0.355251	0.722428	0.999748	88	50
Imputed	Individual histopathological feature	Fibrous cap thickness	log1p_z	SIRT1	0.0578182	4.91843	0.354286	0.723167	0.999748	88	50
Imputed	Individual histopathological feature	Fibrous cap thickness	log1p_z	SEMA7A	-0.0284559	-1.14653	-0.353702	0.723607	0.999748	88	50
Imputed	Individual histopathological feature	Fibrous cap thickness	log1p_z	STAT5B	-0.0500284	3.39761	-0.351718	0.725088	0.999748	88	50
Imputed	Individual histopathological feature	Fibrous cap thickness	log1p_z	PSG1	-0.0591988	-3.79879	-0.351506	0.725232	0.999748	77	50
Imputed	Individual histopathological feature	Fibrous cap thickness	log1p_z	COL4A1	0.0173113	6.65742	0.350426	0.726092	0.999748	88	50
Imputed	Individual histopathological feature	Fibrous cap thickness	log1p_z	SRC	0.0362363	6.83738	0.349874	0.726453	0.999748	88	50
Imputed	Individual histopathological feature	Fibrous cap thickness	log1p_z	MYH4	-0.030619	-0.655639	-0.34893	0.727227	0.999748	88	50
Imputed	Individual histopathological feature	Fibrous cap thickness	log1p_z	TP53I3	0.0194278	5.11577	0.348785	0.727302	0.999748	88	50
Imputed	Individual histopathological feature	Fibrous cap thickness	log1p_z	ARHGAP1	0.0162227	4.94359	0.348475	0.727502	0.999748	88	50
Imputed	Individual histopathological feature	Fibrous cap thickness	log1p_z	PDIA5	0.0855995	-0.435605	0.348391	0.727561	0.999748	88	50
Imputed	Individual histopathological feature	Fibrous cap thickness	log1p_z	EPHA1	-0.0296642	-3.20635	-0.348353	0.727611	0.999748	88	50
Imputed	Individual histopathological feature	Fibrous cap thickness	log1p_z	MTSS2	0.0449125	5.37847	0.348201	0.727717	0.999748	88	50
Imputed	Individual histopathological feature	Fibrous cap thickness	log1p_z	NRCAM	0.0305108	-3.9307	0.34817	0.727743	0.999748	88	50
Imputed	Individual histopathological feature	Fibrous cap thickness	log1p_z	NOTCH2	-0.0313887	1.99714	-0.34795	0.72793	0.999748	88	50
Imputed	Individual histopathological feature	Fibrous cap thickness	log1p_z	LYPLA2	-0.03529	-4.24415	-0.347367	0.728345	0.999748	88	50
Imputed	Individual histopathological feature	Fibrous cap thickness	log1p_z	OFD1	-0.0348842	1.17021	-0.34664	0.728874	0.999748	88	50
Imputed	Individual histopathological feature	Fibrous cap thickness	log1p_z	SH3BP1	-0.0415474	4.82978	-0.346103	0.729313	0.999748	88	50
Imputed	Individual histopathological feature	Fibrous cap thickness	log1p_z	MED21	-0.0207474	-0.0294489	-0.345934	0.729406	0.999748	88	50
Imputed	Individual histopathological feature	Fibrous cap thickness	log1p_z	SEMA4C	0.0316647	-1.09409	0.34455	0.730458	0.999748	88	50
Imputed	Individual histopathological feature	Fibrous cap thickness	log1p_z	GPRC5C	0.0354559	-0.328627	0.344533	0.730488	0.999748	88	50
Imputed	Individual histopathological feature	Fibrous cap thickness	log1p_z	PODXL	0.0361547	-4.14179	0.344163	0.730778	0.999748	88	50
Imputed	Individual histopathological feature	Fibrous cap thickness	log1p_z	MEGF10	0.0277807	-3.03324	0.343999	0.730879	0.999748	88	50
Imputed	Individual histopathological feature	Fibrous cap thickness	log1p_z	FURIN	-0.0268737	0.433574	-0.343969	0.730899	0.999748	88	50
Imputed	Individual histopathological feature	Fibrous cap thickness	log1p_z	SLC12A2	0.0292176	1.68189	0.343483	0.731245	0.999748	88	50
Imputed	Individual histopathological feature	Fibrous cap thickness	log1p_z	PRAP1	-0.0308763	-0.258131	-0.34225	0.732213	0.999748	88	50
Imputed	Individual histopathological feature	Fibrous cap thickness	log1p_z	NSFL1C	0.0134749	6.8524	0.341568	0.732689	0.999748	88	50
Imputed	Individual histopathological feature	Fibrous cap thickness	log1p_z	PTPN6	0.0140298	1.11365	0.340953	0.733169	0.999748	88	50
Imputed	Individual histopathological feature	Fibrous cap thickness	log1p_z	RANBP2	-0.027487	3.59363	-0.340379	0.733586	0.999748	88	50
Imputed	Individual histopathological feature	Fibrous cap thickness	log1p_z	BLNK	-0.047862	6.05715	-0.340388	0.733603	0.999748	88	50
Imputed	Individual histopathological feature	Fibrous cap thickness	log1p_z	GLRX5	0.0274197	10.3594	0.339585	0.734195	0.999748	88	50
Imputed	Individual histopathological feature	Fibrous cap thickness	log1p_z	PKN3	-0.0645533	4.14886	-0.339397	0.734362	0.999748	88	50
Imputed	Individual histopathological feature	Fibrous cap thickness	log1p_z	VASN	0.0237599	-2.55227	0.338782	0.734782	0.999748	88	50
Imputed	Individual histopathological feature	Fibrous cap thickness	log1p_z	SDC1	-0.0429584	-1.30574	-0.338831	0.734814	0.999748	88	50
Imputed	Individual histopathological feature	Fibrous cap thickness	log1p_z	F12	0.0336061	3.40104	0.337256	0.735953	0.999748	88	50
Imputed	Individual histopathological feature	Fibrous cap thickness	log1p_z	DDX1	-0.0320726	3.90139	-0.33676	0.736325	0.999748	88	50
Imputed	Individual histopathological feature	Fibrous cap thickness	log1p_z	TPSG1	-0.0231912	-0.173778	-0.33648	0.736589	0.999748	88	50
Imputed	Individual histopathological feature	Fibrous cap thickness	log1p_z	ARL2BP	0.0235308	4.51578	0.33641	0.736597	0.999748	88	50
Imputed	Individual histopathological feature	Fibrous cap thickness	log1p_z	CC2D1A	0.0502261	5.25101	0.336352	0.73662	0.999748	77	50
Imputed	Individual histopathological feature	Fibrous cap thickness	log1p_z	GLT8D2	0.03969	3.67293	0.336054	0.736847	0.999748	88	50
Imputed	Individual histopathological feature	Fibrous cap thickness	log1p_z	PEPD	-0.0302563	4.93882	-0.33567	0.737167	0.999748	88	50
Imputed	Individual histopathological feature	Fibrous cap thickness	log1p_z	DFFA	0.025855	5.59455	0.335261	0.737473	0.999748	88	50
Imputed	Individual histopathological feature	Fibrous cap thickness	log1p_z	IFNW1	-0.0233473	0.785885	-0.334642	0.737943	0.999748	88	50
Imputed	Individual histopathological feature	Fibrous cap thickness	log1p_z	PCSK9	-0.0374673	-2.18068	-0.33457	0.738007	0.999748	88	50
Imputed	Individual histopathological feature	Fibrous cap thickness	log1p_z	HAGH	-0.0234099	1.9209	-0.333754	0.738594	0.999748	88	50
Imputed	Individual histopathological feature	Fibrous cap thickness	log1p_z	DOK1	-0.0439471	1.76303	-0.333454	0.738844	0.999748	88	50
Imputed	Individual histopathological feature	Fibrous cap thickness	log1p_z	VIM	-0.0124762	5.8084	-0.333293	0.739029	0.999748	88	50
Imputed	Individual histopathological feature	Fibrous cap thickness	log1p_z	KIAA1549	0.0843115	-1.69068	0.333237	0.739054	0.999748	88	50
Imputed	Individual histopathological feature	Fibrous cap thickness	log1p_z	CA6	0.0348704	-4.10974	0.3329	0.739244	0.999748	88	50
Imputed	Individual histopathological feature	Fibrous cap thickness	log1p_z	ADGRV1	-0.099706	-2.53751	-0.33291	0.739258	0.999748	88	50
Imputed	Individual histopathological feature	Fibrous cap thickness	log1p_z	FGF6	0.0340519	-1.64055	0.332804	0.739326	0.999748	88	50
Imputed	Individual histopathological feature	Fibrous cap thickness	log1p_z	ING1	0.048058	6.20314	0.33241	0.739593	0.999748	88	50
Imputed	Individual histopathological feature	Fibrous cap thickness	log1p_z	TMEM132A	0.043806	-3.29183	0.332219	0.739809	0.999748	88	50
Imputed	Individual histopathological feature	Fibrous cap thickness	log1p_z	PLAUR	-0.0249106	3.24452	-0.332137	0.739829	0.999748	88	50
Imputed	Individual histopathological feature	Fibrous cap thickness	log1p_z	GART	-0.0228432	3.708	-0.331934	0.739994	0.999748	88	50
Imputed	Individual histopathological feature	Fibrous cap thickness	log1p_z	SORCS2	0.0278075	-1.49161	0.331878	0.740024	0.999748	88	50
Imputed	Individual histopathological feature	Fibrous cap thickness	log1p_z	KLRC1	-0.0234714	0.20858	-0.331251	0.740607	0.999748	88	50
Imputed	Individual histopathological feature	Fibrous cap thickness	log1p_z	BSG	-0.0224763	0.0315932	-0.330822	0.740812	0.999748	88	50
Imputed	Individual histopathological feature	Fibrous cap thickness	log1p_z	CREG1	0.0210634	2.62635	0.330431	0.741135	0.999748	88	50
Imputed	Individual histopathological feature	Fibrous cap thickness	log1p_z	S100A12	0.0497029	1.61311	0.329381	0.741923	0.999748	88	50
Imputed	Individual histopathological feature	Fibrous cap thickness	log1p_z	ARMCX2	0.0401889	-4.50553	0.328761	0.742346	0.999748	88	50
Imputed	Individual histopathological feature	Fibrous cap thickness	log1p_z	BTNL10	-0.0151941	-0.313531	-0.328768	0.742371	0.999748	88	50
Imputed	Individual histopathological feature	Fibrous cap thickness	log1p_z	A1BG	-0.0250848	2.29815	-0.328485	0.742566	0.999748	88	50
Imputed	Individual histopathological feature	Fibrous cap thickness	log1p_z	ENO2	-0.0162435	6.42051	-0.328458	0.742604	0.999748	88	50
Imputed	Individual histopathological feature	Fibrous cap thickness	log1p_z	DNAJA4	0.0305616	3.20552	0.328277	0.74275	0.999748	88	50
Imputed	Individual histopathological feature	Fibrous cap thickness	log1p_z	SERPINA6	-0.0241925	2.32607	-0.327454	0.743344	0.999748	88	50
Imputed	Individual histopathological feature	Fibrous cap thickness	log1p_z	STC2	-0.029105	-2.80637	-0.326532	0.744043	0.999748	88	50
Imputed	Individual histopathological feature	Fibrous cap thickness	log1p_z	RTN4R	-0.0274332	-4.25649	-0.326471	0.744102	0.999748	88	50
Imputed	Individual histopathological feature	Fibrous cap thickness	log1p_z	IGF2BP3	-0.0397656	2.37652	-0.326399	0.744159	0.999748	88	50
Imputed	Individual histopathological feature	Fibrous cap thickness	log1p_z	VEGFA	-0.0611256	-1.51717	-0.326192	0.744327	0.999748	88	50
Imputed	Individual histopathological feature	Fibrous cap thickness	log1p_z	B4GAT1	-0.0233184	-2.8848	-0.325987	0.744497	0.999748	88	50
Imputed	Individual histopathological feature	Fibrous cap thickness	log1p_z	ITIH1	-0.0266363	4.9135	-0.325475	0.744841	0.999748	88	50
Imputed	Individual histopathological feature	Fibrous cap thickness	log1p_z	CCL21	0.0544494	-0.555894	0.325241	0.745175	0.999748	88	50
Imputed	Individual histopathological feature	Fibrous cap thickness	log1p_z	CASQ2	0.0486207	-0.279807	0.324639	0.745479	0.999748	88	50
Imputed	Individual histopathological feature	Fibrous cap thickness	log1p_z	NPY	-0.00826665	-3.18852	-0.324617	0.745514	0.999748	88	50
Imputed	Individual histopathological feature	Fibrous cap thickness	log1p_z	GPR15L	0.0326486	-1.76404	0.32374	0.746172	0.999748	88	50
Imputed	Individual histopathological feature	Fibrous cap thickness	log1p_z	KLF4	0.0455175	5.51037	0.323016	0.746719	0.999748	88	50
Imputed	Individual histopathological feature	Fibrous cap thickness	log1p_z	CEP43	0.0265666	4.82324	0.322342	0.747226	0.999748	88	50
Imputed	Individual histopathological feature	Fibrous cap thickness	log1p_z	RSPO3	0.0353812	-0.680159	0.322167	0.747357	0.999748	88	50
Imputed	Individual histopathological feature	Fibrous cap thickness	log1p_z	SERPINC1	-0.0170324	2.82596	-0.321837	0.747606	0.999748	88	50
Imputed	Individual histopathological feature	Fibrous cap thickness	log1p_z	EEF1D	-0.0152917	8.00768	-0.321544	0.747842	0.999748	88	50
Imputed	Individual histopathological feature	Fibrous cap thickness	log1p_z	C9orf40	0.0336115	4.81965	0.321454	0.747893	0.999748	88	50
Imputed	Individual histopathological feature	Fibrous cap thickness	log1p_z	DDHD2	0.0216089	4.54577	0.321263	0.748051	0.999748	88	50
Imputed	Individual histopathological feature	Fibrous cap thickness	log1p_z	MTHFD2	-0.0229434	7.56902	-0.321228	0.748086	0.999748	88	50
Imputed	Individual histopathological feature	Fibrous cap thickness	log1p_z	TXNDC5	-0.0115577	5.21548	-0.321168	0.748129	0.999748	88	50
Imputed	Individual histopathological feature	Fibrous cap thickness	log1p_z	SCT	-0.0295251	-1.62278	-0.320687	0.748453	0.999748	88	50
Imputed	Individual histopathological feature	Fibrous cap thickness	log1p_z	TPMT	-0.0279323	3.7528	-0.320501	0.748611	0.999748	88	50
Imputed	Individual histopathological feature	Fibrous cap thickness	log1p_z	FKBP14	0.0315509	5.52145	0.320366	0.74872	0.999748	88	50
Imputed	Individual histopathological feature	Fibrous cap thickness	log1p_z	ADRA2A	-0.0232595	-1.0236	-0.320156	0.748925	0.999748	88	50
Imputed	Individual histopathological feature	Fibrous cap thickness	log1p_z	RBP1	0.0367414	6.16063	0.319422	0.749439	0.999748	88	50
Imputed	Individual histopathological feature	Fibrous cap thickness	log1p_z	RAP1A	-0.0268732	-2.33073	-0.31872	0.749967	0.999748	88	50
Imputed	Individual histopathological feature	Fibrous cap thickness	log1p_z	GPA33	0.0503075	-5.04347	0.318529	0.750114	0.999748	88	50
Imputed	Individual histopathological feature	Fibrous cap thickness	log1p_z	KIAA1549L	-0.0138029	1.70618	-0.318276	0.750302	0.999748	88	50
Imputed	Individual histopathological feature	Fibrous cap thickness	log1p_z	TSPAN7	-0.0317294	-0.373653	-0.317363	0.751001	0.999748	88	50
Imputed	Individual histopathological feature	Fibrous cap thickness	log1p_z	EIF5A	0.0210624	1.07715	0.316802	0.751425	0.999748	88	50
Imputed	Individual histopathological feature	Fibrous cap thickness	log1p_z	AFAP1	0.0488358	6.45129	0.316652	0.751531	0.999748	88	50
Imputed	Individual histopathological feature	Fibrous cap thickness	log1p_z	IGSF3	0.0420216	0.70014	0.315977	0.752053	0.999748	88	50
Imputed	Individual histopathological feature	Fibrous cap thickness	log1p_z	IL32	-0.042629	-0.5388	-0.31495	0.752833	0.999748	88	50
Imputed	Individual histopathological feature	Fibrous cap thickness	log1p_z	CEACAM1	-0.0403312	-2.47516	-0.314407	0.753291	0.999748	88	50
Imputed	Individual histopathological feature	Fibrous cap thickness	log1p_z	NAGK	-0.00734178	4.2831	-0.314309	0.75331	0.999748	88	50
Imputed	Individual histopathological feature	Fibrous cap thickness	log1p_z	PCDH1	0.0116609	-1.10497	0.314299	0.753324	0.999748	88	50
Imputed	Individual histopathological feature	Fibrous cap thickness	log1p_z	FHIT	-0.0265384	3.89738	-0.313988	0.75357	0.999748	88	50
Imputed	Individual histopathological feature	Fibrous cap thickness	log1p_z	YTHDF3	0.0268657	3.33494	0.313254	0.754096	0.999748	88	50
Imputed	Individual histopathological feature	Fibrous cap thickness	log1p_z	LGALS4	-0.033551	-0.650878	-0.313133	0.754201	0.999748	88	50
Imputed	Individual histopathological feature	Fibrous cap thickness	log1p_z	DUSP3	-0.0247571	2.38875	-0.312877	0.754389	0.999748	88	50
Imputed	Individual histopathological feature	Fibrous cap thickness	log1p_z	SCGB3A1	-0.0129672	-1.52603	-0.312687	0.754539	0.999748	88	50
Imputed	Individual histopathological feature	Fibrous cap thickness	log1p_z	PDE1C	0.0378804	1.32407	0.312315	0.754831	0.999748	88	50
Imputed	Individual histopathological feature	Fibrous cap thickness	log1p_z	LYZL2	-0.0208348	-2.02205	-0.3115	0.75545	0.999748	88	50
Imputed	Individual histopathological feature	Fibrous cap thickness	log1p_z	EXOSC10	0.0339483	2.1083	0.31145	0.755475	0.999748	88	50
Imputed	Individual histopathological feature	Fibrous cap thickness	log1p_z	CELA3A	0.0382897	-2.17228	0.311242	0.755637	0.999748	88	50
Imputed	Individual histopathological feature	Fibrous cap thickness	log1p_z	USO1	0.0163839	5.15324	0.311143	0.755718	0.999748	88	50
Imputed	Individual histopathological feature	Fibrous cap thickness	log1p_z	PDCD1	-0.041051	-3.20261	-0.311119	0.755743	0.999748	88	50
Imputed	Individual histopathological feature	Fibrous cap thickness	log1p_z	TMPRSS5	-0.0313728	-5.55752	-0.30999	0.756586	0.999748	77	50
Imputed	Individual histopathological feature	Fibrous cap thickness	log1p_z	RNASEH2A	-0.031649	2.27309	-0.309509	0.756969	0.999748	88	50
Imputed	Individual histopathological feature	Fibrous cap thickness	log1p_z	EPHX2	0.025668	-0.227706	0.309328	0.757083	0.999748	88	50
Imputed	Individual histopathological feature	Fibrous cap thickness	log1p_z	CUZD1	-0.0139169	-0.692422	-0.309032	0.757341	0.999748	88	50
Imputed	Individual histopathological feature	Fibrous cap thickness	log1p_z	ITGA5	-0.0250611	1.8362	-0.308599	0.757687	0.999748	88	50
Imputed	Individual histopathological feature	Fibrous cap thickness	log1p_z	SEL1L	0.0267752	3.21073	0.308187	0.757968	0.999748	88	50
Imputed	Individual histopathological feature	Fibrous cap thickness	log1p_z	IL36A	0.0357718	0.406172	0.308211	0.758005	0.999748	88	50
Imputed	Individual histopathological feature	Fibrous cap thickness	log1p_z	CSH1	0.0237053	0.451024	0.307912	0.758183	0.999748	88	50
Imputed	Individual histopathological feature	Fibrous cap thickness	log1p_z	PPP1R9B	0.0281398	5.09468	0.307616	0.758447	0.999748	88	50
Imputed	Individual histopathological feature	Fibrous cap thickness	log1p_z	NRN1	-0.0152465	0.413207	-0.307374	0.758574	0.999748	88	50
Imputed	Individual histopathological feature	Fibrous cap thickness	log1p_z	CD69	-0.0365242	4.74815	-0.307089	0.758797	0.999748	88	50
Imputed	Individual histopathological feature	Fibrous cap thickness	log1p_z	CNDP1	-0.0217688	-3.70859	-0.306872	0.759023	0.999748	88	50
Imputed	Individual histopathological feature	Fibrous cap thickness	log1p_z	ATG4A	0.0246582	4.02316	0.306729	0.759085	0.999748	88	50
Imputed	Individual histopathological feature	Fibrous cap thickness	log1p_z	RGMA	0.0213487	-3.51756	0.306709	0.759112	0.999748	88	50
Imputed	Individual histopathological feature	Fibrous cap thickness	log1p_z	CELA2A	0.0275657	1.31764	0.305931	0.759672	0.999748	88	50
Imputed	Individual histopathological feature	Fibrous cap thickness	log1p_z	PCDH12	-0.0169032	-2.40659	-0.305791	0.759791	0.999748	88	50
Imputed	Individual histopathological feature	Fibrous cap thickness	log1p_z	PPM1A	0.0341714	0.337157	0.305783	0.759811	0.999748	88	50
Imputed	Individual histopathological feature	Fibrous cap thickness	log1p_z	TTN	-0.0326784	-2.40782	-0.305289	0.760198	0.999748	88	50
Imputed	Individual histopathological feature	Fibrous cap thickness	log1p_z	SMPDL3B	-0.0166342	-0.117438	-0.304841	0.760677	0.999748	88	50
Imputed	Individual histopathological feature	Fibrous cap thickness	log1p_z	LACTB2	0.0201203	6.61644	0.304169	0.761031	0.999748	88	50
Imputed	Individual histopathological feature	Fibrous cap thickness	log1p_z	MATN3	0.0601336	-0.772891	0.303998	0.761146	0.999748	77	50
Imputed	Individual histopathological feature	Fibrous cap thickness	log1p_z	CTBS	-0.0259298	2.55663	-0.303891	0.761269	0.999748	88	50
Imputed	Individual histopathological feature	Fibrous cap thickness	log1p_z	MDK	0.0494362	4.80302	0.30356	0.761504	0.999748	88	50
Imputed	Individual histopathological feature	Fibrous cap thickness	log1p_z	PTPRN2	-0.0209458	-4.52318	-0.302992	0.761952	0.999748	77	50
Imputed	Individual histopathological feature	Fibrous cap thickness	log1p_z	TXN	-0.010237	7.79711	-0.3021	0.762599	0.999748	88	50
Imputed	Individual histopathological feature	Fibrous cap thickness	log1p_z	RAB10	0.0209491	6.94632	0.302082	0.762615	0.999748	88	50
Imputed	Individual histopathological feature	Fibrous cap thickness	log1p_z	ENPP6	0.0725559	-3.59243	0.301778	0.762871	0.999748	88	50
Imputed	Individual histopathological feature	Fibrous cap thickness	log1p_z	APOBR	-0.0134148	-0.887272	-0.30172	0.762913	0.999748	88	50
Imputed	Individual histopathological feature	Fibrous cap thickness	log1p_z	PLA2G15	-0.0316465	2.64255	-0.299861	0.764333	0.999748	88	50
Imputed	Individual histopathological feature	Fibrous cap thickness	log1p_z	SEZ6L2	-0.0242501	-4.12048	-0.299473	0.764651	0.999748	88	50
Imputed	Individual histopathological feature	Fibrous cap thickness	log1p_z	RNF31	0.0328835	-2.75747	0.299003	0.764979	0.999748	88	50
Imputed	Individual histopathological feature	Fibrous cap thickness	log1p_z	S100P	-0.054011	-0.406673	-0.298821	0.765177	0.999748	88	50
Imputed	Individual histopathological feature	Fibrous cap thickness	log1p_z	RRM2B	0.0176033	6.67113	0.297779	0.7659	0.999748	88	50
Imputed	Individual histopathological feature	Fibrous cap thickness	log1p_z	CEP20	-0.0285861	4.78721	-0.297388	0.766188	0.999748	88	50
Imputed	Individual histopathological feature	Fibrous cap thickness	log1p_z	FGF20	-0.0104673	0.487362	-0.29666	0.766766	0.999748	88	50
Imputed	Individual histopathological feature	Fibrous cap thickness	log1p_z	IL34	-0.0458546	7.37002	-0.296188	0.767105	0.999748	88	50
Imputed	Individual histopathological feature	Fibrous cap thickness	log1p_z	PTH1R	0.0204898	-2.05143	0.29617	0.767147	0.999748	88	50
Imputed	Individual histopathological feature	Fibrous cap thickness	log1p_z	TNFRSF9	-0.0498566	0.344378	-0.295461	0.767657	0.999748	77	50
Imputed	Individual histopathological feature	Fibrous cap thickness	log1p_z	STIP1	0.0230376	7.76475	0.295326	0.767763	0.999748	88	50
Imputed	Individual histopathological feature	Fibrous cap thickness	log1p_z	HLA-DRA	-0.0314815	4.73514	-0.294458	0.768444	0.999748	88	50
Imputed	Individual histopathological feature	Fibrous cap thickness	log1p_z	GGT5	-0.0294842	-0.484513	-0.294414	0.768514	0.999748	77	50
Imputed	Individual histopathological feature	Fibrous cap thickness	log1p_z	GADD45GIP1	0.0336681	7.9395	0.294148	0.768666	0.999748	88	50
Imputed	Individual histopathological feature	Fibrous cap thickness	log1p_z	SMNDC1	0.0336402	3.79707	0.293849	0.768883	0.999748	88	50
Imputed	Individual histopathological feature	Fibrous cap thickness	log1p_z	GPD1	0.0332385	-2.67566	0.293786	0.769019	0.999748	88	50
Imputed	Individual histopathological feature	Fibrous cap thickness	log1p_z	PAGR1	0.0413372	3.8293	0.293308	0.769323	0.999748	88	50
Imputed	Individual histopathological feature	Fibrous cap thickness	log1p_z	BAMBI	0.0174577	0.17384	0.293202	0.769384	0.999748	88	50
Imputed	Individual histopathological feature	Fibrous cap thickness	log1p_z	ALDH5A1	0.0259615	4.31894	0.292379	0.770026	0.999748	88	50
Imputed	Individual histopathological feature	Fibrous cap thickness	log1p_z	ART5	-0.0180579	0.178384	-0.292209	0.770196	0.999748	88	50
Imputed	Individual histopathological feature	Fibrous cap thickness	log1p_z	OGFR	-0.0254405	2.97015	-0.292145	0.770221	0.999748	88	50
Imputed	Individual histopathological feature	Fibrous cap thickness	log1p_z	CCL5	-0.0401339	-0.142605	-0.291469	0.770728	0.999748	88	50
Imputed	Individual histopathological feature	Fibrous cap thickness	log1p_z	IRAK4	-0.0272892	3.57279	-0.291431	0.770762	0.999748	88	50
Imputed	Individual histopathological feature	Fibrous cap thickness	log1p_z	CNTN1	0.050868	-3.1382	0.291305	0.770835	0.999748	88	50
Imputed	Individual histopathological feature	Fibrous cap thickness	log1p_z	NADK	-0.0230887	5.29922	-0.290868	0.771198	0.999748	88	50
Imputed	Individual histopathological feature	Fibrous cap thickness	log1p_z	TWF2	-0.0114651	8.81116	-0.290708	0.771311	0.999748	88	50
Imputed	Individual histopathological feature	Fibrous cap thickness	log1p_z	RECK	0.0311246	-3.06213	0.290057	0.77178	0.999748	88	50
Imputed	Individual histopathological feature	Fibrous cap thickness	log1p_z	ATP1B3	0.0222835	1.6989	0.290007	0.771839	0.999748	88	50
Imputed	Individual histopathological feature	Fibrous cap thickness	log1p_z	NPM1	-0.0354889	5.63626	-0.288447	0.773031	0.999748	77	50
Imputed	Individual histopathological feature	Fibrous cap thickness	log1p_z	C3	0.0203675	2.42321	0.288369	0.773097	0.999748	88	50
Imputed	Individual histopathological feature	Fibrous cap thickness	log1p_z	PLXNA4	0.0348193	0.189764	0.287434	0.773801	0.999748	88	50
Imputed	Individual histopathological feature	Fibrous cap thickness	log1p_z	AHSG	0.0319523	1.10048	0.287004	0.774138	0.999748	88	50
Imputed	Individual histopathological feature	Fibrous cap thickness	log1p_z	GGA1	-0.0208083	1.84615	-0.286725	0.774355	0.999748	88	50
Imputed	Individual histopathological feature	Fibrous cap thickness	log1p_z	KLK10	0.0325542	-0.846032	0.286324	0.774678	0.999748	88	50
Imputed	Individual histopathological feature	Fibrous cap thickness	log1p_z	RBM19	-0.055703	6.14688	-0.286274	0.774692	0.999748	88	50
Imputed	Individual histopathological feature	Fibrous cap thickness	log1p_z	DDX58	0.0311431	5.56375	0.286194	0.774764	0.999748	88	50
Imputed	Individual histopathological feature	Fibrous cap thickness	log1p_z	NOTCH1	0.0167634	-2.31954	0.286056	0.77486	0.999748	88	50
Imputed	Individual histopathological feature	Fibrous cap thickness	log1p_z	CD177	0.0694399	4.87488	0.28601	0.774902	0.999748	88	50
Imputed	Individual histopathological feature	Fibrous cap thickness	log1p_z	TMEM25	0.0289995	-2.92046	0.285842	0.775039	0.999748	88	50
Imputed	Individual histopathological feature	Fibrous cap thickness	log1p_z	CD40	-0.0137808	5.72069	-0.28561	0.775199	0.999748	88	50
Imputed	Individual histopathological feature	Fibrous cap thickness	log1p_z	CPE	0.0341543	0.641828	0.285113	0.775575	0.999748	88	50
Imputed	Individual histopathological feature	Fibrous cap thickness	log1p_z	NUDT5	0.0191562	7.27007	0.285074	0.775619	0.999748	88	50
Imputed	Individual histopathological feature	Fibrous cap thickness	log1p_z	RNF168	0.0371016	3.02861	0.284925	0.775714	0.999748	88	50
Imputed	Individual histopathological feature	Fibrous cap thickness	log1p_z	PSRC1	-0.0188429	0.817266	-0.284692	0.775908	0.999748	88	50
Imputed	Individual histopathological feature	Fibrous cap thickness	log1p_z	STX6	-0.0297651	6.21223	-0.284564	0.776003	0.999748	88	50
Imputed	Individual histopathological feature	Fibrous cap thickness	log1p_z	HARS1	0.024044	6.79709	0.284534	0.77603	0.999748	88	50
Imputed	Individual histopathological feature	Fibrous cap thickness	log1p_z	GSN	0.0140083	-0.320153	0.284287	0.776228	0.999748	88	50
Imputed	Individual histopathological feature	Fibrous cap thickness	log1p_z	CWC15	-0.0430026	5.60308	-0.283998	0.776439	0.999748	88	50
Imputed	Individual histopathological feature	Fibrous cap thickness	log1p_z	PPP1R2	0.0229156	6.53613	0.28373	0.776659	0.999748	88	50
Imputed	Individual histopathological feature	Fibrous cap thickness	log1p_z	SLMAP	0.0176835	8.6138	0.282558	0.777556	0.999748	88	50
Imputed	Individual histopathological feature	Fibrous cap thickness	log1p_z	FIS1	-0.00558026	4.89713	-0.28233	0.777705	0.999748	88	50
Imputed	Individual histopathological feature	Fibrous cap thickness	log1p_z	LDLR	-0.0303309	-0.120905	-0.28138	0.778446	0.999748	88	50
Imputed	Individual histopathological feature	Fibrous cap thickness	log1p_z	SERPIND1	-0.0224984	2.36539	-0.279928	0.779573	0.999748	88	50
Imputed	Individual histopathological feature	Fibrous cap thickness	log1p_z	CCL23	-0.0230488	0.199908	-0.279685	0.779745	0.999748	88	50
Imputed	Individual histopathological feature	Fibrous cap thickness	log1p_z	RTBDN	0.0147147	-2.05744	0.279538	0.779869	0.999748	88	50
Imputed	Individual histopathological feature	Fibrous cap thickness	log1p_z	OMP	0.0216544	0.129342	0.278956	0.780299	0.999748	88	50
Imputed	Individual histopathological feature	Fibrous cap thickness	log1p_z	ZP3	0.0528333	-6.31374	0.278937	0.780316	0.999748	88	50
Imputed	Individual histopathological feature	Fibrous cap thickness	log1p_z	FGFBP1	0.0410815	0.128155	0.278913	0.78034	0.999748	88	50
Imputed	Individual histopathological feature	Fibrous cap thickness	log1p_z	ADAM12	0.018814	-0.491978	0.278167	0.780952	0.999748	88	50
Imputed	Individual histopathological feature	Fibrous cap thickness	log1p_z	PCARE	0.0324589	-2.1785	0.278109	0.781004	0.999748	88	50
Imputed	Individual histopathological feature	Fibrous cap thickness	log1p_z	CCDC134	0.0334449	4.07806	0.276916	0.78186	0.999748	88	50
Imputed	Individual histopathological feature	Fibrous cap thickness	log1p_z	CDKN1A	0.0315285	6.23147	0.276335	0.782315	0.999748	88	50
Imputed	Individual histopathological feature	Fibrous cap thickness	log1p_z	AZI2	0.0312297	7.16868	0.276192	0.782431	0.999748	88	50
Imputed	Individual histopathological feature	Fibrous cap thickness	log1p_z	VAMP5	0.0284178	3.93913	0.275733	0.782773	0.999748	88	50
Imputed	Individual histopathological feature	Fibrous cap thickness	log1p_z	INPPL1	0.0270881	4.51758	0.274446	0.783768	0.999748	88	50
Imputed	Individual histopathological feature	Fibrous cap thickness	log1p_z	GUCA2A	-0.0286454	-2.86248	-0.27429	0.783916	0.999748	88	50
Imputed	Individual histopathological feature	Fibrous cap thickness	log1p_z	DUSP29	-0.0375914	-2.18813	-0.27399	0.784153	0.999748	88	50
Imputed	Individual histopathological feature	Fibrous cap thickness	log1p_z	MMP3	-0.0321986	-2.76688	-0.273849	0.784221	0.999748	88	50
Imputed	Individual histopathological feature	Fibrous cap thickness	log1p_z	SLITRK2	-0.0199354	-6.38306	-0.273549	0.784476	0.999748	88	50
Imputed	Individual histopathological feature	Fibrous cap thickness	log1p_z	FGF19	-0.0225419	-3.01452	-0.273529	0.784509	0.999748	88	50
Imputed	Individual histopathological feature	Fibrous cap thickness	log1p_z	SELL	-0.0188744	2.57629	-0.27323	0.784696	0.999748	88	50
Imputed	Individual histopathological feature	Fibrous cap thickness	log1p_z	STOML2	-0.0228299	3.15107	-0.273148	0.784815	0.999748	88	50
Imputed	Individual histopathological feature	Fibrous cap thickness	log1p_z	EBI3_IL27	-0.026087	-3.18637	-0.272923	0.784938	0.999748	88	50
Imputed	Individual histopathological feature	Fibrous cap thickness	log1p_z	SLITRK6	-0.0358317	-3.29222	-0.272585	0.785204	0.999748	88	50
Imputed	Individual histopathological feature	Fibrous cap thickness	log1p_z	BTN1A1	-0.032071	-1.99481	-0.272257	0.785427	0.999748	88	50
Imputed	Individual histopathological feature	Fibrous cap thickness	log1p_z	CSF2	-0.0394904	1.3825	-0.27168	0.785877	0.999748	88	50
Imputed	Individual histopathological feature	Fibrous cap thickness	log1p_z	TP53INP1	0.0332567	-0.26011	0.271968	0.785951	0.999748	88	50
Imputed	Individual histopathological feature	Fibrous cap thickness	log1p_z	CEACAM8	-0.0534805	0.0292455	-0.271298	0.786266	0.999748	88	50
Imputed	Individual histopathological feature	Fibrous cap thickness	log1p_z	CNP	0.0198577	5.41795	0.270991	0.786413	0.999748	88	50
Imputed	Individual histopathological feature	Fibrous cap thickness	log1p_z	AGR3	-0.0451381	-1.81678	-0.270431	0.786869	0.999748	88	50
Imputed	Individual histopathological feature	Fibrous cap thickness	log1p_z	PMVK	0.0190468	6.51173	0.270197	0.787023	0.999748	88	50
Imputed	Individual histopathological feature	Fibrous cap thickness	log1p_z	TRIM25	-0.0180983	6.30756	-0.269819	0.787312	0.999748	88	50
Imputed	Individual histopathological feature	Fibrous cap thickness	log1p_z	CDSN	0.0182729	-4.20514	0.269575	0.787519	0.999748	88	50
Imputed	Individual histopathological feature	Fibrous cap thickness	log1p_z	SLAMF1	0.0778693	-5.61497	0.269437	0.787623	0.999748	88	50
Imputed	Individual histopathological feature	Fibrous cap thickness	log1p_z	TCL1A	-0.0729115	0.862281	-0.269327	0.787714	0.999748	77	50
Imputed	Individual histopathological feature	Fibrous cap thickness	log1p_z	FABP2	0.0313527	-2.08063	0.269166	0.787837	0.999748	88	50
Imputed	Individual histopathological feature	Fibrous cap thickness	log1p_z	CASC3	-0.0342977	2.8338	-0.269156	0.787844	0.999748	88	50
Imputed	Individual histopathological feature	Fibrous cap thickness	log1p_z	CDC26	0.0262419	4.72312	0.268319	0.788476	0.999748	88	50
Imputed	Individual histopathological feature	Fibrous cap thickness	log1p_z	MLN	-0.0170841	-5.44093	-0.268083	0.788678	0.999748	88	50
Imputed	Individual histopathological feature	Fibrous cap thickness	log1p_z	REXO2	-0.016907	1.5281	-0.267772	0.788884	0.999748	88	50
Imputed	Individual histopathological feature	Fibrous cap thickness	log1p_z	CD274	-0.0287178	0.836549	-0.267555	0.789061	0.999748	77	50
Imputed	Individual histopathological feature	Fibrous cap thickness	log1p_z	RHOC	0.019126	7.09032	0.267406	0.789181	0.999748	77	50
Imputed	Individual histopathological feature	Fibrous cap thickness	log1p_z	CPXM1	-0.0307294	0.940981	-0.266831	0.789616	0.999748	88	50
Imputed	Individual histopathological feature	Fibrous cap thickness	log1p_z	BGLAP	0.0403997	0.53577	0.265766	0.79047	0.999748	88	50
Imputed	Individual histopathological feature	Fibrous cap thickness	log1p_z	HNRNPK	0.0218926	6.58607	0.265626	0.790546	0.999748	88	50
Imputed	Individual histopathological feature	Fibrous cap thickness	log1p_z	MST1	-0.0387117	0.460549	-0.265569	0.79058	0.999748	88	50
Imputed	Individual histopathological feature	Fibrous cap thickness	log1p_z	XRCC4	-0.0232345	2.98702	-0.265312	0.790802	0.999748	88	50
Imputed	Individual histopathological feature	Fibrous cap thickness	log1p_z	DMP1	-0.0274321	-6.96832	-0.265155	0.79092	0.999748	88	50
Imputed	Individual histopathological feature	Fibrous cap thickness	log1p_z	PTGDS	-0.0240308	-2.25984	-0.265112	0.790974	0.999748	88	50
Imputed	Individual histopathological feature	Fibrous cap thickness	log1p_z	TARS1	-0.0182811	2.92443	-0.264885	0.79124	0.999748	88	50
Imputed	Individual histopathological feature	Fibrous cap thickness	log1p_z	CKMT1A_CKMT1B	-0.0344347	-2.78558	-0.264377	0.791523	0.999748	88	50
Imputed	Individual histopathological feature	Fibrous cap thickness	log1p_z	IKBKG	-0.0242264	5.60461	-0.263529	0.792173	0.999748	88	50
Imputed	Individual histopathological feature	Fibrous cap thickness	log1p_z	LMNB2	-0.0203524	1.19841	-0.263493	0.792182	0.999748	88	50
Imputed	Individual histopathological feature	Fibrous cap thickness	log1p_z	ADGRG1	0.0249565	-5.14983	0.263307	0.792346	0.999748	88	50
Imputed	Individual histopathological feature	Fibrous cap thickness	log1p_z	DCTPP1	0.0186523	4.29246	0.263131	0.792483	0.999748	88	50
Imputed	Individual histopathological feature	Fibrous cap thickness	log1p_z	PSME2	0.00978846	4.01046	0.262926	0.792631	0.999748	77	50
Imputed	Individual histopathological feature	Fibrous cap thickness	log1p_z	PF4	-0.0443499	4.44731	-0.262446	0.793043	0.999748	88	50
Imputed	Individual histopathological feature	Fibrous cap thickness	log1p_z	MYO9B	-0.0377563	4.37349	-0.262217	0.793164	0.999748	88	50
Imputed	Individual histopathological feature	Fibrous cap thickness	log1p_z	CRKL	0.0111159	6.26605	0.26177	0.793509	0.999748	88	50
Imputed	Individual histopathological feature	Fibrous cap thickness	log1p_z	PLA2G4A	-0.0255312	5.57648	-0.261383	0.793825	0.999748	88	50
Imputed	Individual histopathological feature	Fibrous cap thickness	log1p_z	CXCL8	-0.0603997	8.44412	-0.261312	0.793916	0.999748	88	50
Imputed	Individual histopathological feature	Fibrous cap thickness	log1p_z	RABEP1	0.0226856	8.26008	0.261047	0.794082	0.999748	88	50
Imputed	Individual histopathological feature	Fibrous cap thickness	log1p_z	GGACT	-0.0178861	7.29213	-0.260569	0.794448	0.999748	88	50
Imputed	Individual histopathological feature	Fibrous cap thickness	log1p_z	UMOD	0.0338346	-4.5405	0.260521	0.79448	0.999748	88	50
Imputed	Individual histopathological feature	Fibrous cap thickness	log1p_z	PIKFYVE	-0.0272816	3.74637	-0.259409	0.795339	0.999748	88	50
Imputed	Individual histopathological feature	Fibrous cap thickness	log1p_z	LAMTOR5	-0.0239927	3.13059	-0.259351	0.795404	0.999748	88	50
Imputed	Individual histopathological feature	Fibrous cap thickness	log1p_z	MAMDC2	-0.0163365	5.88501	-0.258683	0.796007	0.999748	88	50
Imputed	Individual histopathological feature	Fibrous cap thickness	log1p_z	PDRG1	0.026764	2.54641	0.258501	0.796057	0.999748	88	50
Imputed	Individual histopathological feature	Fibrous cap thickness	log1p_z	LUZP2	0.0619235	-4.37607	0.258423	0.796083	0.999748	88	50
Imputed	Individual histopathological feature	Fibrous cap thickness	log1p_z	WDR46	-0.0332744	3.72847	-0.258024	0.796403	0.999748	88	50
Imputed	Individual histopathological feature	Fibrous cap thickness	log1p_z	IL22	-0.0266934	-1.68241	-0.257772	0.796602	0.999748	88	50
Imputed	Individual histopathological feature	Fibrous cap thickness	log1p_z	LRTM2	-0.0195186	-2.91268	-0.257647	0.796698	0.999748	88	50
Imputed	Individual histopathological feature	Fibrous cap thickness	log1p_z	SNX9	-0.00881763	6.96973	-0.257457	0.796847	0.999748	88	50
Imputed	Individual histopathological feature	Fibrous cap thickness	log1p_z	BANK1	-0.0392028	1.41217	-0.257476	0.796872	0.999748	88	50
Imputed	Individual histopathological feature	Fibrous cap thickness	log1p_z	TOMM20	-0.0176073	7.62138	-0.257387	0.796895	0.999748	88	50
Imputed	Individual histopathological feature	Fibrous cap thickness	log1p_z	LAMA4	-0.0193617	4.55303	-0.257272	0.797003	0.999748	88	50
Imputed	Individual histopathological feature	Fibrous cap thickness	log1p_z	FUOM	-0.026619	1.74663	-0.25662	0.797533	0.999748	88	50
Imputed	Individual histopathological feature	Fibrous cap thickness	log1p_z	TOR1AIP1	-0.0243095	2.82756	-0.256495	0.797577	0.999748	88	50
Imputed	Individual histopathological feature	Fibrous cap thickness	log1p_z	SIAE	-0.0166304	3.88852	-0.256362	0.797698	0.999748	88	50
Imputed	Individual histopathological feature	Fibrous cap thickness	log1p_z	TBCA	0.0051795	5.99221	0.256146	0.797856	0.999748	88	50
Imputed	Individual histopathological feature	Fibrous cap thickness	log1p_z	FUT8	0.0264091	-1.45775	0.256143	0.797865	0.999748	77	50
Imputed	Individual histopathological feature	Fibrous cap thickness	log1p_z	SERPINB5	0.0564282	-0.00138409	0.256152	0.797866	0.999748	88	50
Imputed	Individual histopathological feature	Fibrous cap thickness	log1p_z	FXN	-0.0113033	3.98535	-0.255652	0.798232	0.999748	88	50
Imputed	Individual histopathological feature	Fibrous cap thickness	log1p_z	FCRL1	0.0297005	-3.79567	0.254881	0.798861	0.999748	88	50
Imputed	Individual histopathological feature	Fibrous cap thickness	log1p_z	DSG4	0.0159185	-2.0638	0.254872	0.79888	0.999748	88	50
Imputed	Individual histopathological feature	Fibrous cap thickness	log1p_z	DNM1	-0.0204566	-2.37723	-0.254702	0.798979	0.999748	88	50
Imputed	Individual histopathological feature	Fibrous cap thickness	log1p_z	NMNAT1	0.035301	8.03301	0.254616	0.799037	0.999748	77	50
Imputed	Individual histopathological feature	Fibrous cap thickness	log1p_z	FCER1A	-0.0187351	0.0204614	-0.254523	0.799181	0.999748	88	50
Imputed	Individual histopathological feature	Fibrous cap thickness	log1p_z	AP3S2	-0.0260987	3.38021	-0.253907	0.799587	0.999748	88	50
Imputed	Individual histopathological feature	Fibrous cap thickness	log1p_z	LAMA1	-0.00898586	0.0376261	-0.253846	0.799633	0.999748	88	50
Imputed	Individual histopathological feature	Fibrous cap thickness	log1p_z	C2	-0.0217953	-3.13854	-0.253763	0.799724	0.999748	88	50
Imputed	Individual histopathological feature	Fibrous cap thickness	log1p_z	IL7	0.0215465	-0.0279568	0.253747	0.799758	0.999748	88	50
Imputed	Individual histopathological feature	Fibrous cap thickness	log1p_z	ACADM	0.0161	3.09407	0.25354	0.799875	0.999748	88	50
Imputed	Individual histopathological feature	Fibrous cap thickness	log1p_z	TXNDC9	-0.0288123	3.87552	-0.253414	0.799972	0.999748	88	50
Imputed	Individual histopathological feature	Fibrous cap thickness	log1p_z	ENPP5	0.0225269	-0.588618	0.253375	0.799994	0.999748	88	50
Imputed	Individual histopathological feature	Fibrous cap thickness	log1p_z	VWA1	-0.025626	-0.894045	-0.25318	0.80015	0.999748	88	50
Imputed	Individual histopathological feature	Fibrous cap thickness	log1p_z	CD164	0.015599	5.23514	0.253038	0.800268	0.999748	88	50
Imputed	Individual histopathological feature	Fibrous cap thickness	log1p_z	TIA1	0.0324194	4.6157	0.252986	0.800305	0.999748	88	50
Imputed	Individual histopathological feature	Fibrous cap thickness	log1p_z	CA1	-0.00815963	5.22025	-0.252851	0.800405	0.999748	88	50
Imputed	Individual histopathological feature	Fibrous cap thickness	log1p_z	MTDH	-0.0158805	4.52417	-0.252813	0.800431	0.999748	88	50
Imputed	Individual histopathological feature	Fibrous cap thickness	log1p_z	GFER	0.0275296	6.56946	0.252367	0.800779	0.999748	88	50
Imputed	Individual histopathological feature	Fibrous cap thickness	log1p_z	AXIN1	0.0308736	3.46736	0.251796	0.801212	0.999748	88	50
Imputed	Individual histopathological feature	Fibrous cap thickness	log1p_z	ANKRA2	-0.0271165	-0.89097	-0.251533	0.801437	0.999748	88	50
Imputed	Individual histopathological feature	Fibrous cap thickness	log1p_z	CTSH	-0.0332036	-1.27985	-0.251125	0.801736	0.999748	88	50
Imputed	Individual histopathological feature	Fibrous cap thickness	log1p_z	NFATC1	0.029911	5.15337	0.251084	0.801779	0.999748	88	50
Imputed	Individual histopathological feature	Fibrous cap thickness	log1p_z	MEGF11	-0.0130268	-1.96549	-0.250955	0.80186	0.999748	88	50
Imputed	Individual histopathological feature	Fibrous cap thickness	log1p_z	GP5	-0.0338361	-2.19838	-0.250581	0.802168	0.999748	88	50
Imputed	Individual histopathological feature	Fibrous cap thickness	log1p_z	ACADSB	-0.0237223	7.70676	-0.25057	0.802174	0.999748	88	50
Imputed	Individual histopathological feature	Fibrous cap thickness	log1p_z	RAB39B	0.0301146	-1.65721	0.250175	0.802464	0.999748	88	50
Imputed	Individual histopathological feature	Fibrous cap thickness	log1p_z	RET	-0.0180473	-6.54123	-0.250206	0.802465	0.999748	88	50
Imputed	Individual histopathological feature	Fibrous cap thickness	log1p_z	RAB33A	-0.0267211	3.06313	-0.250122	0.802548	0.999748	88	50
Imputed	Individual histopathological feature	Fibrous cap thickness	log1p_z	CRTAM	0.014101	-5.72611	0.249709	0.802833	0.999748	77	50
Imputed	Individual histopathological feature	Fibrous cap thickness	log1p_z	TPR	-0.0357223	6.56214	-0.249664	0.802866	0.999748	88	50
Imputed	Individual histopathological feature	Fibrous cap thickness	log1p_z	PON2	-0.0250913	1.89991	-0.249653	0.80288	0.999748	88	50
Imputed	Individual histopathological feature	Fibrous cap thickness	log1p_z	LMOD2	-0.0275233	0.433673	-0.249381	0.803161	0.999748	88	50
Imputed	Individual histopathological feature	Fibrous cap thickness	log1p_z	ADGRF5	-0.0172364	-0.528306	-0.249099	0.803317	0.999748	88	50
Imputed	Individual histopathological feature	Fibrous cap thickness	log1p_z	IL19	-0.0306891	-2.75205	-0.248755	0.803579	0.999748	88	50
Imputed	Individual histopathological feature	Fibrous cap thickness	log1p_z	ATXN3	0.0179872	4.55617	0.248635	0.803665	0.999748	88	50
Imputed	Individual histopathological feature	Fibrous cap thickness	log1p_z	CHCHD6	0.0244217	5.50413	0.248419	0.803826	0.999748	88	50
Imputed	Individual histopathological feature	Fibrous cap thickness	log1p_z	ROBO2	0.033646	1.33962	0.248339	0.803902	0.999748	88	50
Imputed	Individual histopathological feature	Fibrous cap thickness	log1p_z	FUCA1	-0.0254834	2.7604	-0.247912	0.804233	0.999748	88	50
Imputed	Individual histopathological feature	Fibrous cap thickness	log1p_z	JUN	-0.0296221	5.48217	-0.247876	0.804245	0.999748	88	50
Imputed	Individual histopathological feature	Fibrous cap thickness	log1p_z	ARHGEF1	-0.0231946	1.59783	-0.24783	0.804295	0.999748	88	50
Imputed	Individual histopathological feature	Fibrous cap thickness	log1p_z	VSIG10	-0.0191927	-2.51555	-0.247481	0.804566	0.999748	88	50
Imputed	Individual histopathological feature	Fibrous cap thickness	log1p_z	F2R	0.0316027	3.19774	0.247001	0.804955	0.999748	88	50
Imputed	Individual histopathological feature	Fibrous cap thickness	log1p_z	ISM2	-0.0127854	1.25691	-0.246465	0.805339	0.999748	88	50
Imputed	Individual histopathological feature	Fibrous cap thickness	log1p_z	CDC42BPB	0.0288041	5.97886	0.245988	0.805708	0.999748	88	50
Imputed	Individual histopathological feature	Fibrous cap thickness	log1p_z	LYPD3	0.014694	-2.81666	0.245798	0.805857	0.999748	88	50
Imputed	Individual histopathological feature	Fibrous cap thickness	log1p_z	CCL14	0.0205915	0.541785	0.245551	0.806069	0.999748	88	50
Imputed	Individual histopathological feature	Fibrous cap thickness	log1p_z	WWP2	-0.0261463	1.91773	-0.244942	0.806523	0.999748	77	50
Imputed	Individual histopathological feature	Fibrous cap thickness	log1p_z	CENPJ	0.0280158	2.35023	0.244766	0.806649	0.999748	88	50
Imputed	Individual histopathological feature	Fibrous cap thickness	log1p_z	PKLR	-0.0191134	6.41563	-0.244192	0.807113	0.999748	88	50
Imputed	Individual histopathological feature	Fibrous cap thickness	log1p_z	ATP5PO	-0.022638	4.8197	-0.243211	0.807847	0.999748	88	50
Imputed	Individual histopathological feature	Fibrous cap thickness	log1p_z	TP53	0.0296419	7.07259	0.242978	0.808037	0.999748	88	50
Imputed	Individual histopathological feature	Fibrous cap thickness	log1p_z	PLIN3	0.00819723	5.32647	0.242751	0.808221	0.999748	88	50
Imputed	Individual histopathological feature	Fibrous cap thickness	log1p_z	KRT14	0.0344865	4.67691	0.240972	0.809603	0.999748	88	50
Imputed	Individual histopathological feature	Fibrous cap thickness	log1p_z	CANT1	-0.0173994	0.337485	-0.240877	0.809678	0.999748	88	50
Imputed	Individual histopathological feature	Fibrous cap thickness	log1p_z	C9	0.0321858	1.78913	0.239777	0.810516	0.999748	88	50
Imputed	Individual histopathological feature	Fibrous cap thickness	log1p_z	SMAD1	-0.0222961	3.03562	-0.239159	0.81099	0.999748	88	50
Imputed	Individual histopathological feature	Fibrous cap thickness	log1p_z	FGF9	-0.0621212	-1.00185	-0.238872	0.811248	0.999748	88	50
Imputed	Individual histopathological feature	Fibrous cap thickness	log1p_z	CD63	-0.011341	1.94775	-0.238575	0.811449	0.999748	77	50
Imputed	Individual histopathological feature	Fibrous cap thickness	log1p_z	ITGB1BP1	0.0229306	3.61847	0.23856	0.811468	0.999748	88	50
Imputed	Individual histopathological feature	Fibrous cap thickness	log1p_z	AOC1	-0.0288737	-1.37142	-0.238477	0.811559	0.999748	88	50
Imputed	Individual histopathological feature	Fibrous cap thickness	log1p_z	CAPN3	0.0176161	-1.48657	0.23842	0.811582	0.999748	88	50
Imputed	Individual histopathological feature	Fibrous cap thickness	log1p_z	TPM3	0.0132927	-0.615455	0.237962	0.811927	0.999748	88	50
Imputed	Individual histopathological feature	Fibrous cap thickness	log1p_z	IPCEF1	-0.0302023	-1.09427	-0.237594	0.812207	0.999748	77	50
Imputed	Individual histopathological feature	Fibrous cap thickness	log1p_z	HS6ST2	-0.0121627	-3.483	-0.237488	0.812311	0.999748	88	50
Imputed	Individual histopathological feature	Fibrous cap thickness	log1p_z	OSTN	0.0171512	-1.08256	0.237008	0.812714	0.999748	88	50
Imputed	Individual histopathological feature	Fibrous cap thickness	log1p_z	TXNDC15	0.0185965	0.665903	0.236868	0.812772	0.999748	88	50
Imputed	Individual histopathological feature	Fibrous cap thickness	log1p_z	SPINT2	0.02693	2.82507	0.236108	0.813359	0.999748	88	50
Imputed	Individual histopathological feature	Fibrous cap thickness	log1p_z	MAP1LC3B2	0.0137751	1.25553	0.236069	0.813413	0.999748	88	50
Imputed	Individual histopathological feature	Fibrous cap thickness	log1p_z	ERVV-1	0.0300193	-0.549578	0.235985	0.813551	0.999748	88	50
Imputed	Individual histopathological feature	Fibrous cap thickness	log1p_z	CFB	0.0118945	2.75495	0.235661	0.813732	0.999748	88	50
Imputed	Individual histopathological feature	Fibrous cap thickness	log1p_z	CLGN	-0.022955	-0.394515	-0.235452	0.813881	0.999748	88	50
Imputed	Individual histopathological feature	Fibrous cap thickness	log1p_z	C2CD2L	-0.0178167	1.44755	-0.235202	0.814071	0.999748	88	50
Imputed	Individual histopathological feature	Fibrous cap thickness	log1p_z	DBNL	0.0105289	5.80386	0.234972	0.814252	0.999748	88	50
Imputed	Individual histopathological feature	Fibrous cap thickness	log1p_z	FOLR3	-0.0399052	-0.480063	-0.234799	0.814391	0.999748	88	50
Imputed	Individual histopathological feature	Fibrous cap thickness	log1p_z	FXYD5	-0.0215056	5.64147	-0.234608	0.814535	0.999748	88	50
Imputed	Individual histopathological feature	Fibrous cap thickness	log1p_z	DYNLT1	-0.0337533	5.5325	-0.23368	0.815266	0.999748	88	50
Imputed	Individual histopathological feature	Fibrous cap thickness	log1p_z	CRYBB2	0.0134164	-1.39403	0.233643	0.815285	0.999748	88	50
Imputed	Individual histopathological feature	Fibrous cap thickness	log1p_z	DEFB104A_DEFB104B	0.0160262	-1.33655	0.233341	0.815517	0.999748	88	50
Imputed	Individual histopathological feature	Fibrous cap thickness	log1p_z	CDC123	-0.0286432	0.346839	-0.23312	0.815698	0.999748	88	50
Imputed	Individual histopathological feature	Fibrous cap thickness	log1p_z	OPLAH	-0.0266694	4.37912	-0.233079	0.815733	0.999748	88	50
Imputed	Individual histopathological feature	Fibrous cap thickness	log1p_z	FLT1	-0.0213666	3.07561	-0.233024	0.815767	0.999748	88	50
Imputed	Individual histopathological feature	Fibrous cap thickness	log1p_z	IVD	0.0201336	3.47506	0.231603	0.816867	0.999748	88	50
Imputed	Individual histopathological feature	Fibrous cap thickness	log1p_z	PTPRR	-0.0194325	-5.01076	-0.23146	0.816997	0.999748	88	50
Imputed	Individual histopathological feature	Fibrous cap thickness	log1p_z	TCL1B	-0.0362342	-0.946731	-0.231303	0.817081	0.999748	88	50
Imputed	Individual histopathological feature	Fibrous cap thickness	log1p_z	NARS1	-0.0100776	2.21016	-0.230695	0.817588	0.999748	88	50
Imputed	Individual histopathological feature	Fibrous cap thickness	log1p_z	GYS1	-0.0269686	4.00402	-0.23058	0.817659	0.999748	88	50
Imputed	Individual histopathological feature	Fibrous cap thickness	log1p_z	SELENOP	0.0196994	2.96453	0.229823	0.818265	0.999748	88	50
Imputed	Individual histopathological feature	Fibrous cap thickness	log1p_z	JMJD1C	0.0422554	-0.361352	0.229865	0.818271	0.999748	88	50
Imputed	Individual histopathological feature	Fibrous cap thickness	log1p_z	GRIK2	0.0330344	0.622025	0.229153	0.818779	0.999748	88	50
Imputed	Individual histopathological feature	Fibrous cap thickness	log1p_z	ERI1	-0.0265397	5.45684	-0.227988	0.819669	0.999748	88	50
Imputed	Individual histopathological feature	Fibrous cap thickness	log1p_z	ADAMTS4	-0.0319484	1.96514	-0.22678	0.820604	0.999748	88	50
Imputed	Individual histopathological feature	Fibrous cap thickness	log1p_z	TGOLN2	-0.00993233	3.2167	-0.226396	0.820913	0.999748	88	50
Imputed	Individual histopathological feature	Fibrous cap thickness	log1p_z	CLNS1A	0.0187205	4.10989	0.226103	0.821156	0.999748	88	50
Imputed	Individual histopathological feature	Fibrous cap thickness	log1p_z	THBS2	-0.00961017	6.48113	-0.226034	0.821289	0.999748	88	50
Imputed	Individual histopathological feature	Fibrous cap thickness	log1p_z	ERP44	0.0122975	1.63386	0.225893	0.8213	0.999748	88	50
Imputed	Individual histopathological feature	Fibrous cap thickness	log1p_z	CXCL6	0.0363166	-1.07369	0.225507	0.821659	0.999748	88	50
Imputed	Individual histopathological feature	Fibrous cap thickness	log1p_z	NT5C	-0.0216655	6.3665	-0.22505	0.821957	0.999748	88	50
Imputed	Individual histopathological feature	Fibrous cap thickness	log1p_z	ESAM	0.024069	0.942213	0.224862	0.822094	0.999748	88	50
Imputed	Individual histopathological feature	Fibrous cap thickness	log1p_z	RALY	-0.0286935	4.55095	-0.223854	0.822883	0.999748	88	50
Imputed	Individual histopathological feature	Fibrous cap thickness	log1p_z	AKR1B1	0.00841185	1.207	0.223202	0.823411	0.999748	88	50
Imputed	Individual histopathological feature	Fibrous cap thickness	log1p_z	ERMAP	-0.0191359	3.68666	-0.222783	0.823736	0.999748	88	50
Imputed	Individual histopathological feature	Fibrous cap thickness	log1p_z	SCIN	-0.0344939	2.5298	-0.22264	0.823838	0.999748	88	50
Imputed	Individual histopathological feature	Fibrous cap thickness	log1p_z	CENPF	-0.029203	3.52091	-0.221316	0.824876	0.999748	88	50
Imputed	Individual histopathological feature	Fibrous cap thickness	log1p_z	PRELP	-0.00587285	4.32644	-0.221179	0.824987	0.999748	88	50
Imputed	Individual histopathological feature	Fibrous cap thickness	log1p_z	VPS4B	-0.0250786	4.48526	-0.220651	0.825381	0.999748	88	50
Imputed	Individual histopathological feature	Fibrous cap thickness	log1p_z	CASP7	0.0173162	5.19897	0.220317	0.825655	0.999748	88	50
Imputed	Individual histopathological feature	Fibrous cap thickness	log1p_z	TXNRD1	0.0164866	7.05836	0.220025	0.82587	0.999748	88	50
Imputed	Individual histopathological feature	Fibrous cap thickness	log1p_z	EPHB6	0.0261185	-4.42948	0.219081	0.826602	0.999748	77	50
Imputed	Individual histopathological feature	Fibrous cap thickness	log1p_z	CEND1	-0.0298536	0.953125	-0.218503	0.827123	0.999748	88	50
Imputed	Individual histopathological feature	Fibrous cap thickness	log1p_z	RAB2B	-0.0202893	4.55181	-0.218365	0.827158	0.999748	88	50
Imputed	Individual histopathological feature	Fibrous cap thickness	log1p_z	FETUB	-0.0195894	-4.23699	-0.21822	0.827279	0.999748	88	50
Imputed	Individual histopathological feature	Fibrous cap thickness	log1p_z	HBZ	0.0419179	4.6108	0.218024	0.827429	0.999748	88	50
Imputed	Individual histopathological feature	Fibrous cap thickness	log1p_z	CCS	0.0112872	2.25486	0.217956	0.827472	0.999748	77	50
Imputed	Individual histopathological feature	Fibrous cap thickness	log1p_z	MAN1A2	0.019681	-2.41382	0.217732	0.827658	0.999748	88	50
Imputed	Individual histopathological feature	Fibrous cap thickness	log1p_z	CD164L2	-0.0152976	-0.0382511	-0.216673	0.828492	0.999748	88	50
Imputed	Individual histopathological feature	Fibrous cap thickness	log1p_z	PGLYRP4	-0.0227881	-1.65105	-0.216744	0.828494	0.999748	88	50
Imputed	Individual histopathological feature	Fibrous cap thickness	log1p_z	SDCCAG8	-0.0236094	7.60019	-0.216051	0.828969	0.999748	88	50
Imputed	Individual histopathological feature	Fibrous cap thickness	log1p_z	KLK11	0.0128657	-1.83892	0.215867	0.829114	0.999748	88	50
Imputed	Individual histopathological feature	Fibrous cap thickness	log1p_z	EIF4G3	-0.0260587	4.63651	-0.215858	0.829116	0.999748	88	50
Imputed	Individual histopathological feature	Fibrous cap thickness	log1p_z	CTSD	0.00778905	4.42254	0.215578	0.829373	0.999748	88	50
Imputed	Individual histopathological feature	Fibrous cap thickness	log1p_z	CRYM	-0.0245449	0.906593	-0.215462	0.829429	0.999748	88	50
Imputed	Individual histopathological feature	Fibrous cap thickness	log1p_z	CLINT1	0.0182282	0.243891	0.215365	0.829513	0.999748	88	50
Imputed	Individual histopathological feature	Fibrous cap thickness	log1p_z	SNCA	0.0102047	9.52644	0.214593	0.8301	0.999748	88	50
Imputed	Individual histopathological feature	Fibrous cap thickness	log1p_z	PIBF1	0.0248172	6.62665	0.214386	0.830258	0.999748	88	50
Imputed	Individual histopathological feature	Fibrous cap thickness	log1p_z	GSR	-0.0129857	5.97702	-0.214264	0.830364	0.999748	88	50
Imputed	Individual histopathological feature	Fibrous cap thickness	log1p_z	DPP7	0.0119418	5.4783	0.213997	0.830579	0.999748	88	50
Imputed	Individual histopathological feature	Fibrous cap thickness	log1p_z	NBL1	0.0176586	-1.65228	0.213462	0.830987	0.999748	88	50
Imputed	Individual histopathological feature	Fibrous cap thickness	log1p_z	CDC27	-0.0220274	7.02851	-0.213068	0.831288	0.999748	88	50
Imputed	Individual histopathological feature	Fibrous cap thickness	log1p_z	FHIP2A	-0.0179538	-0.130411	-0.211717	0.832349	0.999748	88	50
Imputed	Individual histopathological feature	Fibrous cap thickness	log1p_z	PLEKHO1	0.0284578	4.35766	0.211617	0.832418	0.999748	88	50
Imputed	Individual histopathological feature	Fibrous cap thickness	log1p_z	GATA3	-0.0250691	0.157225	-0.211471	0.832557	0.999748	88	50
Imputed	Individual histopathological feature	Fibrous cap thickness	log1p_z	CCL24	-0.0380873	1.39194	-0.211345	0.832636	0.999748	88	50
Imputed	Individual histopathological feature	Fibrous cap thickness	log1p_z	EFNB2	0.0378244	-1.96923	0.211128	0.832815	0.999748	88	50
Imputed	Individual histopathological feature	Fibrous cap thickness	log1p_z	CTRB1	0.0242277	-1.97556	0.210795	0.833072	0.999748	88	50
Imputed	Individual histopathological feature	Fibrous cap thickness	log1p_z	DTYMK	-0.0140876	6.91394	-0.210431	0.833345	0.999748	88	50
Imputed	Individual histopathological feature	Fibrous cap thickness	log1p_z	GFRA3	0.0165191	-5.87768	0.210031	0.833684	0.999748	77	50
Imputed	Individual histopathological feature	Fibrous cap thickness	log1p_z	DNAJB8	-0.00682728	0.28189	-0.208243	0.835055	0.999748	88	50
Imputed	Individual histopathological feature	Fibrous cap thickness	log1p_z	YARS1	0.0159758	2.44718	0.207915	0.835312	0.999748	88	50
Imputed	Individual histopathological feature	Fibrous cap thickness	log1p_z	COL9A1	-0.016637	-1.67339	-0.207588	0.83567	0.999748	88	50
Imputed	Individual histopathological feature	Fibrous cap thickness	log1p_z	NUDT2	0.0195652	2.77086	0.207479	0.835676	0.999748	88	50
Imputed	Individual histopathological feature	Fibrous cap thickness	log1p_z	NAAA	-0.0264045	3.25979	-0.206959	0.83606	0.999748	77	50
Imputed	Individual histopathological feature	Fibrous cap thickness	log1p_z	ECI2	-0.0235436	6.75966	-0.205339	0.83733	0.999748	88	50
Imputed	Individual histopathological feature	Fibrous cap thickness	log1p_z	CD8A	-0.0314582	-0.175742	-0.20469	0.837847	0.999748	88	50
Imputed	Individual histopathological feature	Fibrous cap thickness	log1p_z	CPB2	0.0178164	4.03075	0.203923	0.838441	0.999748	88	50
Imputed	Individual histopathological feature	Fibrous cap thickness	log1p_z	FAM171A2	0.0299139	-5.39569	0.203863	0.838535	0.999748	88	50
Imputed	Individual histopathological feature	Fibrous cap thickness	log1p_z	CAMKK1	0.0225938	5.16751	0.203793	0.838536	0.999748	88	50
Imputed	Individual histopathological feature	Fibrous cap thickness	log1p_z	MGMT	0.0235846	6.16465	0.203539	0.838729	0.999748	88	50
Imputed	Individual histopathological feature	Fibrous cap thickness	log1p_z	TNFSF11	-0.0200386	-1.8313	-0.202843	0.839267	0.999748	88	50
Imputed	Individual histopathological feature	Fibrous cap thickness	log1p_z	FABP9	-0.0139085	-3.92155	-0.202411	0.839607	0.999748	88	50
Imputed	Individual histopathological feature	Fibrous cap thickness	log1p_z	CTSE	-0.0250448	2.35579	-0.202311	0.839706	0.999748	88	50
Imputed	Individual histopathological feature	Fibrous cap thickness	log1p_z	TNR	0.0219881	-2.9233	0.202191	0.839785	0.999748	77	50
Imputed	Individual histopathological feature	Fibrous cap thickness	log1p_z	TYMP	-0.00789419	4.76634	-0.202108	0.839846	0.999748	88	50
Imputed	Individual histopathological feature	Fibrous cap thickness	log1p_z	TAP1	-0.0202274	1.41857	-0.201675	0.840187	0.999748	88	50
Imputed	Individual histopathological feature	Fibrous cap thickness	log1p_z	OSBPL2	0.00753019	0.559652	0.201417	0.840383	0.999748	88	50
Imputed	Individual histopathological feature	Fibrous cap thickness	log1p_z	PROC	-0.0225338	-2.45871	-0.200637	0.841024	0.999748	88	50
Imputed	Individual histopathological feature	Fibrous cap thickness	log1p_z	PDXDC1	0.00886808	0.809728	0.200546	0.841084	0.999748	88	50
Imputed	Individual histopathological feature	Fibrous cap thickness	log1p_z	PSMA1	-0.0145799	1.48928	-0.200344	0.841264	0.999748	88	50
Imputed	Individual histopathological feature	Fibrous cap thickness	log1p_z	GKN1	-0.0195947	-2.4001	-0.200225	0.841362	0.999748	88	50
Imputed	Individual histopathological feature	Fibrous cap thickness	log1p_z	HPGDS	0.02269	2.92213	0.200026	0.841477	0.999748	88	50
Imputed	Individual histopathological feature	Fibrous cap thickness	log1p_z	IL15RA	-0.0118019	1.01472	-0.199988	0.841501	0.999748	88	50
Imputed	Individual histopathological feature	Fibrous cap thickness	log1p_z	CDH5	0.0139657	-3.6109	0.199635	0.841786	0.999748	88	50
Imputed	Individual histopathological feature	Fibrous cap thickness	log1p_z	PTPRF	0.0148919	-2.29993	0.199096	0.842204	0.999748	88	50
Imputed	Individual histopathological feature	Fibrous cap thickness	log1p_z	CXCL5	-0.0504936	3.10282	-0.199058	0.842246	0.999748	88	50
Imputed	Individual histopathological feature	Fibrous cap thickness	log1p_z	PPP1CC	0.0206296	3.84813	0.199004	0.842284	0.999748	88	50
Imputed	Individual histopathological feature	Fibrous cap thickness	log1p_z	OBP2B	-0.0186063	-5.55659	-0.198946	0.842324	0.999748	77	50
Imputed	Individual histopathological feature	Fibrous cap thickness	log1p_z	CSNK2A1	0.0147758	3.28895	0.198889	0.842404	0.999748	88	50
Imputed	Individual histopathological feature	Fibrous cap thickness	log1p_z	MDH1	0.00842252	5.73652	0.198484	0.842677	0.999748	88	50
Imputed	Individual histopathological feature	Fibrous cap thickness	log1p_z	ARHGEF12	0.0313732	5.53258	0.198374	0.842764	0.999748	88	50
Imputed	Individual histopathological feature	Fibrous cap thickness	log1p_z	PHYKPL	0.00818598	4.04502	0.197458	0.84349	0.999748	88	50
Imputed	Individual histopathological feature	Fibrous cap thickness	log1p_z	LSM1	0.0105544	-1.27199	0.196768	0.844027	0.999748	88	50
Imputed	Individual histopathological feature	Fibrous cap thickness	log1p_z	MAG	0.0111347	-0.988727	0.196472	0.844248	0.999748	88	50
Imputed	Individual histopathological feature	Fibrous cap thickness	log1p_z	DSCAM	-0.0155803	-1.58692	-0.195546	0.844989	0.999748	88	50
Imputed	Individual histopathological feature	Fibrous cap thickness	log1p_z	IL3RA	0.00800286	0.0397182	0.195437	0.845068	0.999748	88	50
Imputed	Individual histopathological feature	Fibrous cap thickness	log1p_z	CLIC5	-0.0131972	-1.12327	-0.195061	0.845364	0.999748	88	50
Imputed	Individual histopathological feature	Fibrous cap thickness	log1p_z	IGSF21	-0.0191386	0.251559	-0.194238	0.846013	0.999748	88	50
Imputed	Individual histopathological feature	Fibrous cap thickness	log1p_z	SHBG	-0.0198924	-0.142157	-0.193973	0.846212	0.999748	88	50
Imputed	Individual histopathological feature	Fibrous cap thickness	log1p_z	TST	-0.0132684	1.13625	-0.193102	0.846888	0.999748	88	50
Imputed	Individual histopathological feature	Fibrous cap thickness	log1p_z	GPR37	-0.0442896	-6.23753	-0.192545	0.847363	0.999748	88	50
Imputed	Individual histopathological feature	Fibrous cap thickness	log1p_z	RBP2	0.0136548	-3.88888	0.192447	0.847454	0.999748	88	50
Imputed	Individual histopathological feature	Fibrous cap thickness	log1p_z	MIA	-0.0243014	-1.70735	-0.191862	0.847892	0.999748	88	50
Imputed	Individual histopathological feature	Fibrous cap thickness	log1p_z	NGFR	-0.0133515	0.654177	-0.191841	0.847894	0.999748	88	50
Imputed	Individual histopathological feature	Fibrous cap thickness	log1p_z	PPCDC	0.0118469	5.6165	0.191805	0.847911	0.999748	88	50
Imputed	Individual histopathological feature	Fibrous cap thickness	log1p_z	SERPING1	0.00637675	1.76222	0.191614	0.848067	0.999748	88	50
Imputed	Individual histopathological feature	Fibrous cap thickness	log1p_z	RILP	0.0189037	3.47611	0.191527	0.848141	0.999748	88	50
Imputed	Individual histopathological feature	Fibrous cap thickness	log1p_z	NAP1L4	-0.0148738	3.26954	-0.190958	0.848588	0.999748	88	50
Imputed	Individual histopathological feature	Fibrous cap thickness	log1p_z	IRAK1	-0.0197509	5.55918	-0.190531	0.848913	0.999748	88	50
Imputed	Individual histopathological feature	Fibrous cap thickness	log1p_z	MORC3	0.0241905	7.00785	0.190042	0.849291	0.999748	88	50
Imputed	Individual histopathological feature	Fibrous cap thickness	log1p_z	CLPS	-0.0273751	-1.14844	-0.189481	0.849728	0.999748	88	50
Imputed	Individual histopathological feature	Fibrous cap thickness	log1p_z	RAB11FIP3	0.0208399	5.37501	0.189195	0.849955	0.999748	88	50
Imputed	Individual histopathological feature	Fibrous cap thickness	log1p_z	CHAC2	0.0139611	3.26584	0.188802	0.850269	0.999748	88	50
Imputed	Individual histopathological feature	Fibrous cap thickness	log1p_z	CCT5	0.00691923	1.14683	0.188244	0.850699	0.999748	88	50
Imputed	Individual histopathological feature	Fibrous cap thickness	log1p_z	CD207	0.0187733	-2.98463	0.188154	0.850777	0.999748	88	50
Imputed	Individual histopathological feature	Fibrous cap thickness	log1p_z	BMP4	0.034678	-4.29398	0.186743	0.851882	0.999748	77	50
Imputed	Individual histopathological feature	Fibrous cap thickness	log1p_z	ATRAID	0.0175151	6.41033	0.186447	0.852108	0.999748	88	50
Imputed	Individual histopathological feature	Fibrous cap thickness	log1p_z	ANGPT1	-0.018972	2.52361	-0.186088	0.852384	0.999748	88	50
Imputed	Individual histopathological feature	Fibrous cap thickness	log1p_z	THAP12	-0.0192622	2.97709	-0.1851	0.853165	0.999748	88	50
Imputed	Individual histopathological feature	Fibrous cap thickness	log1p_z	SCGB2A2	0.0120515	0.871614	0.184867	0.853347	0.999748	88	50
Imputed	Individual histopathological feature	Fibrous cap thickness	log1p_z	ULBP2	0.00771929	-0.760552	0.184649	0.853526	0.999748	77	50
Imputed	Individual histopathological feature	Fibrous cap thickness	log1p_z	CHRM1	-0.00776125	0.984248	-0.184589	0.853606	0.999748	88	50
Imputed	Individual histopathological feature	Fibrous cap thickness	log1p_z	EPCAM	0.0300702	-1.22113	0.184387	0.853746	0.999748	88	50
Imputed	Individual histopathological feature	Fibrous cap thickness	log1p_z	IFNAR1	-0.017052	-3.41393	-0.183538	0.854414	0.999748	88	50
Imputed	Individual histopathological feature	Fibrous cap thickness	log1p_z	GRAP2	-0.0300321	3.82759	-0.183032	0.854798	0.999748	88	50
Imputed	Individual histopathological feature	Fibrous cap thickness	log1p_z	ENPP7	0.0231238	-4.36631	0.182766	0.855006	0.999748	88	50
Imputed	Individual histopathological feature	Fibrous cap thickness	log1p_z	SSC5D	0.0320965	-0.420415	0.182331	0.855336	0.999748	88	50
Imputed	Individual histopathological feature	Fibrous cap thickness	log1p_z	TMED1	-0.0182942	5.40414	-0.181991	0.855602	0.999748	88	50
Imputed	Individual histopathological feature	Fibrous cap thickness	log1p_z	CA13	-0.0178102	4.75115	-0.181442	0.856038	0.999748	88	50
Imputed	Individual histopathological feature	Fibrous cap thickness	log1p_z	SYTL4	0.0249543	0.944191	0.181117	0.856327	0.999748	88	50
Imputed	Individual histopathological feature	Fibrous cap thickness	log1p_z	CD6	-0.0264273	-2.76921	-0.180735	0.856598	0.999748	88	50
Imputed	Individual histopathological feature	Fibrous cap thickness	log1p_z	BNIP3L	0.0141392	6.69361	0.180327	0.856906	0.999748	88	50
Imputed	Individual histopathological feature	Fibrous cap thickness	log1p_z	LY6D	-0.0151921	-1.90995	-0.180005	0.857179	0.999748	88	50
Imputed	Individual histopathological feature	Fibrous cap thickness	log1p_z	CLSTN2	-0.0211233	-4.7429	-0.179804	0.857336	0.999748	88	50
Imputed	Individual histopathological feature	Fibrous cap thickness	log1p_z	CSRP3	0.0483862	-1.40919	0.179532	0.85754	0.999748	88	50
Imputed	Individual histopathological feature	Fibrous cap thickness	log1p_z	RBM17	-0.0209424	3.67833	-0.178872	0.858058	0.999748	88	50
Imputed	Individual histopathological feature	Fibrous cap thickness	log1p_z	HSDL2	0.0115055	4.35868	0.178585	0.85827	0.999748	88	50
Imputed	Individual histopathological feature	Fibrous cap thickness	log1p_z	EDDM3B	-0.0130719	-2.31825	-0.178183	0.858665	0.999748	88	50
Imputed	Individual histopathological feature	Fibrous cap thickness	log1p_z	MYCBP2	-0.0182874	4.94744	-0.177326	0.859271	0.999748	88	50
Imputed	Individual histopathological feature	Fibrous cap thickness	log1p_z	CFI	-0.0114266	2.73769	-0.17726	0.859325	0.999748	88	50
Imputed	Individual histopathological feature	Fibrous cap thickness	log1p_z	RFC4	-0.0207843	5.78134	-0.177167	0.859394	0.999748	88	50
Imputed	Individual histopathological feature	Fibrous cap thickness	log1p_z	ELAC1	0.0153846	6.51132	0.176167	0.860186	0.999748	88	50
Imputed	Individual histopathological feature	Fibrous cap thickness	log1p_z	TREM2	-0.038897	3.50248	-0.175384	0.86081	0.999748	88	50
Imputed	Individual histopathological feature	Fibrous cap thickness	log1p_z	IGFBP4	-0.0158582	-1.58542	-0.174637	0.861386	0.999748	88	50
Imputed	Individual histopathological feature	Fibrous cap thickness	log1p_z	PQBP1	-0.0188492	5.14195	-0.173108	0.862576	0.999748	88	50
Imputed	Individual histopathological feature	Fibrous cap thickness	log1p_z	NDRG1	0.00504789	4.08063	0.1728	0.862819	0.999748	88	50
Imputed	Individual histopathological feature	Fibrous cap thickness	log1p_z	ERBIN	0.0201849	3.29958	0.172537	0.863034	0.999748	88	50
Imputed	Individual histopathological feature	Fibrous cap thickness	log1p_z	PEBP1	-0.00218233	5.79852	-0.171668	0.863723	0.999748	88	50
Imputed	Individual histopathological feature	Fibrous cap thickness	log1p_z	MTHFSD	0.0293589	5.97735	0.171577	0.863774	0.999748	88	50
Imputed	Individual histopathological feature	Fibrous cap thickness	log1p_z	ACOX1	-0.0162815	5.45669	-0.171179	0.8641	0.999748	88	50
Imputed	Individual histopathological feature	Fibrous cap thickness	log1p_z	LTBR	-0.0135324	2.68492	-0.171156	0.864123	0.999748	88	50
Imputed	Individual histopathological feature	Fibrous cap thickness	log1p_z	AKT1S1	0.0198657	4.87443	0.171036	0.864213	0.999748	88	50
Imputed	Individual histopathological feature	Fibrous cap thickness	log1p_z	TPSAB1	0.0108513	1.99453	0.170482	0.864655	0.999748	88	50
Imputed	Individual histopathological feature	Fibrous cap thickness	log1p_z	F11	0.0120584	3.5514	0.17009	0.864962	0.999748	88	50
Imputed	Individual histopathological feature	Fibrous cap thickness	log1p_z	ATP6AP2	0.0131024	-0.493172	0.16985	0.865141	0.999748	88	50
Imputed	Individual histopathological feature	Fibrous cap thickness	log1p_z	AP2B1	-0.0170574	3.73917	-0.169788	0.865187	0.999748	88	50
Imputed	Individual histopathological feature	Fibrous cap thickness	log1p_z	SLIRP	-0.0185925	7.23363	-0.169387	0.865498	0.999748	88	50
Imputed	Individual histopathological feature	Fibrous cap thickness	log1p_z	FBN2	-0.0445286	-2.64128	-0.169206	0.865648	0.999748	88	50
Imputed	Individual histopathological feature	Fibrous cap thickness	log1p_z	GM2A	-0.00495731	6.23104	-0.169219	0.865669	0.999748	88	50
Imputed	Individual histopathological feature	Fibrous cap thickness	log1p_z	FASLG	-0.01704	-3.28824	-0.169165	0.865686	0.999748	88	50
Imputed	Individual histopathological feature	Fibrous cap thickness	log1p_z	IL5RA	-0.0226752	-4.68922	-0.168614	0.866127	0.999748	88	50
Imputed	Individual histopathological feature	Fibrous cap thickness	log1p_z	CDC37	0.00884415	7.21859	0.168586	0.866139	0.999748	88	50
Imputed	Individual histopathological feature	Fibrous cap thickness	log1p_z	ST13	-0.00929045	4.6965	-0.168485	0.86623	0.999748	88	50
Imputed	Individual histopathological feature	Fibrous cap thickness	log1p_z	ITGB5	0.00611825	4.56942	0.167862	0.866714	0.999748	88	50
Imputed	Individual histopathological feature	Fibrous cap thickness	log1p_z	GAD2	-0.00902719	0.0981602	-0.166812	0.867526	0.999748	88	50
Imputed	Individual histopathological feature	Fibrous cap thickness	log1p_z	S100G	0.00783313	-0.843026	0.166825	0.867526	0.999748	88	50
Imputed	Individual histopathological feature	Fibrous cap thickness	log1p_z	SPART	0.0128721	7.52074	0.166818	0.867528	0.999748	88	50
Imputed	Individual histopathological feature	Fibrous cap thickness	log1p_z	PDGFC	-0.00970326	-2.01643	-0.166839	0.86754	0.999748	88	50
Imputed	Individual histopathological feature	Fibrous cap thickness	log1p_z	CLPP	-0.011772	4.28638	-0.164854	0.869067	0.999748	77	50
Imputed	Individual histopathological feature	Fibrous cap thickness	log1p_z	PTX3	0.0167239	-0.33355	0.164766	0.869148	0.999748	88	50
Imputed	Individual histopathological feature	Fibrous cap thickness	log1p_z	TOP1MT	-0.0220282	2.11014	-0.164671	0.86921	0.999748	88	50
Imputed	Individual histopathological feature	Fibrous cap thickness	log1p_z	IL1RN	-0.0194192	3.31427	-0.164483	0.869373	0.999748	88	50
Imputed	Individual histopathological feature	Fibrous cap thickness	log1p_z	CD74	-0.00337557	2.61196	-0.16283	0.870695	0.999748	88	50
Imputed	Individual histopathological feature	Fibrous cap thickness	log1p_z	CACYBP	-0.0108983	6.60592	-0.162763	0.870726	0.999748	88	50
Imputed	Individual histopathological feature	Fibrous cap thickness	log1p_z	TPK1	-0.0125339	5.11941	-0.160832	0.872245	0.999748	88	50
Imputed	Individual histopathological feature	Fibrous cap thickness	log1p_z	NELL2	0.00967469	-2.98317	0.160431	0.872557	0.999748	88	50
Imputed	Individual histopathological feature	Fibrous cap thickness	log1p_z	DDI2	-0.00460947	7.7728	-0.1599	0.872967	0.999748	88	50
Imputed	Individual histopathological feature	Fibrous cap thickness	log1p_z	VEGFC	-0.0119505	-0.182966	-0.159315	0.873441	0.999748	88	50
Imputed	Individual histopathological feature	Fibrous cap thickness	log1p_z	SIGLEC8	-0.0274629	1.26329	-0.159189	0.87354	0.999748	88	50
Imputed	Individual histopathological feature	Fibrous cap thickness	log1p_z	FBP1	0.0289256	1.52956	0.158993	0.873688	0.999748	88	50
Imputed	Individual histopathological feature	Fibrous cap thickness	log1p_z	TIMP1	0.0187071	3.05981	0.158741	0.873893	0.999748	88	50
Imputed	Individual histopathological feature	Fibrous cap thickness	log1p_z	HMOX1	0.0100989	4.62034	0.158405	0.874145	0.999748	88	50
Imputed	Individual histopathological feature	Fibrous cap thickness	log1p_z	EVPL	-0.0129229	-0.0555386	-0.158099	0.874415	0.999748	88	50
Imputed	Individual histopathological feature	Fibrous cap thickness	log1p_z	BCAN	-0.011848	-4.67793	-0.158051	0.874466	0.999748	77	50
Imputed	Individual histopathological feature	Fibrous cap thickness	log1p_z	TMPRSS15	-0.00759903	-4.44658	-0.157775	0.874639	0.999748	88	50
Imputed	Individual histopathological feature	Fibrous cap thickness	log1p_z	DNAJA2	-0.0146656	4.79746	-0.157682	0.874716	0.999748	88	50
Imputed	Individual histopathological feature	Fibrous cap thickness	log1p_z	CPTP	0.0144175	2.19579	0.157277	0.875038	0.999748	88	50
Imputed	Individual histopathological feature	Fibrous cap thickness	log1p_z	PTPRZ1	0.0205165	-2.80114	0.156788	0.875433	0.999748	88	50
Imputed	Individual histopathological feature	Fibrous cap thickness	log1p_z	HNMT	0.00668187	5.76454	0.156473	0.875669	0.999748	77	50
Imputed	Individual histopathological feature	Fibrous cap thickness	log1p_z	CDKN2D	-0.016267	-0.479701	-0.156424	0.875712	0.999748	88	50
Imputed	Individual histopathological feature	Fibrous cap thickness	log1p_z	COPE	0.0111854	0.313889	0.155905	0.87614	0.999748	88	50
Imputed	Individual histopathological feature	Fibrous cap thickness	log1p_z	BCL7A	0.0236015	-0.929767	0.155673	0.876326	0.999748	88	50
Imputed	Individual histopathological feature	Fibrous cap thickness	log1p_z	PAXX	0.00768181	5.65548	0.154307	0.877383	0.999748	88	50
Imputed	Individual histopathological feature	Fibrous cap thickness	log1p_z	ARNTL	-0.011617	0.361324	-0.154213	0.877456	0.999748	88	50
Imputed	Individual histopathological feature	Fibrous cap thickness	log1p_z	PYY	-0.0328793	-3.68109	-0.154171	0.877481	0.999748	88	50
Imputed	Individual histopathological feature	Fibrous cap thickness	log1p_z	ITGAX	-0.0255122	2.65268	-0.154136	0.877514	0.999748	88	50
Imputed	Individual histopathological feature	Fibrous cap thickness	log1p_z	PHACTR2	-0.0199501	6.62874	-0.153932	0.877674	0.999748	88	50
Imputed	Individual histopathological feature	Fibrous cap thickness	log1p_z	GDNF	-0.0143599	0.435832	-0.152558	0.87876	0.999748	88	50
Imputed	Individual histopathological feature	Fibrous cap thickness	log1p_z	YOD1	-0.0202349	4.77443	-0.151775	0.879379	0.999748	88	50
Imputed	Individual histopathological feature	Fibrous cap thickness	log1p_z	GPR101	0.0276706	-4.99164	0.151306	0.879822	0.999748	88	50
Imputed	Individual histopathological feature	Fibrous cap thickness	log1p_z	IFNL2	-0.011175	0.143493	-0.151022	0.879974	0.999748	88	50
Imputed	Individual histopathological feature	Fibrous cap thickness	log1p_z	ZNF830	-0.0170364	3.19717	-0.150902	0.880063	0.999748	88	50
Imputed	Individual histopathological feature	Fibrous cap thickness	log1p_z	DDA1	-0.0175868	5.59139	-0.150698	0.880225	0.999748	88	50
Imputed	Individual histopathological feature	Fibrous cap thickness	log1p_z	LGALS1	-0.00207356	4.97067	-0.149909	0.880844	0.999748	88	50
Imputed	Individual histopathological feature	Fibrous cap thickness	log1p_z	GALNT3	-0.0193897	-2.55623	-0.149554	0.881128	0.999748	88	50
Imputed	Individual histopathological feature	Fibrous cap thickness	log1p_z	SIRT2	0.0152007	4.08434	0.149497	0.881174	0.999748	88	50
Imputed	Individual histopathological feature	Fibrous cap thickness	log1p_z	IL3	0.0481987	4.34063	0.148559	0.881925	0.999748	88	50
Imputed	Individual histopathological feature	Fibrous cap thickness	log1p_z	TNFRSF10B	-0.0129368	3.17633	-0.148078	0.882291	0.999748	77	50
Imputed	Individual histopathological feature	Fibrous cap thickness	log1p_z	STX16	-0.0148187	5.44187	-0.147588	0.882677	0.999748	88	50
Imputed	Individual histopathological feature	Fibrous cap thickness	log1p_z	SRP14	0.0123105	3.08914	0.146738	0.883348	0.999748	88	50
Imputed	Individual histopathological feature	Fibrous cap thickness	log1p_z	TRIAP1	0.0136089	5.53998	0.145675	0.884192	0.999748	88	50
Imputed	Individual histopathological feature	Fibrous cap thickness	log1p_z	SCLY	0.014236	1.91731	0.145471	0.884357	0.999748	88	50
Imputed	Individual histopathological feature	Fibrous cap thickness	log1p_z	DNLZ	0.0123433	0.498295	0.144905	0.884799	0.999748	88	50
Imputed	Individual histopathological feature	Fibrous cap thickness	log1p_z	AGER	-0.0149271	-0.415234	-0.144883	0.884819	0.999748	88	50
Imputed	Individual histopathological feature	Fibrous cap thickness	log1p_z	IGSF9	-0.0220533	-4.73276	-0.143795	0.885667	0.999748	88	50
Imputed	Individual histopathological feature	Fibrous cap thickness	log1p_z	IL17RA	-0.0147422	1.50653	-0.142748	0.886508	0.999748	88	50
Imputed	Individual histopathological feature	Fibrous cap thickness	log1p_z	TRAF2	0.0127602	4.55926	0.142302	0.886854	0.999748	88	50
Imputed	Individual histopathological feature	Fibrous cap thickness	log1p_z	PCBD1	0.00602026	6.05009	0.141955	0.887128	0.999748	88	50
Imputed	Individual histopathological feature	Fibrous cap thickness	log1p_z	B3GNT7	0.0211783	-5.81518	0.141047	0.887848	0.999748	88	50
Imputed	Individual histopathological feature	Fibrous cap thickness	log1p_z	IGLC2	-0.0162116	4.65786	-0.14085	0.888009	0.999748	88	50
Imputed	Individual histopathological feature	Fibrous cap thickness	log1p_z	SPINK6	-0.0111787	-6.02112	-0.139454	0.889123	0.999748	88	50
Imputed	Individual histopathological feature	Fibrous cap thickness	log1p_z	BDNF	-0.0207992	0.818918	-0.139226	0.88928	0.999748	88	50
Imputed	Individual histopathological feature	Fibrous cap thickness	log1p_z	CRELD2	-0.00779349	4.9308	-0.1387	0.889702	0.999748	88	50
Imputed	Individual histopathological feature	Fibrous cap thickness	log1p_z	CD70	-0.0118747	-4.02429	-0.138496	0.889858	0.999748	88	50
Imputed	Individual histopathological feature	Fibrous cap thickness	log1p_z	REN	-0.0208562	-2.92812	-0.138333	0.890002	0.999748	88	50
Imputed	Individual histopathological feature	Fibrous cap thickness	log1p_z	PLA2G1B	-0.0133326	-2.03287	-0.1383	0.890013	0.999748	88	50
Imputed	Individual histopathological feature	Fibrous cap thickness	log1p_z	HSD17B3	0.0192098	-0.63317	0.138223	0.890074	0.999748	88	50
Imputed	Individual histopathological feature	Fibrous cap thickness	log1p_z	COCH	-0.0179498	-1.44464	-0.137762	0.890439	0.999748	88	50
Imputed	Individual histopathological feature	Fibrous cap thickness	log1p_z	IL25	0.0211188	1.51897	0.13667	0.891299	0.999748	88	50
Imputed	Individual histopathological feature	Fibrous cap thickness	log1p_z	TPD52L2	-0.00289851	4.5807	-0.136654	0.891311	0.999748	88	50
Imputed	Individual histopathological feature	Fibrous cap thickness	log1p_z	ARHGEF5	-0.0173889	2.86373	-0.136601	0.891363	0.999748	88	50
Imputed	Individual histopathological feature	Fibrous cap thickness	log1p_z	CEACAM6	-0.0237898	4.38957	-0.136492	0.891478	0.999748	88	50
Imputed	Individual histopathological feature	Fibrous cap thickness	log1p_z	CD3G	0.0100675	0.00662045	0.136185	0.891697	0.999748	88	50
Imputed	Individual histopathological feature	Fibrous cap thickness	log1p_z	PSAP	0.00513778	3.00852	0.135451	0.892272	0.999748	88	50
Imputed	Individual histopathological feature	Fibrous cap thickness	log1p_z	RNF43	0.0111203	-3.12929	0.135311	0.892387	0.999748	88	50
Imputed	Individual histopathological feature	Fibrous cap thickness	log1p_z	KEL	0.0115587	2.50115	0.133297	0.893976	0.999748	88	50
Imputed	Individual histopathological feature	Fibrous cap thickness	log1p_z	SNU13	-0.0182957	5.34459	-0.133134	0.894096	0.999748	88	50
Imputed	Individual histopathological feature	Fibrous cap thickness	log1p_z	IL24	0.0104174	0.657056	0.132932	0.894254	0.999748	88	50
Imputed	Individual histopathological feature	Fibrous cap thickness	log1p_z	RNF5	0.0107175	2.08054	0.132837	0.894331	0.999748	88	50
Imputed	Individual histopathological feature	Fibrous cap thickness	log1p_z	DGCR6	0.0158837	6.86346	0.132649	0.89448	0.999748	88	50
Imputed	Individual histopathological feature	Fibrous cap thickness	log1p_z	CRIP2	-0.00434686	6.8123	-0.132453	0.894643	0.999748	77	50
Imputed	Individual histopathological feature	Fibrous cap thickness	log1p_z	CD1C	-0.00841276	-1.89617	-0.132231	0.894821	0.999748	88	50
Imputed	Individual histopathological feature	Fibrous cap thickness	log1p_z	APRT	-0.00449814	4.98436	-0.132204	0.89483	0.999748	77	50
Imputed	Individual histopathological feature	Fibrous cap thickness	log1p_z	GSTM4	0.0134116	-0.20937	0.132153	0.894886	0.999748	88	50
Imputed	Individual histopathological feature	Fibrous cap thickness	log1p_z	HSBP1	0.00762995	3.58511	0.131864	0.895108	0.999748	88	50
Imputed	Individual histopathological feature	Fibrous cap thickness	log1p_z	OGT	0.0401877	-1.18247	0.131569	0.895334	0.999748	88	50
Imputed	Individual histopathological feature	Fibrous cap thickness	log1p_z	SOD1	0.00355654	5.92368	0.131389	0.895473	0.999748	88	50
Imputed	Individual histopathological feature	Fibrous cap thickness	log1p_z	CGB3_CGB5_CGB8	-0.017497	2.7008	-0.130878	0.895888	0.999748	88	50
Imputed	Individual histopathological feature	Fibrous cap thickness	log1p_z	TEX33	0.0119416	0.607736	0.130684	0.896027	0.999748	88	50
Imputed	Individual histopathological feature	Fibrous cap thickness	log1p_z	ENO1	-0.00665765	4.71641	-0.130221	0.896397	0.999748	88	50
Imputed	Individual histopathological feature	Fibrous cap thickness	log1p_z	DEFB4A_DEFB4B	0.0267035	-0.689395	0.129925	0.896637	0.999748	88	50
Imputed	Individual histopathological feature	Fibrous cap thickness	log1p_z	NRXN3	0.00612857	0.631859	0.129936	0.896651	0.999748	88	50
Imputed	Individual histopathological feature	Fibrous cap thickness	log1p_z	REPS1	-0.0162568	2.37946	-0.129209	0.897205	0.999748	88	50
Imputed	Individual histopathological feature	Fibrous cap thickness	log1p_z	WIF1	-0.0395339	-4.29742	-0.129187	0.897235	0.999748	88	50
Imputed	Individual histopathological feature	Fibrous cap thickness	log1p_z	ASAH1	0.00294453	7.61691	0.129122	0.897286	0.999748	88	50
Imputed	Individual histopathological feature	Fibrous cap thickness	log1p_z	GIT1	-0.0141527	3.6175	-0.128892	0.897462	0.999748	88	50
Imputed	Individual histopathological feature	Fibrous cap thickness	log1p_z	LYN	0.00822564	3.28901	0.128774	0.897544	0.999748	88	50
Imputed	Individual histopathological feature	Fibrous cap thickness	log1p_z	S100A16	0.0156576	3.29719	0.128732	0.897573	0.999748	88	50
Imputed	Individual histopathological feature	Fibrous cap thickness	log1p_z	TCTN3	0.00903417	-0.433048	0.128677	0.897625	0.999748	88	50
Imputed	Individual histopathological feature	Fibrous cap thickness	log1p_z	TFPI	-0.00831298	-0.60168	-0.128395	0.897851	0.999748	88	50
Imputed	Individual histopathological feature	Fibrous cap thickness	log1p_z	DBI	-0.00419111	6.50836	-0.12826	0.897961	0.999748	88	50
Imputed	Individual histopathological feature	Fibrous cap thickness	log1p_z	DEFB118	0.0109434	-0.0734227	0.128243	0.898001	0.999748	88	50
Imputed	Individual histopathological feature	Fibrous cap thickness	log1p_z	TP73	-0.0197987	-0.669372	-0.127872	0.89827	0.999748	88	50
Imputed	Individual histopathological feature	Fibrous cap thickness	log1p_z	PRR5	-0.0139617	1.39976	-0.127736	0.898375	0.999748	88	50
Imputed	Individual histopathological feature	Fibrous cap thickness	log1p_z	RABEPK	0.0115964	3.73961	0.12687	0.899056	0.999748	88	50
Imputed	Individual histopathological feature	Fibrous cap thickness	log1p_z	ASAH2	0.0116502	-7.00375	0.126883	0.899063	0.999748	77	50
Imputed	Individual histopathological feature	Fibrous cap thickness	log1p_z	MITD1	0.0136654	5.18724	0.126675	0.899211	0.999748	77	50
Imputed	Individual histopathological feature	Fibrous cap thickness	log1p_z	SCAMP3	-0.00746555	6.19217	-0.126512	0.899337	0.999748	88	50
Imputed	Individual histopathological feature	Fibrous cap thickness	log1p_z	POF1B	0.0195171	0.257031	0.126428	0.899401	0.999748	88	50
Imputed	Individual histopathological feature	Fibrous cap thickness	log1p_z	SCRIB	-0.0128905	4.22376	-0.126402	0.899427	0.999748	88	50
Imputed	Individual histopathological feature	Fibrous cap thickness	log1p_z	PSMD1	-0.00754321	3.70267	-0.126025	0.899728	0.999748	88	50
Imputed	Individual histopathological feature	Fibrous cap thickness	log1p_z	ACY1	0.0069554	1.52468	0.125837	0.899882	0.999748	88	50
Imputed	Individual histopathological feature	Fibrous cap thickness	log1p_z	HSPB6	0.00521383	2.46624	0.12586	0.899885	0.999748	88	50
Imputed	Individual histopathological feature	Fibrous cap thickness	log1p_z	PMS1	0.014972	7.00644	0.125035	0.900508	0.999748	88	50
Imputed	Individual histopathological feature	Fibrous cap thickness	log1p_z	DIPK1C	-0.00848792	-0.41303	-0.124671	0.900808	0.999748	88	50
Imputed	Individual histopathological feature	Fibrous cap thickness	log1p_z	PLIN1	0.0133534	-0.344195	0.124398	0.901049	0.999748	88	50
Imputed	Individual histopathological feature	Fibrous cap thickness	log1p_z	CXCL17	-0.0139634	-4.25145	-0.124296	0.90109	0.999748	88	50
Imputed	Individual histopathological feature	Fibrous cap thickness	log1p_z	MAD1L1	0.0140826	7.04259	0.123493	0.901722	0.999748	77	50
Imputed	Individual histopathological feature	Fibrous cap thickness	log1p_z	DPT	0.00701943	1.54494	0.122693	0.902402	0.999748	88	50
Imputed	Individual histopathological feature	Fibrous cap thickness	log1p_z	PENK	-0.0182792	-0.0397784	-0.122296	0.902683	0.999748	88	50
Imputed	Individual histopathological feature	Fibrous cap thickness	log1p_z	TRAF3	0.014447	6.16748	0.122176	0.902768	0.999748	88	50
Imputed	Individual histopathological feature	Fibrous cap thickness	log1p_z	ADCYAP1R1	0.0136083	-1.08896	0.121808	0.903082	0.999748	88	50
Imputed	Individual histopathological feature	Fibrous cap thickness	log1p_z	MRPL46	0.0113839	3.63907	0.121049	0.903661	0.999748	88	50
Imputed	Individual histopathological feature	Fibrous cap thickness	log1p_z	TTF2	0.0146356	5.16754	0.120974	0.903729	0.999748	88	50
Imputed	Individual histopathological feature	Fibrous cap thickness	log1p_z	FABP6	-0.00403684	-1.13318	-0.120821	0.903839	0.999748	88	50
Imputed	Individual histopathological feature	Fibrous cap thickness	log1p_z	INPP5D	-0.0141602	3.58881	-0.120705	0.903938	0.999748	88	50
Imputed	Individual histopathological feature	Fibrous cap thickness	log1p_z	LRPAP1	0.00270694	6.20652	0.120498	0.904099	0.999748	88	50
Imputed	Individual histopathological feature	Fibrous cap thickness	log1p_z	COPB2	-0.00967933	0.230965	-0.120318	0.904244	0.999748	88	50
Imputed	Individual histopathological feature	Fibrous cap thickness	log1p_z	TPSD1	0.0140299	0.223992	0.120151	0.904399	0.999748	88	50
Imputed	Individual histopathological feature	Fibrous cap thickness	log1p_z	SMAD2	0.0163255	5.37636	0.120103	0.904409	0.999748	88	50
Imputed	Individual histopathological feature	Fibrous cap thickness	log1p_z	GCC1	-0.0128497	5.58536	-0.120103	0.904414	0.999748	88	50
Imputed	Individual histopathological feature	Fibrous cap thickness	log1p_z	IMPG1	0.00679904	-0.145155	0.119877	0.904603	0.999748	88	50
Imputed	Individual histopathological feature	Fibrous cap thickness	log1p_z	STXBP3	0.0133259	5.509	0.119731	0.904703	0.999748	88	50
Imputed	Individual histopathological feature	Fibrous cap thickness	log1p_z	NECTIN1	0.00950316	-3.02093	0.119469	0.904935	0.999748	88	50
Imputed	Individual histopathological feature	Fibrous cap thickness	log1p_z	NUDC	0.00795555	3.05453	0.118634	0.905578	0.999748	88	50
Imputed	Individual histopathological feature	Fibrous cap thickness	log1p_z	IGHMBP2	0.0154304	4.12715	0.117943	0.906118	0.999748	88	50
Imputed	Individual histopathological feature	Fibrous cap thickness	log1p_z	GPI	0.00346291	7.31519	0.117354	0.906587	0.999748	88	50
Imputed	Individual histopathological feature	Fibrous cap thickness	log1p_z	HCG22	-0.0173979	-2.20221	-0.117278	0.906728	0.999748	88	50
Imputed	Individual histopathological feature	Fibrous cap thickness	log1p_z	ZPR1	-0.014625	1.14586	-0.116803	0.907033	0.999748	88	50
Imputed	Individual histopathological feature	Fibrous cap thickness	log1p_z	SEPTIN9	0.00844311	4.46876	0.116612	0.907188	0.999748	88	50
Imputed	Individual histopathological feature	Fibrous cap thickness	log1p_z	CD58	0.00487342	0.327168	0.11646	0.907295	0.999748	88	50
Imputed	Individual histopathological feature	Fibrous cap thickness	log1p_z	ATXN2L	-0.00764664	2.08146	-0.11557	0.908013	0.999748	88	50
Imputed	Individual histopathological feature	Fibrous cap thickness	log1p_z	NFYA	0.0106253	2.4919	0.115464	0.90808	0.999748	88	50
Imputed	Individual histopathological feature	Fibrous cap thickness	log1p_z	RTN4IP1	0.0105605	7.20196	0.115223	0.90828	0.999748	88	50
Imputed	Individual histopathological feature	Fibrous cap thickness	log1p_z	PDIA2	-0.0229691	0.770386	-0.114961	0.908556	0.999748	88	50
Imputed	Individual histopathological feature	Fibrous cap thickness	log1p_z	AMFR	-0.0122228	6.02026	-0.114617	0.908757	0.999748	88	50
Imputed	Individual histopathological feature	Fibrous cap thickness	log1p_z	XIAP	0.0118116	5.08597	0.114443	0.908894	0.999748	88	50
Imputed	Individual histopathological feature	Fibrous cap thickness	log1p_z	SH2D1A	-0.0190925	4.03019	-0.114029	0.90923	0.999748	88	50
Imputed	Individual histopathological feature	Fibrous cap thickness	log1p_z	ATP5F1D	-0.0102761	2.15122	-0.113813	0.909394	0.999748	88	50
Imputed	Individual histopathological feature	Fibrous cap thickness	log1p_z	MDM1	-0.00690049	0.680438	-0.112956	0.910081	0.999748	88	50
Imputed	Individual histopathological feature	Fibrous cap thickness	log1p_z	OSMR	-0.00563246	-2.15522	-0.112819	0.910184	0.999748	88	50
Imputed	Individual histopathological feature	Fibrous cap thickness	log1p_z	FAM3B	-0.011667	-6.35986	-0.112037	0.910803	0.999748	88	50
Imputed	Individual histopathological feature	Fibrous cap thickness	log1p_z	PSTPIP2	-0.0143563	2.94544	-0.111519	0.911222	0.999748	88	50
Imputed	Individual histopathological feature	Fibrous cap thickness	log1p_z	HYAL1	0.00843205	-2.1299	0.111178	0.911491	0.999748	88	50
Imputed	Individual histopathological feature	Fibrous cap thickness	log1p_z	ST8SIA1	0.00875453	0.396097	0.111043	0.911589	0.999748	88	50
Imputed	Individual histopathological feature	Fibrous cap thickness	log1p_z	ANXA1	0.00518861	4.64391	0.110701	0.911877	0.999748	88	50
Imputed	Individual histopathological feature	Fibrous cap thickness	log1p_z	GBA	-0.0128481	0.609112	-0.110532	0.912001	0.999748	88	50
Imputed	Individual histopathological feature	Fibrous cap thickness	log1p_z	F7	0.00983765	-2.4623	0.110358	0.912142	0.999748	88	50
Imputed	Individual histopathological feature	Fibrous cap thickness	log1p_z	RAC3	-0.00440991	-1.16709	-0.109982	0.912448	0.999748	88	50
Imputed	Individual histopathological feature	Fibrous cap thickness	log1p_z	BEX3	0.00720214	1.5725	0.109904	0.912511	0.999748	88	50
Imputed	Individual histopathological feature	Fibrous cap thickness	log1p_z	MRPL28	0.0123168	1.38003	0.109676	0.91268	0.999748	88	50
Imputed	Individual histopathological feature	Fibrous cap thickness	log1p_z	ANXA3	0.00571732	0.795051	0.109609	0.912723	0.999748	88	50
Imputed	Individual histopathological feature	Fibrous cap thickness	log1p_z	SART1	0.0198984	6.46087	0.109546	0.912776	0.999748	88	50
Imputed	Individual histopathological feature	Fibrous cap thickness	log1p_z	CA9	0.0302331	1.99843	0.109097	0.913142	0.999748	88	50
Imputed	Individual histopathological feature	Fibrous cap thickness	log1p_z	NDUFB7	0.010881	6.94349	0.109022	0.91319	0.999748	88	50
Imputed	Individual histopathological feature	Fibrous cap thickness	log1p_z	XCL1	-0.0126125	-1.50986	-0.108778	0.913393	0.999748	88	50
Imputed	Individual histopathological feature	Fibrous cap thickness	log1p_z	IFNL1	-0.01021	-0.509352	-0.10785	0.914124	0.999748	88	50
Imputed	Individual histopathological feature	Fibrous cap thickness	log1p_z	MEPE	-0.0112618	-5.48889	-0.107521	0.914384	0.999748	88	50
Imputed	Individual histopathological feature	Fibrous cap thickness	log1p_z	AIFM1	0.0101493	6.33005	0.107459	0.914431	0.999748	88	50
Imputed	Individual histopathological feature	Fibrous cap thickness	log1p_z	ATP6V1F	-0.00902427	6.04547	-0.107427	0.914461	0.999748	88	50
Imputed	Individual histopathological feature	Fibrous cap thickness	log1p_z	PDCD5	0.00514168	6.27084	0.106856	0.914913	0.999748	88	50
Imputed	Individual histopathological feature	Fibrous cap thickness	log1p_z	PACS2	0.0127133	5.22143	0.106461	0.915231	0.999748	88	50
Imputed	Individual histopathological feature	Fibrous cap thickness	log1p_z	GAL	0.0262695	-0.770032	0.106209	0.915432	0.999748	88	50
Imputed	Individual histopathological feature	Fibrous cap thickness	log1p_z	LILRA4	0.0108933	-0.95849	0.106148	0.915485	0.999748	88	50
Imputed	Individual histopathological feature	Fibrous cap thickness	log1p_z	GMPR2	0.00424164	8.12326	0.106131	0.915486	0.999748	88	50
Imputed	Individual histopathological feature	Fibrous cap thickness	log1p_z	SIGLEC6	-0.0141048	-2.90308	-0.105403	0.916068	0.999748	88	50
Imputed	Individual histopathological feature	Fibrous cap thickness	log1p_z	UBXN1	0.00335665	5.64115	0.10524	0.916196	0.999748	88	50
Imputed	Individual histopathological feature	Fibrous cap thickness	log1p_z	CLIP2	0.0117387	5.55869	0.105094	0.916307	0.999748	88	50
Imputed	Individual histopathological feature	Fibrous cap thickness	log1p_z	BRK1	-0.00964317	2.34384	-0.105028	0.916381	0.999748	88	50
Imputed	Individual histopathological feature	Fibrous cap thickness	log1p_z	S100A14	0.0105356	-2.71267	0.104784	0.91658	0.999748	88	50
Imputed	Individual histopathological feature	Fibrous cap thickness	log1p_z	IDUA	-0.00773775	1.03168	-0.104741	0.916602	0.999748	88	50
Imputed	Individual histopathological feature	Fibrous cap thickness	log1p_z	LEP	-0.0169912	-2.5757	-0.104593	0.916721	0.999748	88	50
Imputed	Individual histopathological feature	Fibrous cap thickness	log1p_z	KIAA0319	-0.0174626	-1.65156	-0.10444	0.916839	0.999748	88	50
Imputed	Individual histopathological feature	Fibrous cap thickness	log1p_z	ANXA11	0.00369484	-0.731597	0.104146	0.917058	0.999748	88	50
Imputed	Individual histopathological feature	Fibrous cap thickness	log1p_z	EIF4G1	-0.0079124	4.7176	-0.10414	0.917068	0.999748	88	50
Imputed	Individual histopathological feature	Fibrous cap thickness	log1p_z	ADGRE2	-0.00459082	1.95734	-0.103909	0.917251	0.999748	88	50
Imputed	Individual histopathological feature	Fibrous cap thickness	log1p_z	NTRK2	0.00905193	-1.56422	0.103637	0.917461	0.999748	88	50
Imputed	Individual histopathological feature	Fibrous cap thickness	log1p_z	COL6A3	0.00996928	0.273166	0.10364	0.917471	0.999748	88	50
Imputed	Individual histopathological feature	Fibrous cap thickness	log1p_z	MANF	-0.00330496	7.45145	-0.103344	0.917693	0.999748	88	50
Imputed	Individual histopathological feature	Fibrous cap thickness	log1p_z	GPKOW	0.0118629	4.83991	0.103184	0.917825	0.999748	88	50
Imputed	Individual histopathological feature	Fibrous cap thickness	log1p_z	DEFB103A_DEFB103B	0.0150671	-0.507162	0.102715	0.918195	0.999748	88	50
Imputed	Individual histopathological feature	Fibrous cap thickness	log1p_z	BMPER	-0.0128057	0.979548	-0.102602	0.918298	0.999748	88	50
Imputed	Individual histopathological feature	Fibrous cap thickness	log1p_z	POLR2F	0.0104021	4.62401	0.102534	0.918344	0.999748	88	50
Imputed	Individual histopathological feature	Fibrous cap thickness	log1p_z	C7orf50	-0.0157117	6.64662	-0.102515	0.918353	0.999748	88	50
Imputed	Individual histopathological feature	Fibrous cap thickness	log1p_z	RWDD1	0.00922382	6.49757	0.102495	0.918375	0.999748	88	50
Imputed	Individual histopathological feature	Fibrous cap thickness	log1p_z	PPP1R12A	-0.010056	4.82014	-0.102311	0.918521	0.999748	88	50
Imputed	Individual histopathological feature	Fibrous cap thickness	log1p_z	BAP18	-0.014129	3.07144	-0.102167	0.918635	0.999748	88	50
Imputed	Individual histopathological feature	Fibrous cap thickness	log1p_z	C8B	0.00820596	4.06609	0.101947	0.918812	0.999748	88	50
Imputed	Individual histopathological feature	Fibrous cap thickness	log1p_z	MORN4	0.00944868	-1.3956	0.101712	0.918995	0.999748	88	50
Imputed	Individual histopathological feature	Fibrous cap thickness	log1p_z	SSNA1	-0.00969785	4.34964	-0.101542	0.919131	0.999748	88	50
Imputed	Individual histopathological feature	Fibrous cap thickness	log1p_z	SERPINB6	0.00272606	4.97606	0.100952	0.919601	0.999748	88	50
Imputed	Individual histopathological feature	Fibrous cap thickness	log1p_z	VSNL1	0.0132464	1.43814	0.100896	0.919648	0.999748	88	50
Imputed	Individual histopathological feature	Fibrous cap thickness	log1p_z	HPCAL1	-0.00756819	3.9205	-0.100821	0.919704	0.999748	88	50
Imputed	Individual histopathological feature	Fibrous cap thickness	log1p_z	COMT	-0.00459367	5.97224	-0.100582	0.919888	0.999748	88	50
Imputed	Individual histopathological feature	Fibrous cap thickness	log1p_z	NUMB	0.00642506	3.73427	0.100167	0.920218	0.999748	88	50
Imputed	Individual histopathological feature	Fibrous cap thickness	log1p_z	PCBP2	0.0075054	2.77025	0.100175	0.92022	0.999748	88	50
Imputed	Individual histopathological feature	Fibrous cap thickness	log1p_z	CASP2	-0.00847348	3.20833	-0.100048	0.920325	0.999748	88	50
Imputed	Individual histopathological feature	Fibrous cap thickness	log1p_z	SDHB	-0.00940464	6.18995	-0.0996408	0.920635	0.999748	88	50
Imputed	Individual histopathological feature	Fibrous cap thickness	log1p_z	BECN1	-0.0104049	5.4602	-0.0986293	0.921441	0.999748	88	50
Imputed	Individual histopathological feature	Fibrous cap thickness	log1p_z	NOMO1	-0.00937753	2.52192	-0.0980194	0.921925	0.999748	88	50
Imputed	Individual histopathological feature	Fibrous cap thickness	log1p_z	USP25	0.00846213	5.47948	0.0979181	0.92201	0.999748	88	50
Imputed	Individual histopathological feature	Fibrous cap thickness	log1p_z	PLXNB3	0.0084158	0.129651	0.0966396	0.923032	0.999748	88	50
Imputed	Individual histopathological feature	Fibrous cap thickness	log1p_z	AMIGO1	-0.00707729	-2.32559	-0.0958061	0.923687	0.999748	88	50
Imputed	Individual histopathological feature	Fibrous cap thickness	log1p_z	IL33	0.0156109	6.75105	0.0950094	0.924312	0.999748	88	50
Imputed	Individual histopathological feature	Fibrous cap thickness	log1p_z	DHPS	0.00888488	3.75913	0.0934706	0.925541	0.999748	88	50
Imputed	Individual histopathological feature	Fibrous cap thickness	log1p_z	POSTN	-0.00280156	5.52978	-0.0933543	0.925627	0.999748	88	50
Imputed	Individual histopathological feature	Fibrous cap thickness	log1p_z	MYL1	-0.0100322	-1.14078	-0.0933694	0.92563	0.999748	88	50
Imputed	Individual histopathological feature	Fibrous cap thickness	log1p_z	YWHAQ	0.00261589	7.3225	0.0929409	0.925955	0.999748	88	50
Imputed	Individual histopathological feature	Fibrous cap thickness	log1p_z	AMBN	0.00537738	-1.17263	0.0924801	0.926328	0.999748	88	50
Imputed	Individual histopathological feature	Fibrous cap thickness	log1p_z	KCTD5	0.00789568	6.07715	0.0921897	0.926555	0.999748	88	50
Imputed	Individual histopathological feature	Fibrous cap thickness	log1p_z	GLO1	0.00291303	6.65458	0.0921888	0.926556	0.999748	88	50
Imputed	Individual histopathological feature	Fibrous cap thickness	log1p_z	NECTIN2	0.00531345	1.91851	0.0919352	0.926759	0.999748	88	50
Imputed	Individual histopathological feature	Fibrous cap thickness	log1p_z	MCEE	0.0111744	6.98123	0.0916252	0.927012	0.999748	88	50
Imputed	Individual histopathological feature	Fibrous cap thickness	log1p_z	EVI5	-0.0110437	6.60368	-0.0913032	0.927259	0.999748	88	50
Imputed	Individual histopathological feature	Fibrous cap thickness	log1p_z	LYPD8	0.0125461	-3.66046	0.0907921	0.927661	0.999748	88	50
Imputed	Individual histopathological feature	Fibrous cap thickness	log1p_z	TIMM8A	-0.00701268	5.00358	-0.0900564	0.928252	0.999748	88	50
Imputed	Individual histopathological feature	Fibrous cap thickness	log1p_z	PDP1	0.00996644	9.12099	0.0894988	0.9287	0.999748	88	50
Imputed	Individual histopathological feature	Fibrous cap thickness	log1p_z	PLTP	0.017703	-1.99495	0.0894564	0.928736	0.999748	88	50
Imputed	Individual histopathological feature	Fibrous cap thickness	log1p_z	HDDC2	-0.00533554	3.15338	-0.0892804	0.928863	0.999748	88	50
Imputed	Individual histopathological feature	Fibrous cap thickness	log1p_z	BACH1	0.00936073	5.09247	0.0888802	0.92919	0.999748	88	50
Imputed	Individual histopathological feature	Fibrous cap thickness	log1p_z	ECHS1	-0.00420094	5.61128	-0.0887356	0.929297	0.999748	88	50
Imputed	Individual histopathological feature	Fibrous cap thickness	log1p_z	DCUN1D1	-0.00575232	0.46225	-0.0883824	0.929583	0.999748	88	50
Imputed	Individual histopathological feature	Fibrous cap thickness	log1p_z	NT5C3A	0.00951663	2.97027	0.0881266	0.929791	0.999748	88	50
Imputed	Individual histopathological feature	Fibrous cap thickness	log1p_z	THTPA	-0.00927047	4.4341	-0.087333	0.930416	0.999748	88	50
Imputed	Individual histopathological feature	Fibrous cap thickness	log1p_z	TBR1	-0.00608126	-0.627999	-0.0872943	0.930443	0.999748	88	50
Imputed	Individual histopathological feature	Fibrous cap thickness	log1p_z	NRP2	-0.00692082	-1.84758	-0.0870455	0.930647	0.999748	88	50
Imputed	Individual histopathological feature	Fibrous cap thickness	log1p_z	GFAP	0.025375	3.24704	0.0868135	0.930829	0.999748	88	50
Imputed	Individual histopathological feature	Fibrous cap thickness	log1p_z	TRIM58	0.0115588	1.66237	0.0861412	0.931369	0.999748	88	50
Imputed	Individual histopathological feature	Fibrous cap thickness	log1p_z	TCP11	0.00839959	-2.27139	0.0861216	0.931395	0.999748	88	50
Imputed	Individual histopathological feature	Fibrous cap thickness	log1p_z	APOA2	-0.0101902	-2.62251	-0.0859509	0.931513	0.999748	88	50
Imputed	Individual histopathological feature	Fibrous cap thickness	log1p_z	SUMF2	-0.00266798	3.4855	-0.0859198	0.931549	0.999748	88	50
Imputed	Individual histopathological feature	Fibrous cap thickness	log1p_z	GBP2	0.00755608	5.79215	0.0854486	0.93191	0.999748	88	50
Imputed	Individual histopathological feature	Fibrous cap thickness	log1p_z	SULT2A1	-0.00233849	-0.396949	-0.0852152	0.932104	0.999748	88	50
Imputed	Individual histopathological feature	Fibrous cap thickness	log1p_z	SLC39A14	0.0103385	-2.88851	0.0849814	0.93228	0.999748	88	50
Imputed	Individual histopathological feature	Fibrous cap thickness	log1p_z	INSL4	0.00838663	-2.69871	0.0843883	0.932755	0.999748	88	50
Imputed	Individual histopathological feature	Fibrous cap thickness	log1p_z	MINK1	-0.012277	3.53069	-0.0840238	0.933044	0.999748	88	50
Imputed	Individual histopathological feature	Fibrous cap thickness	log1p_z	TNFSF13	-0.00807547	2.93876	-0.083487	0.933475	0.999748	88	50
Imputed	Individual histopathological feature	Fibrous cap thickness	log1p_z	MELTF	0.00979373	3.06375	0.0834456	0.933511	0.999748	88	50
Imputed	Individual histopathological feature	Fibrous cap thickness	log1p_z	MSRA	0.0044836	4.31034	0.0833057	0.933612	0.999748	88	50
Imputed	Individual histopathological feature	Fibrous cap thickness	log1p_z	GALNT7	0.0093258	-2.09456	0.0831991	0.9337	0.999748	88	50
Imputed	Individual histopathological feature	Fibrous cap thickness	log1p_z	CD2	-0.0089167	1.08958	-0.0820354	0.934624	0.999748	88	50
Imputed	Individual histopathological feature	Fibrous cap thickness	log1p_z	HYOU1	-0.00492186	1.06565	-0.0820195	0.934643	0.999748	88	50
Imputed	Individual histopathological feature	Fibrous cap thickness	log1p_z	FKBP5	0.00534533	5.17517	0.0819735	0.934678	0.999748	77	50
Imputed	Individual histopathological feature	Fibrous cap thickness	log1p_z	PXN	-0.00689123	3.16083	-0.0815216	0.935032	0.999748	88	50
Imputed	Individual histopathological feature	Fibrous cap thickness	log1p_z	CALCOCO1	0.0104449	4.79311	0.0813525	0.935171	0.999748	88	50
Imputed	Individual histopathological feature	Fibrous cap thickness	log1p_z	FSHB	-0.00254865	-3.22265	-0.0810203	0.93544	0.999748	88	50
Imputed	Individual histopathological feature	Fibrous cap thickness	log1p_z	SPINT3	0.00866936	-6.61102	0.0789158	0.937102	0.999748	88	50
Imputed	Individual histopathological feature	Fibrous cap thickness	log1p_z	ARAF	0.00635212	3.92248	0.0786241	0.937335	0.999748	88	50
Imputed	Individual histopathological feature	Fibrous cap thickness	log1p_z	UGDH	0.00598416	3.08994	0.0783236	0.937581	0.999748	88	50
Imputed	Individual histopathological feature	Fibrous cap thickness	log1p_z	ITGAV	-0.00229073	1.10305	-0.0782029	0.937672	0.999748	88	50
Imputed	Individual histopathological feature	Fibrous cap thickness	log1p_z	EIF4E	0.00677163	4.42812	0.0775958	0.938154	0.999748	88	50
Imputed	Individual histopathological feature	Fibrous cap thickness	log1p_z	GALNT10	-0.0070887	-3.07818	-0.0774519	0.938275	0.999748	88	50
Imputed	Individual histopathological feature	Fibrous cap thickness	log1p_z	MNAT1	-0.011108	5.40427	-0.077285	0.938403	0.999748	88	50
Imputed	Individual histopathological feature	Fibrous cap thickness	log1p_z	CCAR2	-0.0067221	4.27259	-0.0772707	0.938414	0.999748	88	50
Imputed	Individual histopathological feature	Fibrous cap thickness	log1p_z	CDON	0.00863546	-3.80844	0.0770039	0.93863	0.999748	88	50
Imputed	Individual histopathological feature	Fibrous cap thickness	log1p_z	CIAPIN1	-0.00374279	6.24163	-0.0767273	0.938848	0.999748	88	50
Imputed	Individual histopathological feature	Fibrous cap thickness	log1p_z	SFTPA2	-0.015855	-3.31966	-0.0767259	0.938848	0.999748	88	50
Imputed	Individual histopathological feature	Fibrous cap thickness	log1p_z	DUOX2	-0.00130187	0.1032	-0.0766598	0.938898	0.999748	88	50
Imputed	Individual histopathological feature	Fibrous cap thickness	log1p_z	CHMP6	0.00345532	4.19871	0.0763459	0.939147	0.999748	88	50
Imputed	Individual histopathological feature	Fibrous cap thickness	log1p_z	HMGCL	-0.00685032	6.56801	-0.0756899	0.939673	0.999748	88	50
Imputed	Individual histopathological feature	Fibrous cap thickness	log1p_z	SNAP29	0.00562097	7.04662	0.0755257	0.939805	0.999748	88	50
Imputed	Individual histopathological feature	Fibrous cap thickness	log1p_z	CD160	-0.00837287	-4.64392	-0.0754538	0.939866	0.999748	88	50
Imputed	Individual histopathological feature	Fibrous cap thickness	log1p_z	SNX5	0.00531769	4.3895	0.0753393	0.939951	0.999748	88	50
Imputed	Individual histopathological feature	Fibrous cap thickness	log1p_z	EBAG9	0.00719106	5.85294	0.0747939	0.940384	0.999748	77	50
Imputed	Individual histopathological feature	Fibrous cap thickness	log1p_z	APOA1	0.00487056	1.31372	0.0741616	0.940891	0.999748	88	50
Imputed	Individual histopathological feature	Fibrous cap thickness	log1p_z	ACE2	0.00342651	-2.65107	0.0738369	0.941144	0.999748	88	50
Imputed	Individual histopathological feature	Fibrous cap thickness	log1p_z	MANSC4	-0.0224812	-1.36767	-0.0738108	0.94117	0.999748	88	50
Imputed	Individual histopathological feature	Fibrous cap thickness	log1p_z	NCLN	-0.00663082	3.61727	-0.0736162	0.94132	0.999748	88	50
Imputed	Individual histopathological feature	Fibrous cap thickness	log1p_z	CCL8	-0.00964678	1.24665	-0.0731857	0.941662	0.999748	88	50
Imputed	Individual histopathological feature	Fibrous cap thickness	log1p_z	HLA-E	-0.00232796	0.746425	-0.0727914	0.941978	0.999748	88	50
Imputed	Individual histopathological feature	Fibrous cap thickness	log1p_z	PRKD2	0.00512504	0.730317	0.0725666	0.942157	0.999748	88	50
Imputed	Individual histopathological feature	Fibrous cap thickness	log1p_z	ADAMTS13	-0.00680764	-3.08196	-0.0715964	0.942925	0.999748	88	50
Imputed	Individual histopathological feature	Fibrous cap thickness	log1p_z	BRAP	0.00768915	4.83412	0.0714647	0.943038	0.999748	88	50
Imputed	Individual histopathological feature	Fibrous cap thickness	log1p_z	PPP1R14D	-0.00363179	-2.10025	-0.0706518	0.943687	0.999748	88	50
Imputed	Individual histopathological feature	Fibrous cap thickness	log1p_z	CEP290	-0.00903625	4.91526	-0.0701883	0.944049	0.999748	88	50
Imputed	Individual histopathological feature	Fibrous cap thickness	log1p_z	USP8	0.00902035	5.12157	0.0701118	0.944112	0.999748	88	50
Imputed	Individual histopathological feature	Fibrous cap thickness	log1p_z	FNTA	-0.00528662	4.31291	-0.0698341	0.944336	0.999748	88	50
Imputed	Individual histopathological feature	Fibrous cap thickness	log1p_z	CA3	-0.00732376	4.24375	-0.0696368	0.944492	0.999748	88	50
Imputed	Individual histopathological feature	Fibrous cap thickness	log1p_z	SUGT1	0.00490843	3.53851	0.0693571	0.944711	0.999748	88	50
Imputed	Individual histopathological feature	Fibrous cap thickness	log1p_z	LCN15	0.00646814	-3.1332	0.0683109	0.94556	0.999748	88	50
Imputed	Individual histopathological feature	Fibrous cap thickness	log1p_z	FCAMR	-0.00767968	-5.37362	-0.0679425	0.945835	0.999748	88	50
Imputed	Individual histopathological feature	Fibrous cap thickness	log1p_z	TXNL1	0.00519646	-0.920974	0.0679399	0.945853	0.999748	88	50
Imputed	Individual histopathological feature	Fibrous cap thickness	log1p_z	UNG	0.00765398	7.88439	0.0675483	0.946153	0.999748	88	50
Imputed	Individual histopathological feature	Fibrous cap thickness	log1p_z	ACTA2	0.00148516	6.44224	0.0671226	0.946494	0.999748	88	50
Imputed	Individual histopathological feature	Fibrous cap thickness	log1p_z	KLRK1	0.00624963	-4.58777	0.0670115	0.946581	0.999748	88	50
Imputed	Individual histopathological feature	Fibrous cap thickness	log1p_z	CREB3	-0.00639339	-0.226534	-0.0668164	0.946734	0.999748	88	50
Imputed	Individual histopathological feature	Fibrous cap thickness	log1p_z	FGFBP2	-0.00882304	-0.696056	-0.06673	0.946805	0.999748	88	50
Imputed	Individual histopathological feature	Fibrous cap thickness	log1p_z	IMMT	-0.00418271	7.31146	-0.066688	0.946833	0.999748	88	50
Imputed	Individual histopathological feature	Fibrous cap thickness	log1p_z	KIRREL2	0.00415518	-2.95137	0.0666954	0.946834	0.999748	88	50
Imputed	Individual histopathological feature	Fibrous cap thickness	log1p_z	CADPS	0.00666397	0.860506	0.0660128	0.947376	0.999748	88	50
Imputed	Individual histopathological feature	Fibrous cap thickness	log1p_z	MTIF3	-0.00747168	5.60021	-0.0647549	0.948374	0.999748	88	50
Imputed	Individual histopathological feature	Fibrous cap thickness	log1p_z	H2AP	0.00462786	-0.409741	0.0646263	0.948483	0.999748	88	50
Imputed	Individual histopathological feature	Fibrous cap thickness	log1p_z	TIMM10	0.00560689	6.55519	0.0645997	0.948496	0.999748	88	50
Imputed	Individual histopathological feature	Fibrous cap thickness	log1p_z	AKR7L	-0.00422668	-1.0203	-0.0639132	0.949046	0.999748	88	50
Imputed	Individual histopathological feature	Fibrous cap thickness	log1p_z	LAG3	0.00502819	-3.18574	0.0639104	0.949049	0.999748	88	50
Imputed	Individual histopathological feature	Fibrous cap thickness	log1p_z	LCP1	0.00562283	5.95599	0.0633326	0.949506	0.999748	88	50
Imputed	Individual histopathological feature	Fibrous cap thickness	log1p_z	MBL2	-0.0105183	2.59295	-0.0628899	0.949862	0.999748	88	50
Imputed	Individual histopathological feature	Fibrous cap thickness	log1p_z	GUK1	-0.00309572	2.02461	-0.0620136	0.950555	0.999748	88	50
Imputed	Individual histopathological feature	Fibrous cap thickness	log1p_z	COX5B	-0.00325803	6.79331	-0.0615223	0.950945	0.999748	88	50
Imputed	Individual histopathological feature	Fibrous cap thickness	log1p_z	IL11	0.0114928	-5.08745	0.0610936	0.951289	0.999748	88	50
Imputed	Individual histopathological feature	Fibrous cap thickness	log1p_z	BPIFB2	-0.00492597	-2.81783	-0.060994	0.951369	0.999748	88	50
Imputed	Individual histopathological feature	Fibrous cap thickness	log1p_z	CGN	-0.00506081	0.873984	-0.0600822	0.952095	0.999748	88	50
Imputed	Individual histopathological feature	Fibrous cap thickness	log1p_z	RP2	0.00350992	3.28418	0.0598117	0.95231	0.999748	88	50
Imputed	Individual histopathological feature	Fibrous cap thickness	log1p_z	ESPL1	-0.00277965	0.221478	-0.0596373	0.95246	0.999748	88	50
Imputed	Individual histopathological feature	Fibrous cap thickness	log1p_z	TFF1	-0.0068176	-2.7711	-0.0595257	0.952537	0.999748	88	50
Imputed	Individual histopathological feature	Fibrous cap thickness	log1p_z	STX8	-0.00316689	5.46681	-0.0586631	0.953225	0.999748	88	50
Imputed	Individual histopathological feature	Fibrous cap thickness	log1p_z	VGF	-0.00505463	-3.21057	-0.0586453	0.953244	0.999748	88	50
Imputed	Individual histopathological feature	Fibrous cap thickness	log1p_z	CMC1	0.00678977	9.45283	0.0582386	0.953561	0.999748	88	50
Imputed	Individual histopathological feature	Fibrous cap thickness	log1p_z	EIF2AK2	-0.00556141	5.31655	-0.0581436	0.953638	0.999748	88	50
Imputed	Individual histopathological feature	Fibrous cap thickness	log1p_z	CXCL13	0.0102213	2.02698	0.0581357	0.953652	0.999748	88	50
Imputed	Individual histopathological feature	Fibrous cap thickness	log1p_z	TP53BP1	0.00783069	3.94784	0.0578516	0.953872	0.999748	88	50
Imputed	Individual histopathological feature	Fibrous cap thickness	log1p_z	EPHA10	0.0039953	0.00249091	0.057125	0.954449	0.999748	88	50
Imputed	Individual histopathological feature	Fibrous cap thickness	log1p_z	IFNG	-0.0151572	-2.15977	-0.0568928	0.954632	0.999748	88	50
Imputed	Individual histopathological feature	Fibrous cap thickness	log1p_z	PNLIPRP2	0.0147956	-5.60734	0.0561729	0.955208	0.999748	88	50
Imputed	Individual histopathological feature	Fibrous cap thickness	log1p_z	ICAM5	-0.00750398	-0.699218	-0.0555435	0.95571	0.999748	88	50
Imputed	Individual histopathological feature	Fibrous cap thickness	log1p_z	NEDD9	-0.00576606	0.110192	-0.0553856	0.955836	0.999748	88	50
Imputed	Individual histopathological feature	Fibrous cap thickness	log1p_z	EIF2AK3	0.00559199	7.7265	0.0546659	0.956411	0.999748	88	50
Imputed	Individual histopathological feature	Fibrous cap thickness	log1p_z	PIK3IP1	-0.00414535	0.517773	-0.0537804	0.95712	0.999748	88	50
Imputed	Individual histopathological feature	Fibrous cap thickness	log1p_z	HNRNPUL1	0.00308637	6.40365	0.0534793	0.957352	0.999748	88	50
Imputed	Individual histopathological feature	Fibrous cap thickness	log1p_z	IL13RA1	-0.0029751	-1.8722	-0.053397	0.957422	0.999748	88	50
Imputed	Individual histopathological feature	Fibrous cap thickness	log1p_z	PNLIP	0.00640744	-0.575433	0.0532657	0.957523	0.999748	88	50
Imputed	Individual histopathological feature	Fibrous cap thickness	log1p_z	ATF2	-0.00483778	3.29399	-0.0532431	0.957542	0.999748	88	50
Imputed	Individual histopathological feature	Fibrous cap thickness	log1p_z	TERF1	-0.00824424	3.68928	-0.053199	0.957575	0.999748	88	50
Imputed	Individual histopathological feature	Fibrous cap thickness	log1p_z	RNF4	-0.00423888	-2.37479	-0.0526569	0.958009	0.999748	88	50
Imputed	Individual histopathological feature	Fibrous cap thickness	log1p_z	DNAJC9	0.00542571	3.52466	0.0520172	0.95852	0.999748	88	50
Imputed	Individual histopathological feature	Fibrous cap thickness	log1p_z	KIT	0.00386545	-3.70566	0.0519527	0.958579	0.999748	88	50
Imputed	Individual histopathological feature	Fibrous cap thickness	log1p_z	SPRING1	0.00919977	-1.62956	0.0512307	0.959149	0.999748	88	50
Imputed	Individual histopathological feature	Fibrous cap thickness	log1p_z	CYB5A	-0.00310779	-1.26941	-0.0509592	0.95937	0.999748	88	50
Imputed	Individual histopathological feature	Fibrous cap thickness	log1p_z	IL1A	-0.00784753	2.56511	-0.0507787	0.95951	0.999748	88	50
Imputed	Individual histopathological feature	Fibrous cap thickness	log1p_z	STX5	-0.00490212	4.3234	-0.0504498	0.959766	0.999748	88	50
Imputed	Individual histopathological feature	Fibrous cap thickness	log1p_z	STX7	-0.00223409	1.42041	-0.0499742	0.960145	0.999748	88	50
Imputed	Individual histopathological feature	Fibrous cap thickness	log1p_z	STAU1	-0.0046708	6.43558	-0.0498763	0.960222	0.999748	88	50
Imputed	Individual histopathological feature	Fibrous cap thickness	log1p_z	PDAP1	-0.00779646	5.40261	-0.0491176	0.960829	0.999748	88	50
Imputed	Individual histopathological feature	Fibrous cap thickness	log1p_z	CRX	-0.00271808	-0.336915	-0.0483519	0.961439	0.999748	88	50
Imputed	Individual histopathological feature	Fibrous cap thickness	log1p_z	NFE2	-0.00599157	0.84366	-0.0481769	0.961585	0.999748	88	50
Imputed	Individual histopathological feature	Fibrous cap thickness	log1p_z	DDT	-0.000695616	4.48451	-0.0476949	0.96196	0.999748	88	50
Imputed	Individual histopathological feature	Fibrous cap thickness	log1p_z	ALDH1A1	-0.00297531	5.0181	-0.0476607	0.96199	0.999748	88	50
Imputed	Individual histopathological feature	Fibrous cap thickness	log1p_z	THSD1	-0.00765704	-0.984606	-0.0469499	0.962561	0.999748	88	50
Imputed	Individual histopathological feature	Fibrous cap thickness	log1p_z	MAPRE3	0.00403848	-3.59252	0.0468422	0.962647	0.999748	88	50
Imputed	Individual histopathological feature	Fibrous cap thickness	log1p_z	GCLM	-0.00405053	3.6748	-0.0456643	0.963583	0.999748	88	50
Imputed	Individual histopathological feature	Fibrous cap thickness	log1p_z	CCNE1	0.00452061	-2.02453	0.0444696	0.964535	0.999748	88	50
Imputed	Individual histopathological feature	Fibrous cap thickness	log1p_z	TBC1D23	0.00429654	3.04022	0.0441482	0.964791	0.999748	88	50
Imputed	Individual histopathological feature	Fibrous cap thickness	log1p_z	SRPK2	-0.00596319	3.12985	-0.0441155	0.964817	0.999748	88	50
Imputed	Individual histopathological feature	Fibrous cap thickness	log1p_z	TBL1X	0.00418221	2.24726	0.0439669	0.964933	0.999748	88	50
Imputed	Individual histopathological feature	Fibrous cap thickness	log1p_z	LETM1	-0.00383091	5.41116	-0.0434716	0.96533	0.999748	88	50
Imputed	Individual histopathological feature	Fibrous cap thickness	log1p_z	MTUS1	0.00511788	7.00382	0.0434423	0.965352	0.999748	88	50
Imputed	Individual histopathological feature	Fibrous cap thickness	log1p_z	ENTR1	-0.00511907	6.56046	-0.043322	0.965449	0.999748	88	50
Imputed	Individual histopathological feature	Fibrous cap thickness	log1p_z	TIGAR	0.00252645	4.74999	0.0422945	0.966269	0.999748	88	50
Imputed	Individual histopathological feature	Fibrous cap thickness	log1p_z	HSP90B1	0.00407469	-1.21449	0.0422088	0.966333	0.999748	88	50
Imputed	Individual histopathological feature	Fibrous cap thickness	log1p_z	FABP3	0.00220145	7.54132	0.0417592	0.966692	0.999748	88	50
Imputed	Individual histopathological feature	Fibrous cap thickness	log1p_z	FN1	0.0040514	0.946594	0.0414117	0.966979	0.999748	88	50
Imputed	Individual histopathological feature	Fibrous cap thickness	log1p_z	CHP1	0.004584	3.09926	0.0408813	0.967396	0.999748	88	50
Imputed	Individual histopathological feature	Fibrous cap thickness	log1p_z	PPIE	0.00247031	0.924603	0.0405168	0.967683	0.999748	88	50
Imputed	Individual histopathological feature	Fibrous cap thickness	log1p_z	FOS	0.00757638	4.54739	0.0404988	0.967698	0.999748	88	50
Imputed	Individual histopathological feature	Fibrous cap thickness	log1p_z	GATD3	0.00357412	5.76958	0.0403926	0.967785	0.999748	88	50
Imputed	Individual histopathological feature	Fibrous cap thickness	log1p_z	EPO	-0.00196026	-2.30283	-0.0403674	0.967803	0.999748	88	50
Imputed	Individual histopathological feature	Fibrous cap thickness	log1p_z	CLTA	-0.00274065	2.46408	-0.0402531	0.967896	0.999748	88	50
Imputed	Individual histopathological feature	Fibrous cap thickness	log1p_z	RPGR	0.00236824	1.8603	0.0392114	0.968725	0.999748	88	50
Imputed	Individual histopathological feature	Fibrous cap thickness	log1p_z	C1R	-0.00237694	3.40344	-0.0390172	0.968881	0.999748	88	50
Imputed	Individual histopathological feature	Fibrous cap thickness	log1p_z	DRAXIN	-0.0047688	-2.47456	-0.0385416	0.969264	0.999748	77	50
Imputed	Individual histopathological feature	Fibrous cap thickness	log1p_z	NPR1	-0.00253246	-0.0591318	-0.0385349	0.969269	0.999748	88	50
Imputed	Individual histopathological feature	Fibrous cap thickness	log1p_z	AHCY	-0.00460075	3.31719	-0.0384325	0.969344	0.999748	88	50
Imputed	Individual histopathological feature	Fibrous cap thickness	log1p_z	GID8	0.00340764	2.12818	0.0379936	0.969697	0.999748	88	50
Imputed	Individual histopathological feature	Fibrous cap thickness	log1p_z	PNPT1	-0.00308767	7.59986	-0.0374134	0.970158	0.999748	88	50
Imputed	Individual histopathological feature	Fibrous cap thickness	log1p_z	TGFBR2	-0.00232883	-0.753383	-0.0371992	0.97033	0.999748	88	50
Imputed	Individual histopathological feature	Fibrous cap thickness	log1p_z	SNRPB2	-0.00385458	6.62432	-0.0371393	0.970375	0.999748	88	50
Imputed	Individual histopathological feature	Fibrous cap thickness	log1p_z	COL28A1	-0.00828564	-4.25164	-0.0370461	0.970451	0.999748	88	50
Imputed	Individual histopathological feature	Fibrous cap thickness	log1p_z	VSTM2L	-0.0028783	-0.332628	-0.0368836	0.970581	0.999748	88	50
Imputed	Individual histopathological feature	Fibrous cap thickness	log1p_z	CRISP2	0.00413951	-4.43048	0.0363125	0.971037	0.999748	88	50
Imputed	Individual histopathological feature	Fibrous cap thickness	log1p_z	CHM	-0.00381997	4.33356	-0.036093	0.971215	0.999748	88	50
Imputed	Individual histopathological feature	Fibrous cap thickness	log1p_z	AZU1	0.00512779	4.20019	0.0359137	0.971361	0.999748	88	50
Imputed	Individual histopathological feature	Fibrous cap thickness	log1p_z	PSIP1	0.0071605	5.07196	0.0346415	0.972367	0.999748	88	50
Imputed	Individual histopathological feature	Fibrous cap thickness	log1p_z	KIRREL1	0.00138666	-3.62135	0.0342093	0.972711	0.999748	88	50
Imputed	Individual histopathological feature	Fibrous cap thickness	log1p_z	NIT1	0.000695983	3.41096	0.0338896	0.972967	0.999748	88	50
Imputed	Individual histopathological feature	Fibrous cap thickness	log1p_z	NBN	-0.00486472	7.21123	-0.0338406	0.973007	0.999748	88	50
Imputed	Individual histopathological feature	Fibrous cap thickness	log1p_z	SGSH	0.0022275	6.85769	0.033528	0.973258	0.999748	88	50
Imputed	Individual histopathological feature	Fibrous cap thickness	log1p_z	EIF5	-0.00302845	2.68058	-0.0331507	0.973557	0.999748	88	50
Imputed	Individual histopathological feature	Fibrous cap thickness	log1p_z	PRKRA	0.00254397	6.13851	0.0330286	0.973653	0.999748	88	50
Imputed	Individual histopathological feature	Fibrous cap thickness	log1p_z	GP1BB	-0.0060375	-0.455627	-0.0324841	0.974095	0.999748	88	50
Imputed	Individual histopathological feature	Fibrous cap thickness	log1p_z	TF	-0.00171949	2.59816	-0.0320777	0.974414	0.999748	88	50
Imputed	Individual histopathological feature	Fibrous cap thickness	log1p_z	ALPP	0.00195189	-2.5363	0.0318913	0.974562	0.999748	88	50
Imputed	Individual histopathological feature	Fibrous cap thickness	log1p_z	SERPINE2	-0.00344741	5.1018	-0.0315887	0.974803	0.999748	88	50
Imputed	Individual histopathological feature	Fibrous cap thickness	log1p_z	KLRF1	-0.00345183	-1.30133	-0.0315175	0.97486	0.999748	88	50
Imputed	Individual histopathological feature	Fibrous cap thickness	log1p_z	HMOX2	0.00216591	5.37619	0.0312185	0.975097	0.999748	88	50
Imputed	Individual histopathological feature	Fibrous cap thickness	log1p_z	IL21R	-0.00151305	-0.534026	-0.0302403	0.975878	0.999748	88	50
Imputed	Individual histopathological feature	Fibrous cap thickness	log1p_z	ZBP1	0.0040032	-0.832991	0.0299777	0.97609	0.999748	88	50
Imputed	Individual histopathological feature	Fibrous cap thickness	log1p_z	NOS1	0.00605193	0.369006	0.0294149	0.976541	0.999748	88	50
Imputed	Individual histopathological feature	Fibrous cap thickness	log1p_z	REST	-0.00221248	0.52883	-0.029312	0.976618	0.999748	88	50
Imputed	Individual histopathological feature	Fibrous cap thickness	log1p_z	LGALS3	0.00208393	7.82038	0.0289275	0.976925	0.999748	88	50
Imputed	Individual histopathological feature	Fibrous cap thickness	log1p_z	RGS10	0.00241988	3.24996	0.0287357	0.977081	0.999748	88	50
Imputed	Individual histopathological feature	Fibrous cap thickness	log1p_z	ATP5IF1	0.000784903	5.98525	0.0286561	0.977144	0.999748	88	50
Imputed	Individual histopathological feature	Fibrous cap thickness	log1p_z	PCNA	0.00179559	1.02533	0.0280431	0.977636	0.999748	88	50
Imputed	Individual histopathological feature	Fibrous cap thickness	log1p_z	SFTPD	0.00364459	-2.07034	0.027992	0.97767	0.999748	88	50
Imputed	Individual histopathological feature	Fibrous cap thickness	log1p_z	RAD23B	0.00143023	2.50759	0.0274797	0.978078	0.999748	88	50
Imputed	Individual histopathological feature	Fibrous cap thickness	log1p_z	IFNGR2	0.00273575	-0.158945	0.0270221	0.978444	0.999748	77	50
Imputed	Individual histopathological feature	Fibrous cap thickness	log1p_z	ALPI	-0.0028076	-6.15804	-0.0268571	0.978576	0.999748	88	50
Imputed	Individual histopathological feature	Fibrous cap thickness	log1p_z	VSIR	-0.00237677	4.63556	-0.0265171	0.978846	0.999748	88	50
Imputed	Individual histopathological feature	Fibrous cap thickness	log1p_z	LGALS3BP	0.00280647	4.87592	0.0265175	0.978848	0.999748	88	50
Imputed	Individual histopathological feature	Fibrous cap thickness	log1p_z	NCR1	-0.00179064	-3.40867	-0.0265058	0.978857	0.999748	88	50
Imputed	Individual histopathological feature	Fibrous cap thickness	log1p_z	CBLIF	0.00359479	-4.66032	0.026309	0.979015	0.999748	88	50
Imputed	Individual histopathological feature	Fibrous cap thickness	log1p_z	DBH	-0.00454716	-1.82922	-0.0257873	0.979428	0.999748	88	50
Imputed	Individual histopathological feature	Fibrous cap thickness	log1p_z	LARP1	0.00229879	4.95246	0.0246243	0.980357	0.999748	88	50
Imputed	Individual histopathological feature	Fibrous cap thickness	log1p_z	CDH17	0.00167877	-3.37805	0.0243987	0.980537	0.999748	88	50
Imputed	Individual histopathological feature	Fibrous cap thickness	log1p_z	FOXO3	-0.00340908	3.40932	-0.0243629	0.980568	0.999748	88	50
Imputed	Individual histopathological feature	Fibrous cap thickness	log1p_z	PMM2	0.00207969	3.79913	0.0241165	0.980762	0.999748	88	50
Imputed	Individual histopathological feature	Fibrous cap thickness	log1p_z	UNC79	-0.00240477	4.87594	-0.0234011	0.981332	0.999748	88	50
Imputed	Individual histopathological feature	Fibrous cap thickness	log1p_z	BCR	0.00305438	3.59759	0.0224976	0.982053	0.999748	88	50
Imputed	Individual histopathological feature	Fibrous cap thickness	log1p_z	PRKAG3	0.00183936	0.799405	0.0221325	0.982345	0.999748	88	50
Imputed	Individual histopathological feature	Fibrous cap thickness	log1p_z	SHMT1	0.00199512	5.27595	0.0213079	0.983003	0.999748	88	50
Imputed	Individual histopathological feature	Fibrous cap thickness	log1p_z	TBC1D5	-0.0017443	4.24339	-0.0209179	0.983312	0.999748	88	50
Imputed	Individual histopathological feature	Fibrous cap thickness	log1p_z	SUGP1	-0.00256197	4.8908	-0.0209032	0.983325	0.999748	88	50
Imputed	Individual histopathological feature	Fibrous cap thickness	log1p_z	GPR158	0.00146819	-2.13815	0.0206569	0.983524	0.999748	88	50
Imputed	Individual histopathological feature	Fibrous cap thickness	log1p_z	MAPT	0.00304725	0.602008	0.0204572	0.983679	0.999748	88	50
Imputed	Individual histopathological feature	Fibrous cap thickness	log1p_z	CST5	0.00271381	-4.59021	0.0203916	0.983735	0.999748	77	50
Imputed	Individual histopathological feature	Fibrous cap thickness	log1p_z	MPO	-0.0017165	3.20716	-0.0201881	0.983898	0.999748	88	50
Imputed	Individual histopathological feature	Fibrous cap thickness	log1p_z	BLOC1S3	0.00259785	3.25671	0.0196964	0.984287	0.999748	88	50
Imputed	Individual histopathological feature	Fibrous cap thickness	log1p_z	RNASE6	-0.0025278	7.84951	-0.019463	0.984477	0.999748	88	50
Imputed	Individual histopathological feature	Fibrous cap thickness	log1p_z	HDAC8	-0.00198573	-1.01966	-0.0192876	0.984614	0.999748	88	50
Imputed	Individual histopathological feature	Fibrous cap thickness	log1p_z	TRIM26	-0.00207182	2.62389	-0.0192565	0.984637	0.999748	88	50
Imputed	Individual histopathological feature	Fibrous cap thickness	log1p_z	MAMDC4	0.000913059	-2.21218	0.0189731	0.984869	0.999748	88	50
Imputed	Individual histopathological feature	Fibrous cap thickness	log1p_z	PFKFB2	-0.00182108	3.50381	-0.0188275	0.984982	0.999748	88	50
Imputed	Individual histopathological feature	Fibrous cap thickness	log1p_z	GRPEL1	-0.00111142	5.6582	-0.0187286	0.985059	0.999748	88	50
Imputed	Individual histopathological feature	Fibrous cap thickness	log1p_z	BAX	0.00164074	7.55332	0.0181947	0.985485	0.999748	88	50
Imputed	Individual histopathological feature	Fibrous cap thickness	log1p_z	MYBPC1	-0.00269875	-1.61519	-0.0173525	0.986159	0.999748	88	50
Imputed	Individual histopathological feature	Fibrous cap thickness	log1p_z	SLK	0.00191506	-0.819942	0.016961	0.98647	0.999748	88	50
Imputed	Individual histopathological feature	Fibrous cap thickness	log1p_z	IL1R1	-0.00148639	0.619457	-0.0168631	0.986547	0.999748	88	50
Imputed	Individual histopathological feature	Fibrous cap thickness	log1p_z	FKBP1B	-0.000962954	-0.431007	-0.0160982	0.987157	0.999748	88	50
Imputed	Individual histopathological feature	Fibrous cap thickness	log1p_z	SMC3	-0.00430835	-2.54903	-0.0159461	0.987284	0.999748	88	50
Imputed	Individual histopathological feature	Fibrous cap thickness	log1p_z	SERPINE1	0.00185876	2.88392	0.015701	0.987476	0.999748	88	50
Imputed	Individual histopathological feature	Fibrous cap thickness	log1p_z	CCL19	-0.00297535	1.70464	-0.0145953	0.988358	0.999748	88	50
Imputed	Individual histopathological feature	Fibrous cap thickness	log1p_z	MFAP4	-0.000452292	2.6895	-0.014565	0.988381	0.999748	88	50
Imputed	Individual histopathological feature	Fibrous cap thickness	log1p_z	ECHDC3	0.00189559	4.78976	0.0136506	0.98911	0.999748	88	50
Imputed	Individual histopathological feature	Fibrous cap thickness	log1p_z	GNPDA1	0.000310884	2.05351	0.0129443	0.989673	0.999748	88	50
Imputed	Individual histopathological feature	Fibrous cap thickness	log1p_z	CD3E	-0.00162236	2.4542	-0.0129202	0.989693	0.999748	88	50
Imputed	Individual histopathological feature	Fibrous cap thickness	log1p_z	SAT2	-0.00134993	2.81131	-0.0123896	0.990118	0.999748	88	50
Imputed	Individual histopathological feature	Fibrous cap thickness	log1p_z	FGFR4	0.00112451	-3.11267	0.0121726	0.990289	0.999748	88	50
Imputed	Individual histopathological feature	Fibrous cap thickness	log1p_z	BAG6	0.000611211	3.01993	0.0120979	0.990349	0.999748	88	50
Imputed	Individual histopathological feature	Fibrous cap thickness	log1p_z	LGALS7_LGALS7B	0.0014665	-1.64927	0.0118507	0.990546	0.999748	88	50
Imputed	Individual histopathological feature	Fibrous cap thickness	log1p_z	NFATC3	0.00135959	2.41676	0.0118337	0.99056	0.999748	88	50
Imputed	Individual histopathological feature	Fibrous cap thickness	log1p_z	SWAP70	0.000843569	3.10956	0.0113756	0.990925	0.999748	88	50
Imputed	Individual histopathological feature	Fibrous cap thickness	log1p_z	METAP2	0.00091126	3.84183	0.0110299	0.991201	0.999748	88	50
Imputed	Individual histopathological feature	Fibrous cap thickness	log1p_z	TPRKB	-0.000820517	-3.29413	-0.0103775	0.991721	0.999748	88	50
Imputed	Individual histopathological feature	Fibrous cap thickness	log1p_z	NID2	-0.00107475	2.62306	-0.0101497	0.991903	0.999748	88	50
Imputed	Individual histopathological feature	Fibrous cap thickness	log1p_z	DRG2	-0.00101409	4.58679	-0.00964958	0.992302	0.999748	88	50
Imputed	Individual histopathological feature	Fibrous cap thickness	log1p_z	MYL6B	0.000739868	-0.945662	0.00955952	0.992374	0.999748	88	50
Imputed	Individual histopathological feature	Fibrous cap thickness	log1p_z	APOH	-0.00139248	1.90109	-0.00908125	0.992756	0.999748	88	50
Imputed	Individual histopathological feature	Fibrous cap thickness	log1p_z	OXT	-0.00161415	-2.3795	-0.00897588	0.992839	0.999748	88	50
Imputed	Individual histopathological feature	Fibrous cap thickness	log1p_z	NENF	-0.000605134	0.113543	-0.00870178	0.993058	0.999748	88	50
Imputed	Individual histopathological feature	Fibrous cap thickness	log1p_z	TNIP1	0.000855053	5.51951	0.00845023	0.993259	0.999748	88	50
Imputed	Individual histopathological feature	Fibrous cap thickness	log1p_z	ARNT	-0.000622181	-0.595891	-0.0081549	0.993494	0.999748	88	50
Imputed	Individual histopathological feature	Fibrous cap thickness	log1p_z	IDI2	0.000581479	-0.460534	0.0075609	0.993971	0.999748	88	50
Imputed	Individual histopathological feature	Fibrous cap thickness	log1p_z	SERPINA9	0.00157141	-3.0992	0.0073945	0.994101	0.999748	88	50
Imputed	Individual histopathological feature	Fibrous cap thickness	log1p_z	GTF2IRD1	-0.000405244	0.415756	-0.00728023	0.994192	0.999748	88	50
Imputed	Individual histopathological feature	Fibrous cap thickness	log1p_z	LIPF	-0.00052164	-5.38974	-0.00678108	0.99459	0.999748	88	50
Imputed	Individual histopathological feature	Fibrous cap thickness	log1p_z	VCAM1	0.000542831	-1.46441	0.00638535	0.994906	0.999748	88	50
Imputed	Individual histopathological feature	Fibrous cap thickness	log1p_z	RPL14	0.000597132	3.15132	0.00598591	0.995224	0.999748	88	50
Imputed	Individual histopathological feature	Fibrous cap thickness	log1p_z	NMI	-0.000747514	3.2162	-0.0059364	0.995264	0.999748	88	50
Imputed	Individual histopathological feature	Fibrous cap thickness	log1p_z	CAMSAP1	-0.0006709	5.37137	-0.00513314	0.995905	0.999748	88	50
Imputed	Individual histopathological feature	Fibrous cap thickness	log1p_z	CCL26	0.00077326	-0.327768	0.00503116	0.995986	0.999748	88	50
Imputed	Individual histopathological feature	Fibrous cap thickness	log1p_z	EXTL1	0.00121339	-5.57798	0.00494397	0.996056	0.999748	88	50
Imputed	Individual histopathological feature	Fibrous cap thickness	log1p_z	PAEP	0.000517713	-3.88806	0.00476548	0.996198	0.999748	77	50
Imputed	Individual histopathological feature	Fibrous cap thickness	log1p_z	EIF2S2	-0.000455014	2.96803	-0.00402805	0.996786	0.999748	88	50
Imputed	Individual histopathological feature	Fibrous cap thickness	log1p_z	MMP13	0.000889036	2.36484	0.0038575	0.996923	0.999748	88	50
Imputed	Individual histopathological feature	Fibrous cap thickness	log1p_z	UBE2B	-0.000175692	2.94181	-0.00351351	0.997197	0.999748	88	50
Imputed	Individual histopathological feature	Fibrous cap thickness	log1p_z	HS1BP3	0.000240186	3.13173	0.00340862	0.997281	0.999748	88	50
Imputed	Individual histopathological feature	Fibrous cap thickness	log1p_z	CEACAM20	-0.000461319	-0.952069	-0.00237424	0.998107	0.999787	88	50
Imputed	Individual histopathological feature	Fibrous cap thickness	log1p_z	ST3GAL1	-0.000157975	-1.70399	-0.00163253	0.998698	0.999787	88	50
Imputed	Individual histopathological feature	Fibrous cap thickness	log1p_z	FARSA	-0.000117548	4.95123	-0.00120304	0.99904	0.999787	88	50
Imputed	Individual histopathological feature	Fibrous cap thickness	log1p_z	DPY30	-7.50979e-05	3.34625	-0.000577705	0.999539	0.999787	88	50
Imputed	Individual histopathological feature	Fibrous cap thickness	log1p_z	TEX101	5.08152e-05	-2.45061	0.000364151	0.999709	0.999787	88	50
Imputed	Individual histopathological feature	Fibrous cap thickness	log1p_z	TNF	1.22555e-05	-1.34032	0.000298603	0.999762	0.999787	88	50
Imputed	Individual histopathological feature	Fibrous cap thickness	log1p_z	IL10RA	2.14545e-05	-0.257759	0.000267416	0.999787	0.999787	88	50
Imputed	Individual histopathological feature	Intraplaque haemorrhage (%)	log1p_z	AMBP	-0.212297	-0.640635	-4.15465	3.28103e-05	0.0930827	88	50
Imputed	Individual histopathological feature	Intraplaque haemorrhage (%)	log1p_z	PPM1A	0.345182	0.337157	3.77541	0.000159953	0.177777	88	50
Imputed	Individual histopathological feature	Intraplaque haemorrhage (%)	log1p_z	LECT2	-0.513123	0.00650341	-3.73325	0.000189121	0.177777	88	50
Imputed	Individual histopathological feature	Intraplaque haemorrhage (%)	log1p_z	CXCL1	0.512469	4.32615	3.57332	0.000353439	0.177777	88	50
Imputed	Individual histopathological feature	Intraplaque haemorrhage (%)	log1p_z	APOA4	-0.290609	2.81256	-3.55892	0.000372581	0.177777	88	50
Imputed	Individual histopathological feature	Intraplaque haemorrhage (%)	log1p_z	KLK14	-0.422609	-2.67546	-3.55696	0.000375982	0.177777	88	50
Imputed	Individual histopathological feature	Intraplaque haemorrhage (%)	log1p_z	CD160	-0.300716	-4.64392	-3.29722	0.00097731	0.282715	88	50
Imputed	Individual histopathological feature	Intraplaque haemorrhage (%)	log1p_z	ENPP2	-0.244999	-1.47026	-3.2772	0.00104959	0.282715	88	50
Imputed	Individual histopathological feature	Intraplaque haemorrhage (%)	log1p_z	CREG1	-0.169693	2.62635	-3.23094	0.00123519	0.282715	88	50
Imputed	Individual histopathological feature	Intraplaque haemorrhage (%)	log1p_z	PTN	-0.501873	3.66828	-3.22743	0.00124932	0.282715	88	50
Imputed	Individual histopathological feature	Intraplaque haemorrhage (%)	log1p_z	VMO1	0.288344	0.762839	3.22249	0.00127142	0.282715	88	50
Imputed	Individual histopathological feature	Intraplaque haemorrhage (%)	log1p_z	F12	-0.275331	3.40104	-3.21898	0.00128822	0.282715	88	50
Imputed	Individual histopathological feature	Intraplaque haemorrhage (%)	log1p_z	GUCA2A	-0.276972	-2.86248	-3.20025	0.00137681	0.282715	88	50
Imputed	Individual histopathological feature	Intraplaque haemorrhage (%)	log1p_z	LTBP2	-0.206513	6.19472	-3.19578	0.00139514	0.282715	88	50
Imputed	Individual histopathological feature	Intraplaque haemorrhage (%)	log1p_z	OMD	-0.205183	1.66553	-3.14698	0.00165049	0.28983	88	50
Imputed	Individual histopathological feature	Intraplaque haemorrhage (%)	log1p_z	GPR158	-0.178491	-2.13815	-3.11729	0.0018261	0.28983	88	50
Imputed	Individual histopathological feature	Intraplaque haemorrhage (%)	log1p_z	SOST	-0.72528	5.11683	-3.0942	0.00197469	0.28983	88	50
Imputed	Individual histopathological feature	Intraplaque haemorrhage (%)	log1p_z	CCL16	-0.285782	0.173327	-3.08842	0.00201983	0.28983	88	50
Imputed	Individual histopathological feature	Intraplaque haemorrhage (%)	log1p_z	PINLYP	-0.324712	-2.85287	-3.05249	0.00226972	0.28983	88	50
Imputed	Individual histopathological feature	Intraplaque haemorrhage (%)	log1p_z	CDH1	-0.207912	-1.36111	-3.03642	0.00239766	0.28983	88	50
Imputed	Individual histopathological feature	Intraplaque haemorrhage (%)	log1p_z	CFB	-0.127629	2.75495	-3.02826	0.00246119	0.28983	88	50
Imputed	Individual histopathological feature	Intraplaque haemorrhage (%)	log1p_z	KLK6	-0.196671	-2.83632	-3.02094	0.00252108	0.28983	88	50
Imputed	Individual histopathological feature	Intraplaque haemorrhage (%)	log1p_z	CPB2	-0.225059	4.03075	-3.01848	0.00254618	0.28983	88	50
Imputed	Individual histopathological feature	Intraplaque haemorrhage (%)	log1p_z	REG4	-0.320266	-0.626068	-3.01705	0.00255381	0.28983	88	50
Imputed	Individual histopathological feature	Intraplaque haemorrhage (%)	log1p_z	SERPINA5	-0.222201	3.69118	-3.01725	0.00255402	0.28983	88	50
Imputed	Individual histopathological feature	Intraplaque haemorrhage (%)	log1p_z	PRAP1	-0.226686	-0.258131	-2.9962	0.00273508	0.289958	88	50
Imputed	Individual histopathological feature	Intraplaque haemorrhage (%)	log1p_z	CST6	-0.243091	-1.91003	-2.99381	0.00275956	0.289958	88	50
Imputed	Individual histopathological feature	Intraplaque haemorrhage (%)	log1p_z	XCL1	-0.286439	-1.50986	-2.96151	0.00306172	0.295963	88	50
Imputed	Individual histopathological feature	Intraplaque haemorrhage (%)	log1p_z	BGLAP	-0.374087	0.53577	-2.95013	0.00318088	0.295963	88	50
Imputed	Individual histopathological feature	Intraplaque haemorrhage (%)	log1p_z	CXCL3	0.325854	2.32172	2.95075	0.00318261	0.295963	88	50
Imputed	Individual histopathological feature	Intraplaque haemorrhage (%)	log1p_z	EFHD1	-0.257476	7.12695	-2.94468	0.00323399	0.295963	88	50
Imputed	Individual histopathological feature	Intraplaque haemorrhage (%)	log1p_z	CXCL5	0.629031	3.10282	2.91558	0.00355637	0.312914	88	50
Imputed	Individual histopathological feature	Intraplaque haemorrhage (%)	log1p_z	CELSR2	-0.291044	-1.25204	-2.87418	0.00405125	0.312914	88	50
Imputed	Individual histopathological feature	Intraplaque haemorrhage (%)	log1p_z	SUSD5	-0.167778	2.19001	-2.87215	0.00407729	0.312914	88	50
Imputed	Individual histopathological feature	Intraplaque haemorrhage (%)	log1p_z	AGT	-0.190854	0.320724	-2.85986	0.00423949	0.312914	88	50
Imputed	Individual histopathological feature	Intraplaque haemorrhage (%)	log1p_z	C2	-0.204869	-3.13854	-2.84855	0.00439629	0.312914	88	50
Imputed	Individual histopathological feature	Intraplaque haemorrhage (%)	log1p_z	FCRL5	-0.278338	-5.02142	-2.83001	0.00465512	0.312914	88	50
Imputed	Individual histopathological feature	Intraplaque haemorrhage (%)	log1p_z	CD79B	-0.289636	-5.28568	-2.82869	0.00467488	0.312914	88	50
Imputed	Individual histopathological feature	Intraplaque haemorrhage (%)	log1p_z	SERPINA4	-0.147053	3.7055	-2.82924	0.0046836	0.312914	88	50
Imputed	Individual histopathological feature	Intraplaque haemorrhage (%)	log1p_z	S100A12	0.355667	1.61311	2.81304	0.00491002	0.312914	88	50
Imputed	Individual histopathological feature	Intraplaque haemorrhage (%)	log1p_z	DAG1	-0.0760103	4.21511	-2.80746	0.00499427	0.312914	88	50
Imputed	Individual histopathological feature	Intraplaque haemorrhage (%)	log1p_z	CXCL8	0.524056	8.44412	2.80282	0.00506643	0.312914	88	50
Imputed	Individual histopathological feature	Intraplaque haemorrhage (%)	log1p_z	ELN	-0.269905	5.2399	-2.80272	0.00506801	0.312914	88	50
Imputed	Individual histopathological feature	Intraplaque haemorrhage (%)	log1p_z	GPHA2	-0.436347	-1.22956	-2.79985	0.00511686	0.312914	88	50
Imputed	Individual histopathological feature	Intraplaque haemorrhage (%)	log1p_z	FCRL2	-0.342432	-5.61943	-2.79331	0.00522276	0.312914	88	50
Imputed	Individual histopathological feature	Intraplaque haemorrhage (%)	log1p_z	FGF5	-0.204851	-1.68112	-2.78666	0.00533971	0.312914	88	50
Imputed	Individual histopathological feature	Intraplaque haemorrhage (%)	log1p_z	SERPINI1	-0.229668	-0.42052	-2.77979	0.0054406	0.312914	88	50
Imputed	Individual histopathological feature	Intraplaque haemorrhage (%)	log1p_z	PPY	-0.343505	-2.26416	-2.78003	0.00544688	0.312914	88	50
Imputed	Individual histopathological feature	Intraplaque haemorrhage (%)	log1p_z	DKK1	-0.270471	0.499997	-2.77747	0.00548212	0.312914	88	50
Imputed	Individual histopathological feature	Intraplaque haemorrhage (%)	log1p_z	C8B	-0.190166	4.06609	-2.77031	0.00560457	0.312914	88	50
Imputed	Individual histopathological feature	Intraplaque haemorrhage (%)	log1p_z	PGLYRP1	0.350556	0.513072	2.76556	0.00569345	0.312914	88	50
Imputed	Individual histopathological feature	Intraplaque haemorrhage (%)	log1p_z	ANXA1	0.106343	4.64391	2.75715	0.00583313	0.312914	88	50
Imputed	Individual histopathological feature	Intraplaque haemorrhage (%)	log1p_z	AGRP	-0.160194	-4.0158	-2.74194	0.00611422	0.312914	88	50
Imputed	Individual histopathological feature	Intraplaque haemorrhage (%)	log1p_z	OGN	-0.490553	1.97669	-2.73719	0.00619873	0.312914	88	50
Imputed	Individual histopathological feature	Intraplaque haemorrhage (%)	log1p_z	COL18A1	-0.108854	1.44388	-2.73576	0.00622731	0.312914	88	50
Imputed	Individual histopathological feature	Intraplaque haemorrhage (%)	log1p_z	CA4	0.324753	-1.06423	2.72773	0.00638451	0.312914	88	50
Imputed	Individual histopathological feature	Intraplaque haemorrhage (%)	log1p_z	TGFB2	-0.294002	1.12121	-2.72246	0.00648005	0.312914	88	50
Imputed	Individual histopathological feature	Intraplaque haemorrhage (%)	log1p_z	GFRA3	-0.177824	-5.87768	-2.72024	0.00653118	0.312914	77	50
Imputed	Individual histopathological feature	Intraplaque haemorrhage (%)	log1p_z	MMP8	0.447009	3.68256	2.70591	0.00681652	0.312914	88	50
Imputed	Individual histopathological feature	Intraplaque haemorrhage (%)	log1p_z	ANG	-0.199027	0.99197	-2.70151	0.00690481	0.312914	88	50
Imputed	Individual histopathological feature	Intraplaque haemorrhage (%)	log1p_z	STAB2	-0.270659	1.40928	-2.69971	0.00694551	0.312914	88	50
Imputed	Individual histopathological feature	Intraplaque haemorrhage (%)	log1p_z	LBP	-0.209915	1.08518	-2.69977	0.00694698	0.312914	88	50
Imputed	Individual histopathological feature	Intraplaque haemorrhage (%)	log1p_z	CRHBP	-0.19606	-5.36273	-2.69939	0.00694874	0.312914	88	50
Imputed	Individual histopathological feature	Intraplaque haemorrhage (%)	log1p_z	SERPINF1	-0.0895472	3.88376	-2.68212	0.00731731	0.324363	88	50
Imputed	Individual histopathological feature	Intraplaque haemorrhage (%)	log1p_z	VSTM2L	-0.180846	-0.332628	-2.67655	0.0074398	0.324719	88	50
Imputed	Individual histopathological feature	Intraplaque haemorrhage (%)	log1p_z	TNFRSF13B	-0.234915	-1.67476	-2.66635	0.00767321	0.329832	88	50
Imputed	Individual histopathological feature	Intraplaque haemorrhage (%)	log1p_z	TFAP2A	-0.3256	0.464603	-2.65252	0.00799724	0.334727	88	50
Imputed	Individual histopathological feature	Intraplaque haemorrhage (%)	log1p_z	TFF1	-0.27469	-2.7711	-2.64675	0.00815012	0.334727	88	50
Imputed	Individual histopathological feature	Intraplaque haemorrhage (%)	log1p_z	CFHR5	-0.223728	1.58989	-2.6444	0.00818436	0.334727	88	50
Imputed	Individual histopathological feature	Intraplaque haemorrhage (%)	log1p_z	KLB	0.331889	-3.55811	2.64131	0.00825904	0.334727	88	50
Imputed	Individual histopathological feature	Intraplaque haemorrhage (%)	log1p_z	LAMA1	0.0827246	0.0376261	2.63614	0.00839557	0.335468	88	50
Imputed	Individual histopathological feature	Intraplaque haemorrhage (%)	log1p_z	NPDC1	-0.195915	0.658727	-2.62234	0.00873762	0.340864	88	50
Imputed	Individual histopathological feature	Intraplaque haemorrhage (%)	log1p_z	SOX9	-0.279112	3.84023	-2.62091	0.00877092	0.340864	88	50
Imputed	Individual histopathological feature	Intraplaque haemorrhage (%)	log1p_z	HSPB6	-0.0850187	2.46624	-2.60868	0.00908938	0.34566	88	50
Imputed	Individual histopathological feature	Intraplaque haemorrhage (%)	log1p_z	TF	-0.123694	2.59816	-2.60812	0.009138	0.34566	88	50
Imputed	Individual histopathological feature	Intraplaque haemorrhage (%)	log1p_z	KAZALD1	-0.220235	-3.90167	-2.59665	0.00941423	0.351423	88	50
Imputed	Individual histopathological feature	Intraplaque haemorrhage (%)	log1p_z	AGR2	-0.602503	-1.98269	-2.57019	0.0101695	0.370004	88	50
Imputed	Individual histopathological feature	Intraplaque haemorrhage (%)	log1p_z	PRTG	-0.172293	-4.93039	-2.57003	0.0101728	0.370004	88	50
Imputed	Individual histopathological feature	Intraplaque haemorrhage (%)	log1p_z	PAMR1	-0.320876	-0.18876	-2.55953	0.0104834	0.376473	88	50
Imputed	Individual histopathological feature	Intraplaque haemorrhage (%)	log1p_z	CEACAM3	0.250135	-0.30031	2.54169	0.0110324	0.391236	88	50
Imputed	Individual histopathological feature	Intraplaque haemorrhage (%)	log1p_z	ALDH5A1	-0.1947	4.31894	-2.52998	0.0114104	0.399647	88	50
Imputed	Individual histopathological feature	Intraplaque haemorrhage (%)	log1p_z	F11	-0.153702	3.5514	-2.5215	0.0116925	0.404532	88	50
Imputed	Individual histopathological feature	Intraplaque haemorrhage (%)	log1p_z	RRAS	-0.134458	5.62693	-2.50781	0.0121534	0.408643	88	50
Imputed	Individual histopathological feature	Intraplaque haemorrhage (%)	log1p_z	IGFBP6	-0.254259	0.0439841	-2.50225	0.0123447	0.408643	88	50
Imputed	Individual histopathological feature	Intraplaque haemorrhage (%)	log1p_z	FABP2	-0.263335	-2.08063	-2.50052	0.0124663	0.408643	88	50
Imputed	Individual histopathological feature	Intraplaque haemorrhage (%)	log1p_z	RARRES2	-0.311717	-0.0925318	-2.49385	0.0126382	0.408643	88	50
Imputed	Individual histopathological feature	Intraplaque haemorrhage (%)	log1p_z	MFAP5	-0.208673	-0.285015	-2.49306	0.0126689	0.408643	88	50
Imputed	Individual histopathological feature	Intraplaque haemorrhage (%)	log1p_z	FABP5	-0.0738275	6.24791	-2.48842	0.0128435	0.408643	88	50
Imputed	Individual histopathological feature	Intraplaque haemorrhage (%)	log1p_z	F7	-0.192336	-2.4623	-2.48602	0.0129413	0.408643	88	50
Imputed	Individual histopathological feature	Intraplaque haemorrhage (%)	log1p_z	GNLY	-0.234867	0.283719	-2.48019	0.0131372	0.408643	88	50
Imputed	Individual histopathological feature	Intraplaque haemorrhage (%)	log1p_z	VEGFA	0.395178	-1.51717	2.47995	0.0131427	0.408643	88	50
Imputed	Individual histopathological feature	Intraplaque haemorrhage (%)	log1p_z	CCN3	-0.311255	5.46645	-2.46853	0.0135694	0.408643	88	50
Imputed	Individual histopathological feature	Intraplaque haemorrhage (%)	log1p_z	B4GAT1	-0.148127	-2.8848	-2.4596	0.0139154	0.408643	88	50
Imputed	Individual histopathological feature	Intraplaque haemorrhage (%)	log1p_z	OCLN	-0.296683	1.03024	-2.45863	0.0139482	0.408643	88	50
Imputed	Individual histopathological feature	Intraplaque haemorrhage (%)	log1p_z	PDE5A	-0.222071	6.63885	-2.45484	0.0140974	0.408643	88	50
Imputed	Individual histopathological feature	Intraplaque haemorrhage (%)	log1p_z	OLFM4	0.584871	4.37054	2.45206	0.0142143	0.408643	88	50
Imputed	Individual histopathological feature	Intraplaque haemorrhage (%)	log1p_z	MEPE	-0.224946	-5.48889	-2.45026	0.0142783	0.408643	88	50
Imputed	Individual histopathological feature	Intraplaque haemorrhage (%)	log1p_z	TNR	-0.233819	-2.9233	-2.44834	0.0143663	0.408643	77	50
Imputed	Individual histopathological feature	Intraplaque haemorrhage (%)	log1p_z	SMTN	-0.242359	5.92063	-2.44656	0.0144247	0.408643	88	50
Imputed	Individual histopathological feature	Intraplaque haemorrhage (%)	log1p_z	SNAP25	-0.412963	4.02272	-2.44386	0.0145521	0.408643	88	50
Imputed	Individual histopathological feature	Intraplaque haemorrhage (%)	log1p_z	CD34	-0.167131	1.40015	-2.44048	0.0146694	0.408643	88	50
Imputed	Individual histopathological feature	Intraplaque haemorrhage (%)	log1p_z	CDHR2	0.0819485	-2.76166	2.43636	0.0148405	0.408643	88	50
Imputed	Individual histopathological feature	Intraplaque haemorrhage (%)	log1p_z	IGFBP4	-0.191427	-1.58542	-2.43088	0.0150724	0.408643	88	50
Imputed	Individual histopathological feature	Intraplaque haemorrhage (%)	log1p_z	LCN2	0.305764	0.88868	2.4303	0.0150943	0.408643	88	50
Imputed	Individual histopathological feature	Intraplaque haemorrhage (%)	log1p_z	SCGB3A1	-0.0895966	-1.52603	-2.42957	0.0151243	0.408643	88	50
Imputed	Individual histopathological feature	Intraplaque haemorrhage (%)	log1p_z	EREG	0.15314	-2.17089	2.42316	0.0154058	0.409369	77	50
Imputed	Individual histopathological feature	Intraplaque haemorrhage (%)	log1p_z	ALDH2	-0.25313	5.5909	-2.4205	0.0154995	0.409369	88	50
Imputed	Individual histopathological feature	Intraplaque haemorrhage (%)	log1p_z	CHAD	-0.21757	-2.04628	-2.41206	0.0158636	0.409369	88	50
Imputed	Individual histopathological feature	Intraplaque haemorrhage (%)	log1p_z	CTRC	-0.305088	-0.99966	-2.40772	0.0160635	0.409369	88	50
Imputed	Individual histopathological feature	Intraplaque haemorrhage (%)	log1p_z	CCL7	0.474257	6.47657	2.40714	0.0160874	0.409369	88	50
Imputed	Individual histopathological feature	Intraplaque haemorrhage (%)	log1p_z	NTF3	-0.283076	-0.548851	-2.40321	0.0162577	0.409369	88	50
Imputed	Individual histopathological feature	Intraplaque haemorrhage (%)	log1p_z	CFH	-0.145311	3.58411	-2.39939	0.0164277	0.409369	88	50
Imputed	Individual histopathological feature	Intraplaque haemorrhage (%)	log1p_z	CFD	-0.179528	5.82536	-2.39889	0.0164538	0.409369	88	50
Imputed	Individual histopathological feature	Intraplaque haemorrhage (%)	log1p_z	CLU	-0.133956	2.77833	-2.39572	0.0165931	0.409369	88	50
Imputed	Individual histopathological feature	Intraplaque haemorrhage (%)	log1p_z	SCN3A	-0.270697	-1.59629	-2.38546	0.0170865	0.409369	88	50
Imputed	Individual histopathological feature	Intraplaque haemorrhage (%)	log1p_z	CD164L2	-0.145345	-0.0382511	-2.38306	0.0171786	0.409369	88	50
Imputed	Individual histopathological feature	Intraplaque haemorrhage (%)	log1p_z	IGFBP7	-0.153979	4.40151	-2.37931	0.0173475	0.409369	88	50
Imputed	Individual histopathological feature	Intraplaque haemorrhage (%)	log1p_z	PRKG1	-0.181162	5.59376	-2.37924	0.0173499	0.409369	88	50
Imputed	Individual histopathological feature	Intraplaque haemorrhage (%)	log1p_z	APLP1	-0.162961	-2.85028	-2.37842	0.0173884	0.409369	88	50
Imputed	Individual histopathological feature	Intraplaque haemorrhage (%)	log1p_z	PPP1R14A	-0.108763	3.32257	-2.37843	0.0173885	0.409369	88	50
Imputed	Individual histopathological feature	Intraplaque haemorrhage (%)	log1p_z	GNPDA2	-0.149248	4.74544	-2.3769	0.017461	0.409369	88	50
Imputed	Individual histopathological feature	Intraplaque haemorrhage (%)	log1p_z	SFRP1	-0.475357	3.70276	-2.37189	0.017699	0.409369	77	50
Imputed	Individual histopathological feature	Intraplaque haemorrhage (%)	log1p_z	ART3	-0.152941	-2.98511	-2.36235	0.0181665	0.409369	88	50
Imputed	Individual histopathological feature	Intraplaque haemorrhage (%)	log1p_z	GSN	-0.102793	-0.320153	-2.36198	0.0182087	0.409369	88	50
Imputed	Individual histopathological feature	Intraplaque haemorrhage (%)	log1p_z	RNASE4	-0.0696283	4.43757	-2.36055	0.0182534	0.409369	88	50
Imputed	Individual histopathological feature	Intraplaque haemorrhage (%)	log1p_z	ADAMTSL5	-0.277437	-0.330909	-2.35666	0.0184467	0.409369	88	50
Imputed	Individual histopathological feature	Intraplaque haemorrhage (%)	log1p_z	CCL14	-0.168904	0.541785	-2.35231	0.018667	0.409369	88	50
Imputed	Individual histopathological feature	Intraplaque haemorrhage (%)	log1p_z	EPHA1	-0.173725	-3.20635	-2.35183	0.0186841	0.409369	88	50
Imputed	Individual histopathological feature	Intraplaque haemorrhage (%)	log1p_z	BMP4	-0.371516	-4.29398	-2.35119	0.018714	0.409369	77	50
Imputed	Individual histopathological feature	Intraplaque haemorrhage (%)	log1p_z	INSL4	-0.206034	-2.69871	-2.35046	0.0187586	0.409369	88	50
Imputed	Individual histopathological feature	Intraplaque haemorrhage (%)	log1p_z	TFPI2	-0.298661	4.46999	-2.34474	0.0190418	0.412378	88	50
Imputed	Individual histopathological feature	Intraplaque haemorrhage (%)	log1p_z	COCH	-0.267337	-1.44464	-2.33896	0.0193395	0.415652	88	50
Imputed	Individual histopathological feature	Intraplaque haemorrhage (%)	log1p_z	ENAH	-0.17463	6.32985	-2.32912	0.0198542	0.423506	88	50
Imputed	Individual histopathological feature	Intraplaque haemorrhage (%)	log1p_z	CST3	-0.163338	-0.804845	-2.31842	0.0204428	0.428194	88	50
Imputed	Individual histopathological feature	Intraplaque haemorrhage (%)	log1p_z	SRPX	-0.256754	4.45709	-2.31797	0.0204516	0.428194	88	50
Imputed	Individual histopathological feature	Intraplaque haemorrhage (%)	log1p_z	LEFTY2	-0.492417	-1.9761	-2.3123	0.0207622	0.428194	88	50
Imputed	Individual histopathological feature	Intraplaque haemorrhage (%)	log1p_z	CEACAM6	0.325576	4.38957	2.31238	0.0207665	0.428194	88	50
Imputed	Individual histopathological feature	Intraplaque haemorrhage (%)	log1p_z	PENK	-0.291943	-0.0397784	-2.3111	0.0208286	0.428194	88	50
Imputed	Individual histopathological feature	Intraplaque haemorrhage (%)	log1p_z	LMOD1	-0.15967	7.57448	-2.30063	0.0214178	0.432796	88	50
Imputed	Individual histopathological feature	Intraplaque haemorrhage (%)	log1p_z	STC1	0.394786	-0.652317	2.2992	0.0215385	0.432796	88	50
Imputed	Individual histopathological feature	Intraplaque haemorrhage (%)	log1p_z	FBLN2	-0.0943127	6.22245	-2.29609	0.0216732	0.432796	88	50
Imputed	Individual histopathological feature	Intraplaque haemorrhage (%)	log1p_z	CAT	-0.0841493	5.64335	-2.29203	0.0219108	0.432796	88	50
Imputed	Individual histopathological feature	Intraplaque haemorrhage (%)	log1p_z	STXBP1	-0.149524	5.09188	-2.29151	0.0219366	0.432796	88	50
Imputed	Individual histopathological feature	Intraplaque haemorrhage (%)	log1p_z	IGLC2	-0.224007	4.65786	-2.29096	0.0219678	0.432796	88	50
Imputed	Individual histopathological feature	Intraplaque haemorrhage (%)	log1p_z	GC	-0.135647	0.657484	-2.28674	0.0222238	0.434821	88	50
Imputed	Individual histopathological feature	Intraplaque haemorrhage (%)	log1p_z	OXT	-0.36334	-2.3795	-2.28317	0.0224299	0.435151	88	50
Imputed	Individual histopathological feature	Intraplaque haemorrhage (%)	log1p_z	SERPING1	-0.0655476	1.76222	-2.28108	0.0225475	0.435151	88	50
Imputed	Individual histopathological feature	Intraplaque haemorrhage (%)	log1p_z	IL12A_IL12B	-0.21053	-4.63365	-2.27751	0.0227854	0.436539	88	50
Imputed	Individual histopathological feature	Intraplaque haemorrhage (%)	log1p_z	CCL27	-0.198967	0.167116	-2.27376	0.0230185	0.436539	88	50
Imputed	Individual histopathological feature	Intraplaque haemorrhage (%)	log1p_z	DKK3	-0.250096	1.64802	-2.27208	0.0230865	0.436539	88	50
Imputed	Individual histopathological feature	Intraplaque haemorrhage (%)	log1p_z	TGFBR3	-0.135191	-1.87327	-2.26799	0.0233361	0.436539	88	50
Imputed	Individual histopathological feature	Intraplaque haemorrhage (%)	log1p_z	MAP1LC3B2	0.114829	1.25553	2.26526	0.0235128	0.436539	88	50
Imputed	Individual histopathological feature	Intraplaque haemorrhage (%)	log1p_z	SNX18	-0.121686	2.98215	-2.26463	0.0235427	0.436539	88	50
Imputed	Individual histopathological feature	Intraplaque haemorrhage (%)	log1p_z	HDAC9	-0.49892	-2.68091	-2.25477	0.0241484	0.444863	88	50
Imputed	Individual histopathological feature	Intraplaque haemorrhage (%)	log1p_z	PTGR1	-0.0820112	5.28714	-2.23969	0.0251142	0.459671	88	50
Imputed	Individual histopathological feature	Intraplaque haemorrhage (%)	log1p_z	A1BG	-0.151415	2.29815	-2.23532	0.0253999	0.46192	88	50
Imputed	Individual histopathological feature	Intraplaque haemorrhage (%)	log1p_z	CEACAM8	0.352696	0.0292455	2.22949	0.0257941	0.466102	88	50
Imputed	Individual histopathological feature	Intraplaque haemorrhage (%)	log1p_z	CREB3	-0.191687	-0.226534	-2.22552	0.0260789	0.466897	88	50
Imputed	Individual histopathological feature	Intraplaque haemorrhage (%)	log1p_z	IL13	-0.251186	-0.973373	-2.22339	0.026202	0.466897	88	50
Imputed	Individual histopathological feature	Intraplaque haemorrhage (%)	log1p_z	SOX2	-0.199951	1.04774	-2.22131	0.0263319	0.466897	88	50
Imputed	Individual histopathological feature	Intraplaque haemorrhage (%)	log1p_z	NGFR	-0.132358	0.654177	-2.21168	0.0269951	0.472592	88	50
Imputed	Individual histopathological feature	Intraplaque haemorrhage (%)	log1p_z	CCN2	-0.139417	2.84282	-2.21147	0.0270067	0.472592	88	50
Imputed	Individual histopathological feature	Intraplaque haemorrhage (%)	log1p_z	FGFBP3	-0.363902	-0.316564	-2.20932	0.0271528	0.472592	88	50
Imputed	Individual histopathological feature	Intraplaque haemorrhage (%)	log1p_z	HGFAC	-0.170556	0.104406	-2.20665	0.0273448	0.473032	88	50
Imputed	Individual histopathological feature	Intraplaque haemorrhage (%)	log1p_z	DDAH1	-0.223348	4.50115	-2.20394	0.0275313	0.473371	88	50
Imputed	Individual histopathological feature	Intraplaque haemorrhage (%)	log1p_z	WFIKKN2	-0.180327	-3.83579	-2.19948	0.0278509	0.473569	88	50
Imputed	Individual histopathological feature	Intraplaque haemorrhage (%)	log1p_z	AGER	-0.196264	-0.415234	-2.19884	0.0278916	0.473569	88	50
Imputed	Individual histopathological feature	Intraplaque haemorrhage (%)	log1p_z	DPT	-0.0979483	1.54494	-2.1967	0.0280436	0.473569	88	50
Imputed	Individual histopathological feature	Intraplaque haemorrhage (%)	log1p_z	PRDX6	0.137151	3.83145	2.18635	0.0287913	0.477373	88	50
Imputed	Individual histopathological feature	Intraplaque haemorrhage (%)	log1p_z	EDN1	-0.210559	-2.1514	-2.18477	0.0289085	0.477373	88	50
Imputed	Individual histopathological feature	Intraplaque haemorrhage (%)	log1p_z	ANGPTL3	-0.179852	-3.8676	-2.18464	0.0289234	0.477373	88	50
Imputed	Individual histopathological feature	Intraplaque haemorrhage (%)	log1p_z	TSC22D1	-0.206966	5.69806	-2.18211	0.0291082	0.477373	88	50
Imputed	Individual histopathological feature	Intraplaque haemorrhage (%)	log1p_z	IL20RB	-0.0945378	0.346397	-2.18111	0.0291799	0.477373	88	50
Imputed	Individual histopathological feature	Intraplaque haemorrhage (%)	log1p_z	TNFRSF17	-0.191538	-2.51253	-2.17979	0.0292784	0.477373	88	50
Imputed	Individual histopathological feature	Intraplaque haemorrhage (%)	log1p_z	FETUB	-0.170125	-4.23699	-2.17609	0.0295514	0.479071	88	50
Imputed	Individual histopathological feature	Intraplaque haemorrhage (%)	log1p_z	ZBP1	-0.248574	-0.832991	-2.17083	0.0299567	0.482882	88	50
Imputed	Individual histopathological feature	Intraplaque haemorrhage (%)	log1p_z	LRPAP1	-0.0424341	6.20652	-2.16719	0.030221	0.48439	88	50
Imputed	Individual histopathological feature	Intraplaque haemorrhage (%)	log1p_z	SLMAP	-0.115957	8.6138	-2.15966	0.0308033	0.48812	88	50
Imputed	Individual histopathological feature	Intraplaque haemorrhage (%)	log1p_z	SLURP1	-0.132772	0.96327	-2.15926	0.0309225	0.48812	88	50
Imputed	Individual histopathological feature	Intraplaque haemorrhage (%)	log1p_z	IL12B	-0.187417	-4.6196	-2.15797	0.0309699	0.48812	88	50
Imputed	Individual histopathological feature	Intraplaque haemorrhage (%)	log1p_z	CPXM2	-0.196724	5.83191	-2.15482	0.0311785	0.488693	88	50
Imputed	Individual histopathological feature	Intraplaque haemorrhage (%)	log1p_z	TCN1	0.340579	2.63441	2.149	0.0316428	0.492912	88	50
Imputed	Individual histopathological feature	Intraplaque haemorrhage (%)	log1p_z	MEP1B	0.131513	-3.09019	2.14706	0.0317952	0.492912	88	50
Imputed	Individual histopathological feature	Intraplaque haemorrhage (%)	log1p_z	EFEMP1	-0.176141	2.98051	-2.14412	0.032025	0.493777	88	50
Imputed	Individual histopathological feature	Intraplaque haemorrhage (%)	log1p_z	REN	-0.274557	-2.92812	-2.138	0.0325256	0.496849	88	50
Imputed	Individual histopathological feature	Intraplaque haemorrhage (%)	log1p_z	VWF	-0.176828	-1.07523	-2.13752	0.0325745	0.496849	88	50
Imputed	Individual histopathological feature	Intraplaque haemorrhage (%)	log1p_z	CTSC	-0.135037	2.71623	-2.12328	0.0337326	0.5066	88	50
Imputed	Individual histopathological feature	Intraplaque haemorrhage (%)	log1p_z	ERBB3	-0.120285	-3.89398	-2.12256	0.0337993	0.5066	88	50
Imputed	Individual histopathological feature	Intraplaque haemorrhage (%)	log1p_z	TDO2	0.386483	2.40776	2.12002	0.0340104	0.5066	88	50
Imputed	Individual histopathological feature	Intraplaque haemorrhage (%)	log1p_z	C7	-0.216493	2.5666	-2.11978	0.0340481	0.5066	88	50
Imputed	Individual histopathological feature	Intraplaque haemorrhage (%)	log1p_z	MOCS2	-0.144922	7.98251	-2.11883	0.0341066	0.5066	88	50
Imputed	Individual histopathological feature	Intraplaque haemorrhage (%)	log1p_z	FASLG	-0.184342	-3.28824	-2.11664	0.0342925	0.506707	88	50
Imputed	Individual histopathological feature	Intraplaque haemorrhage (%)	log1p_z	RGMB	-0.0935925	-1.74045	-2.11459	0.0344787	0.506819	88	50
Imputed	Individual histopathological feature	Intraplaque haemorrhage (%)	log1p_z	CSF3	0.404558	-2.43427	2.10659	0.0351558	0.513105	88	50
Imputed	Individual histopathological feature	Intraplaque haemorrhage (%)	log1p_z	FLRT2	-0.255836	0.66153	-2.10532	0.035268	0.513105	77	50
Imputed	Individual histopathological feature	Intraplaque haemorrhage (%)	log1p_z	SLC51B	-0.308391	-5.48687	-2.10288	0.0354816	0.513579	88	50
Imputed	Individual histopathological feature	Intraplaque haemorrhage (%)	log1p_z	SOWAHA	-0.221291	2.10619	-2.09826	0.0358835	0.515634	88	50
Imputed	Individual histopathological feature	Intraplaque haemorrhage (%)	log1p_z	EDIL3	-0.0909203	6.95152	-2.09631	0.0360552	0.515634	88	50
Imputed	Individual histopathological feature	Intraplaque haemorrhage (%)	log1p_z	DKK4	-0.242795	-3.04737	-2.09289	0.0363603	0.515634	77	50
Imputed	Individual histopathological feature	Intraplaque haemorrhage (%)	log1p_z	CYB5R2	-0.0875032	4.67613	-2.09174	0.0364667	0.515634	88	50
Imputed	Individual histopathological feature	Intraplaque haemorrhage (%)	log1p_z	CCL15	-0.181505	-1.40331	-2.09123	0.0365324	0.515634	88	50
Imputed	Individual histopathological feature	Intraplaque haemorrhage (%)	log1p_z	PAM	-0.202779	-0.230169	-2.0818	0.0373638	0.521442	88	50
Imputed	Individual histopathological feature	Intraplaque haemorrhage (%)	log1p_z	KIR3DL2	-0.177917	-2.28144	-2.08084	0.0374572	0.521442	88	50
Imputed	Individual histopathological feature	Intraplaque haemorrhage (%)	log1p_z	COL28A1	-0.41856	-4.25164	-2.07674	0.037856	0.521442	88	50
Imputed	Individual histopathological feature	Intraplaque haemorrhage (%)	log1p_z	RGMA	-0.123474	-3.51756	-2.07639	0.0378608	0.521442	88	50
Imputed	Individual histopathological feature	Intraplaque haemorrhage (%)	log1p_z	CYTL1	-0.213327	4.56885	-2.07438	0.038047	0.521442	88	50
Imputed	Individual histopathological feature	Intraplaque haemorrhage (%)	log1p_z	IGFBP3	-0.156203	-2.84337	-2.07278	0.0381948	0.521442	88	50
Imputed	Individual histopathological feature	Intraplaque haemorrhage (%)	log1p_z	CKAP4	-0.0550688	4.52729	-2.07245	0.0382305	0.521442	88	50
Imputed	Individual histopathological feature	Intraplaque haemorrhage (%)	log1p_z	PCOLCE	-0.174532	1.86726	-2.0676	0.0386792	0.525038	88	50
Imputed	Individual histopathological feature	Intraplaque haemorrhage (%)	log1p_z	SDC1	-0.217725	-1.30574	-2.06156	0.039252	0.530276	88	50
Imputed	Individual histopathological feature	Intraplaque haemorrhage (%)	log1p_z	OSM	0.289559	0.162933	2.05908	0.0394931	0.531005	88	50
Imputed	Individual histopathological feature	Intraplaque haemorrhage (%)	log1p_z	CCL2	0.274893	2.70849	2.04908	0.0404548	0.538906	77	50
Imputed	Individual histopathological feature	Intraplaque haemorrhage (%)	log1p_z	IL5RA	-0.234398	-4.68922	-2.04904	0.0404607	0.538906	88	50
Imputed	Individual histopathological feature	Intraplaque haemorrhage (%)	log1p_z	NCAN	-0.20005	-4.2428	-2.04095	0.0412623	0.547015	88	50
Imputed	Individual histopathological feature	Intraplaque haemorrhage (%)	log1p_z	ERP29	-0.0340458	7.79649	-2.03719	0.0416332	0.549365	88	50
Imputed	Individual histopathological feature	Intraplaque haemorrhage (%)	log1p_z	CRIM1	-0.203224	6.21293	-2.03224	0.0421335	0.553392	88	50
Imputed	Individual histopathological feature	Intraplaque haemorrhage (%)	log1p_z	DLK1	-0.156711	-3.5081	-2.024	0.0430174	0.556263	88	50
Imputed	Individual histopathological feature	Intraplaque haemorrhage (%)	log1p_z	SMOC2	-0.108202	5.39793	-2.02325	0.0430492	0.556263	88	50
Imputed	Individual histopathological feature	Intraplaque haemorrhage (%)	log1p_z	ACHE	0.205621	1.45642	2.02102	0.0432961	0.556263	88	50
Imputed	Individual histopathological feature	Intraplaque haemorrhage (%)	log1p_z	WIF1	-0.522531	-4.29742	-2.02021	0.0433667	0.556263	88	50
Imputed	Individual histopathological feature	Intraplaque haemorrhage (%)	log1p_z	IGFBP2	-0.155735	1.35772	-2.01876	0.0435226	0.556263	88	50
Imputed	Individual histopathological feature	Intraplaque haemorrhage (%)	log1p_z	DFFA	-0.134759	5.59455	-2.01865	0.0435285	0.556263	88	50
Imputed	Individual histopathological feature	Intraplaque haemorrhage (%)	log1p_z	PRSS8	-0.162766	-2.88912	-2.00986	0.0445126	0.563793	88	50
Imputed	Individual histopathological feature	Intraplaque haemorrhage (%)	log1p_z	EPS8L2	-0.212179	3.602	-2.00858	0.044584	0.563793	88	50
Imputed	Individual histopathological feature	Intraplaque haemorrhage (%)	log1p_z	LY6D	-0.153882	-1.90995	-2.00684	0.0448974	0.563793	88	50
Imputed	Individual histopathological feature	Intraplaque haemorrhage (%)	log1p_z	SPRR3	0.375395	-4.38258	2.00549	0.0449126	0.563793	88	50
Imputed	Individual histopathological feature	Intraplaque haemorrhage (%)	log1p_z	EBI3_IL27	-0.170523	-3.18637	-2.00374	0.0451131	0.563815	88	50
Imputed	Individual histopathological feature	Intraplaque haemorrhage (%)	log1p_z	CD27	-0.225614	-0.866833	-1.99938	0.0455732	0.565132	88	50
Imputed	Individual histopathological feature	Intraplaque haemorrhage (%)	log1p_z	S100P	0.296912	-0.406673	1.99722	0.0458225	0.565132	88	50
Imputed	Individual histopathological feature	Intraplaque haemorrhage (%)	log1p_z	LXN	0.188429	5.1969	1.99473	0.0460747	0.565132	77	50
Imputed	Individual histopathological feature	Intraplaque haemorrhage (%)	log1p_z	HRC	-0.257984	-1.35044	-1.99191	0.0463887	0.565132	88	50
Imputed	Individual histopathological feature	Intraplaque haemorrhage (%)	log1p_z	ST8SIA1	-0.138726	0.396097	-1.9916	0.0464162	0.565132	88	50
Imputed	Individual histopathological feature	Intraplaque haemorrhage (%)	log1p_z	PALM2	-0.170908	6.57812	-1.98788	0.046828	0.565132	88	50
Imputed	Individual histopathological feature	Intraplaque haemorrhage (%)	log1p_z	NT5C1A	-0.17137	7.7466	-1.98678	0.0469492	0.565132	88	50
Imputed	Individual histopathological feature	Intraplaque haemorrhage (%)	log1p_z	KEL	0.153867	2.50115	1.98667	0.0470076	0.565132	88	50
Imputed	Individual histopathological feature	Intraplaque haemorrhage (%)	log1p_z	NEXN	-0.154178	6.78592	-1.98508	0.0471443	0.565132	88	50
Imputed	Individual histopathological feature	Intraplaque haemorrhage (%)	log1p_z	TNFRSF12A	-0.14135	-0.956484	-1.98384	0.0473547	0.565132	88	50
Imputed	Individual histopathological feature	Intraplaque haemorrhage (%)	log1p_z	SUMF2	-0.0509851	3.4855	-1.98263	0.0474097	0.565132	88	50
Imputed	Individual histopathological feature	Intraplaque haemorrhage (%)	log1p_z	CLEC4D	0.311923	-1.8482	1.97192	0.0486356	0.571012	88	50
Imputed	Individual histopathological feature	Intraplaque haemorrhage (%)	log1p_z	C1QTNF1	-0.173006	-0.182143	-1.97149	0.0486814	0.571012	88	50
Imputed	Individual histopathological feature	Intraplaque haemorrhage (%)	log1p_z	VTCN1	0.104235	-0.158358	1.97049	0.0488014	0.571012	88	50
Imputed	Individual histopathological feature	Intraplaque haemorrhage (%)	log1p_z	KRT19	-0.257972	0.237598	-1.9694	0.0489154	0.571012	88	50
Imputed	Individual histopathological feature	Intraplaque haemorrhage (%)	log1p_z	FGF6	0.179364	-1.64055	1.96819	0.0490863	0.571012	88	50
Imputed	Individual histopathological feature	Intraplaque haemorrhage (%)	log1p_z	CNTN2	-0.114423	-6.44506	-1.96763	0.0491106	0.571012	88	50
Imputed	Individual histopathological feature	Intraplaque haemorrhage (%)	log1p_z	MST1	-0.259642	0.460549	-1.9649	0.049427	0.572345	88	50
Imputed	Individual histopathological feature	Intraplaque haemorrhage (%)	log1p_z	AMIGO2	-0.250267	-3.33431	-1.95969	0.0500344	0.577023	88	50
Imputed	Individual histopathological feature	Intraplaque haemorrhage (%)	log1p_z	NPTXR	-0.252609	-0.0199534	-1.94995	0.0511868	0.587345	88	50
Imputed	Individual histopathological feature	Intraplaque haemorrhage (%)	log1p_z	SERPIND1	-0.137693	2.36539	-1.94469	0.0518424	0.587345	88	50
Imputed	Individual histopathological feature	Intraplaque haemorrhage (%)	log1p_z	SERPINC1	-0.091764	2.82596	-1.94389	0.0519254	0.587345	88	50
Imputed	Individual histopathological feature	Intraplaque haemorrhage (%)	log1p_z	IL13RA2	-0.174426	2.03076	-1.94252	0.0521074	0.587345	88	50
Imputed	Individual histopathological feature	Intraplaque haemorrhage (%)	log1p_z	SPINK6	-0.135444	-6.02112	-1.94252	0.0521427	0.587345	88	50
Imputed	Individual histopathological feature	Intraplaque haemorrhage (%)	log1p_z	DMD	-0.217856	7.19996	-1.94176	0.0521717	0.587345	88	50
Imputed	Individual histopathological feature	Intraplaque haemorrhage (%)	log1p_z	CCDC50	-0.166305	5.8993	-1.92609	0.0540958	0.603273	88	50
Imputed	Individual histopathological feature	Intraplaque haemorrhage (%)	log1p_z	SERPINA6	-0.127767	2.32607	-1.92261	0.0545361	0.603273	88	50
Imputed	Individual histopathological feature	Intraplaque haemorrhage (%)	log1p_z	DCDC2C	0.313691	-1.1242	1.9221	0.0546081	0.603273	88	50
Imputed	Individual histopathological feature	Intraplaque haemorrhage (%)	log1p_z	CD177	0.414514	4.87488	1.92211	0.0546127	0.603273	88	50
Imputed	Individual histopathological feature	Intraplaque haemorrhage (%)	log1p_z	PCDH1	-0.0626356	-1.10497	-1.92081	0.0547594	0.603273	88	50
Imputed	Individual histopathological feature	Intraplaque haemorrhage (%)	log1p_z	CKB	-0.0857715	2.95622	-1.92005	0.0548623	0.603273	88	50
Imputed	Individual histopathological feature	Intraplaque haemorrhage (%)	log1p_z	AMOT	-0.253991	3.11291	-1.91776	0.0551434	0.603308	88	50
Imputed	Individual histopathological feature	Intraplaque haemorrhage (%)	log1p_z	GBP4	-0.21519	-4.90955	-1.91325	0.0557253	0.603308	88	50
Imputed	Individual histopathological feature	Intraplaque haemorrhage (%)	log1p_z	ASS1	-0.086993	3.3191	-1.91159	0.0559373	0.603308	88	50
Imputed	Individual histopathological feature	Intraplaque haemorrhage (%)	log1p_z	IL17D	-0.343389	2.83144	-1.91122	0.0559774	0.603308	88	50
Imputed	Individual histopathological feature	Intraplaque haemorrhage (%)	log1p_z	PADI4	0.29618	1.1963	1.91004	0.0561397	0.603308	88	50
Imputed	Individual histopathological feature	Intraplaque haemorrhage (%)	log1p_z	KLK7	-0.141776	-1.16864	-1.91002	0.0561415	0.603308	88	50
Imputed	Individual histopathological feature	Intraplaque haemorrhage (%)	log1p_z	CSPG4	-0.0708779	5.38742	-1.90337	0.0569976	0.608212	88	50
Imputed	Individual histopathological feature	Intraplaque haemorrhage (%)	log1p_z	HEPH	-0.175819	2.55795	-1.90315	0.0570266	0.608212	88	50
Imputed	Individual histopathological feature	Intraplaque haemorrhage (%)	log1p_z	PCDH7	-0.220541	0.862637	-1.89991	0.0574474	0.610406	88	50
Imputed	Individual histopathological feature	Intraplaque haemorrhage (%)	log1p_z	CTSE	0.20676	2.35579	1.89467	0.058179	0.615872	88	50
Imputed	Individual histopathological feature	Intraplaque haemorrhage (%)	log1p_z	OTOA	-0.104723	0.327624	-1.88888	0.0589146	0.619916	88	50
Imputed	Individual histopathological feature	Intraplaque haemorrhage (%)	log1p_z	MAP2	-0.174457	4.16247	-1.88561	0.0593529	0.619916	88	50
Imputed	Individual histopathological feature	Intraplaque haemorrhage (%)	log1p_z	ATP1B4	-0.0727092	0.80035	-1.88546	0.0593769	0.619916	88	50
Imputed	Individual histopathological feature	Intraplaque haemorrhage (%)	log1p_z	MME	0.277855	-2.03876	1.88312	0.0596953	0.619916	88	50
Imputed	Individual histopathological feature	Intraplaque haemorrhage (%)	log1p_z	GHR	-0.0677483	-3.69554	-1.88067	0.060046	0.619916	88	50
Imputed	Individual histopathological feature	Intraplaque haemorrhage (%)	log1p_z	PRND	0.355648	-2.53669	1.88053	0.0600596	0.619916	88	50
Imputed	Individual histopathological feature	Intraplaque haemorrhage (%)	log1p_z	FRZB	-0.0962948	0.308127	-1.87851	0.0603137	0.619916	77	50
Imputed	Individual histopathological feature	Intraplaque haemorrhage (%)	log1p_z	TTR	-0.127328	2.58371	-1.87621	0.0606803	0.619916	88	50
Imputed	Individual histopathological feature	Intraplaque haemorrhage (%)	log1p_z	PDLIM5	-0.089597	5.97386	-1.87122	0.061316	0.619916	88	50
Imputed	Individual histopathological feature	Intraplaque haemorrhage (%)	log1p_z	MXRA8	-0.110748	2.54695	-1.86651	0.0619718	0.619916	88	50
Imputed	Individual histopathological feature	Intraplaque haemorrhage (%)	log1p_z	FCAR	0.30745	2.44775	1.86478	0.0622327	0.619916	88	50
Imputed	Individual histopathological feature	Intraplaque haemorrhage (%)	log1p_z	RILPL2	-0.182012	5.82484	-1.86444	0.0622626	0.619916	88	50
Imputed	Individual histopathological feature	Intraplaque haemorrhage (%)	log1p_z	ROR1	-0.241647	1.12761	-1.86407	0.0623142	0.619916	88	50
Imputed	Individual histopathological feature	Intraplaque haemorrhage (%)	log1p_z	GOLM2	-0.121718	3.44782	-1.86369	0.0623663	0.619916	88	50
Imputed	Individual histopathological feature	Intraplaque haemorrhage (%)	log1p_z	OGT	-0.526783	-1.18247	-1.86391	0.0623918	0.619916	88	50
Imputed	Individual histopathological feature	Intraplaque haemorrhage (%)	log1p_z	ADGRG2	-0.141329	-4.07609	-1.86233	0.0626036	0.619916	88	50
Imputed	Individual histopathological feature	Intraplaque haemorrhage (%)	log1p_z	PHLDB1	-0.236793	6.44897	-1.86173	0.0626418	0.619916	88	50
Imputed	Individual histopathological feature	Intraplaque haemorrhage (%)	log1p_z	CD55	-0.18926	2.26703	-1.86053	0.0628132	0.619916	88	50
Imputed	Individual histopathological feature	Intraplaque haemorrhage (%)	log1p_z	CTSL	0.132871	4.84531	1.85669	0.0633612	0.619916	88	50
Imputed	Individual histopathological feature	Intraplaque haemorrhage (%)	log1p_z	GAS6	-0.18925	3.62757	-1.85084	0.0642005	0.619916	88	50
Imputed	Individual histopathological feature	Intraplaque haemorrhage (%)	log1p_z	OMP	0.127516	0.129342	1.84907	0.0644504	0.619916	88	50
Imputed	Individual histopathological feature	Intraplaque haemorrhage (%)	log1p_z	GALNT5	-0.17228	2.76738	-1.8487	0.0645029	0.619916	88	50
Imputed	Individual histopathological feature	Intraplaque haemorrhage (%)	log1p_z	DDT	-0.024946	4.48451	-1.84824	0.0645717	0.619916	88	50
Imputed	Individual histopathological feature	Intraplaque haemorrhage (%)	log1p_z	YY1	-0.202232	5.17689	-1.84765	0.0646555	0.619916	88	50
Imputed	Individual histopathological feature	Intraplaque haemorrhage (%)	log1p_z	NPTX2	-0.240368	4.70798	-1.84693	0.0647625	0.619916	88	50
Imputed	Individual histopathological feature	Intraplaque haemorrhage (%)	log1p_z	RLN2	-0.160774	-0.311101	-1.84674	0.0647957	0.619916	88	50
Imputed	Individual histopathological feature	Intraplaque haemorrhage (%)	log1p_z	SNX2	-0.134316	3.49397	-1.84373	0.0652366	0.619916	88	50
Imputed	Individual histopathological feature	Intraplaque haemorrhage (%)	log1p_z	LEPR	-0.0976004	-2.23696	-1.84343	0.0652908	0.619916	88	50
Imputed	Individual histopathological feature	Intraplaque haemorrhage (%)	log1p_z	LYPD8	0.233115	-3.66046	1.84173	0.0655294	0.619916	88	50
Imputed	Individual histopathological feature	Intraplaque haemorrhage (%)	log1p_z	CLSTN2	-0.188294	-4.7429	-1.83978	0.0658267	0.619916	88	50
Imputed	Individual histopathological feature	Intraplaque haemorrhage (%)	log1p_z	ASPN	-0.20904	3.03223	-1.83855	0.0659859	0.619916	88	50
Imputed	Individual histopathological feature	Intraplaque haemorrhage (%)	log1p_z	TSPAN8	-0.242286	2.34562	-1.8346	0.0665706	0.619916	88	50
Imputed	Individual histopathological feature	Intraplaque haemorrhage (%)	log1p_z	IL1A	0.243002	2.56511	1.83392	0.0666695	0.619916	88	50
Imputed	Individual histopathological feature	Intraplaque haemorrhage (%)	log1p_z	PRTN3	0.24811	3.86345	1.83311	0.066801	0.619916	88	50
Imputed	Individual histopathological feature	Intraplaque haemorrhage (%)	log1p_z	KLRD1	-0.140386	-6.53122	-1.8328	0.0668332	0.619916	88	50
Imputed	Individual histopathological feature	Intraplaque haemorrhage (%)	log1p_z	CA14	-0.104923	-6.05659	-1.83152	0.0670308	0.619916	88	50
Imputed	Individual histopathological feature	Intraplaque haemorrhage (%)	log1p_z	IL4	0.463798	-0.81692	1.83093	0.0671454	0.619916	88	50
Imputed	Individual histopathological feature	Intraplaque haemorrhage (%)	log1p_z	MN1	-0.212266	-0.0292511	-1.83069	0.0671557	0.619916	88	50
Imputed	Individual histopathological feature	Intraplaque haemorrhage (%)	log1p_z	CCL28	-0.128752	-3.60075	-1.83038	0.0673347	0.619916	88	50
Imputed	Individual histopathological feature	Intraplaque haemorrhage (%)	log1p_z	ENG	-0.0939571	3.54127	-1.82922	0.0673742	0.619916	88	50
Imputed	Individual histopathological feature	Intraplaque haemorrhage (%)	log1p_z	MAGED1	-0.16562	5.44973	-1.82821	0.0675199	0.619916	88	50
Imputed	Individual histopathological feature	Intraplaque haemorrhage (%)	log1p_z	PRL	-0.147785	-2.79809	-1.82667	0.0677612	0.620124	88	50
Imputed	Individual histopathological feature	Intraplaque haemorrhage (%)	log1p_z	ITIH4	-0.146503	3.31548	-1.81998	0.0687711	0.624009	88	50
Imputed	Individual histopathological feature	Intraplaque haemorrhage (%)	log1p_z	THSD1	-0.252665	-0.984606	-1.81716	0.0691977	0.624009	88	50
Imputed	Individual histopathological feature	Intraplaque haemorrhage (%)	log1p_z	CDON	-0.177977	-3.80844	-1.81649	0.0693041	0.624009	88	50
Imputed	Individual histopathological feature	Intraplaque haemorrhage (%)	log1p_z	PAIP2B	-0.186283	2.53315	-1.81409	0.0696733	0.624009	88	50
Imputed	Individual histopathological feature	Intraplaque haemorrhage (%)	log1p_z	CPA4	-0.0998362	-2.12725	-1.81231	0.0699391	0.624009	88	50
Imputed	Individual histopathological feature	Intraplaque haemorrhage (%)	log1p_z	F9	-0.298268	-1.42367	-1.81102	0.0701519	0.624009	88	50
Imputed	Individual histopathological feature	Intraplaque haemorrhage (%)	log1p_z	AZU1	0.220101	4.20019	1.81115	0.0701684	0.624009	88	50
Imputed	Individual histopathological feature	Intraplaque haemorrhage (%)	log1p_z	ID4	-0.273025	6.12602	-1.81062	0.0702017	0.624009	88	50
Imputed	Individual histopathological feature	Intraplaque haemorrhage (%)	log1p_z	FKBP4	-0.0646451	3.05829	-1.8102	0.0702741	0.624009	77	50
Imputed	Individual histopathological feature	Intraplaque haemorrhage (%)	log1p_z	MMP12	-0.101927	5.20501	-1.80922	0.0704416	0.624009	88	50
Imputed	Individual histopathological feature	Intraplaque haemorrhage (%)	log1p_z	AIF1L	-0.271494	4.69023	-1.8067	0.0708117	0.624009	88	50
Imputed	Individual histopathological feature	Intraplaque haemorrhage (%)	log1p_z	SPINK1	-0.165311	-1.76476	-1.80581	0.071056	0.624009	88	50
Imputed	Individual histopathological feature	Intraplaque haemorrhage (%)	log1p_z	FABP1	-0.270018	-3.60649	-1.8046	0.0711663	0.624009	88	50
Imputed	Individual histopathological feature	Intraplaque haemorrhage (%)	log1p_z	OXCT1	-0.117459	5.0709	-1.80376	0.0712738	0.624009	88	50
Imputed	Individual histopathological feature	Intraplaque haemorrhage (%)	log1p_z	BCL2L15	0.272884	-3.74617	1.80251	0.071485	0.624009	88	50
Imputed	Individual histopathological feature	Intraplaque haemorrhage (%)	log1p_z	LGALS4	-0.175746	-0.650878	-1.80021	0.0718542	0.625308	88	50
Imputed	Individual histopathological feature	Intraplaque haemorrhage (%)	log1p_z	C1QA	-0.106718	0.860058	-1.79561	0.0725591	0.626326	88	50
Imputed	Individual histopathological feature	Intraplaque haemorrhage (%)	log1p_z	CLEC12A	0.117142	-0.435265	1.79561	0.0725662	0.626326	88	50
Imputed	Individual histopathological feature	Intraplaque haemorrhage (%)	log1p_z	PARK7	-0.0443528	5.69776	-1.79324	0.0729368	0.626326	88	50
Imputed	Individual histopathological feature	Intraplaque haemorrhage (%)	log1p_z	DCUN1D1	0.104416	0.46225	1.79233	0.0731171	0.626326	88	50
Imputed	Individual histopathological feature	Intraplaque haemorrhage (%)	log1p_z	SCARF2	-0.204758	3.26314	-1.79149	0.073216	0.626326	88	50
Imputed	Individual histopathological feature	Intraplaque haemorrhage (%)	log1p_z	CXCL11	-0.192408	1.07642	-1.78966	0.0735326	0.626326	88	50
Imputed	Individual histopathological feature	Intraplaque haemorrhage (%)	log1p_z	ANGPTL1	-0.247009	2.24595	-1.7889	0.0736346	0.626326	88	50
Imputed	Individual histopathological feature	Intraplaque haemorrhage (%)	log1p_z	TRPV3	0.149471	-1.01905	1.78812	0.0737695	0.626326	88	50
Imputed	Individual histopathological feature	Intraplaque haemorrhage (%)	log1p_z	ADAM23	-0.162703	-5.6415	-1.78693	0.0739581	0.626326	88	50
Imputed	Individual histopathological feature	Intraplaque haemorrhage (%)	log1p_z	VWC2L	-0.155794	-3.34797	-1.7803	0.0750309	0.63352	88	50
Imputed	Individual histopathological feature	Intraplaque haemorrhage (%)	log1p_z	DPP6	-0.221874	-2.42684	-1.77863	0.0753274	0.634136	88	50
Imputed	Individual histopathological feature	Intraplaque haemorrhage (%)	log1p_z	EHBP1	-0.185027	5.54556	-1.77626	0.0756915	0.635316	88	50
Imputed	Individual histopathological feature	Intraplaque haemorrhage (%)	log1p_z	ABO	-0.550718	-1.0181	-1.77359	0.076141	0.636872	88	50
Imputed	Individual histopathological feature	Intraplaque haemorrhage (%)	log1p_z	SGSH	-0.101318	6.85769	-1.76968	0.0767837	0.636872	88	50
Imputed	Individual histopathological feature	Intraplaque haemorrhage (%)	log1p_z	VWC2	-0.155695	-6.73718	-1.76951	0.0768636	0.636872	77	50
Imputed	Individual histopathological feature	Intraplaque haemorrhage (%)	log1p_z	FAM3C	-0.0988378	-0.137306	-1.76629	0.0773496	0.636872	88	50
Imputed	Individual histopathological feature	Intraplaque haemorrhage (%)	log1p_z	CSTB	-0.0193325	5.49802	-1.76454	0.0776482	0.636872	88	50
Imputed	Individual histopathological feature	Intraplaque haemorrhage (%)	log1p_z	FAM171B	-0.211517	-0.291538	-1.76128	0.0781926	0.636872	88	50
Imputed	Individual histopathological feature	Intraplaque haemorrhage (%)	log1p_z	NOTCH3	-0.238548	0.347049	-1.76098	0.0782493	0.636872	88	50
Imputed	Individual histopathological feature	Intraplaque haemorrhage (%)	log1p_z	LTBP3	-0.215388	1.03244	-1.76084	0.0782664	0.636872	88	50
Imputed	Individual histopathological feature	Intraplaque haemorrhage (%)	log1p_z	ARTN	-0.137152	1.27994	-1.76049	0.0783389	0.636872	88	50
Imputed	Individual histopathological feature	Intraplaque haemorrhage (%)	log1p_z	ACTA2	-0.0335524	6.44224	-1.76003	0.078408	0.636872	88	50
Imputed	Individual histopathological feature	Intraplaque haemorrhage (%)	log1p_z	OSTN	0.107271	-1.08256	1.75995	0.0784371	0.636872	88	50
Imputed	Individual histopathological feature	Intraplaque haemorrhage (%)	log1p_z	ICAM4	0.190551	-2.82402	1.7591	0.0785707	0.636872	88	50
Imputed	Individual histopathological feature	Intraplaque haemorrhage (%)	log1p_z	MYBPC2	-0.269316	-4.12788	-1.75526	0.0792399	0.640385	88	50
Imputed	Individual histopathological feature	Intraplaque haemorrhage (%)	log1p_z	ZBTB16	-0.221931	7.6733	-1.75392	0.0794556	0.640385	88	50
Imputed	Individual histopathological feature	Intraplaque haemorrhage (%)	log1p_z	MOG	-0.101636	-2.8123	-1.75088	0.0799704	0.642256	88	50
Imputed	Individual histopathological feature	Intraplaque haemorrhage (%)	log1p_z	FCGR3B	0.135997	-2.69341	1.74964	0.08019	0.642256	88	50
Imputed	Individual histopathological feature	Intraplaque haemorrhage (%)	log1p_z	RTKN2	-0.123462	-1.53213	-1.74821	0.0804377	0.642256	88	50
Imputed	Individual histopathological feature	Intraplaque haemorrhage (%)	log1p_z	NUDT15	-0.260801	4.17347	-1.74543	0.0809114	0.642256	88	50
Imputed	Individual histopathological feature	Intraplaque haemorrhage (%)	log1p_z	SPRING1	0.274553	-1.62956	1.74437	0.0811152	0.642256	88	50
Imputed	Individual histopathological feature	Intraplaque haemorrhage (%)	log1p_z	MB	-0.318523	0.49358	-1.74313	0.0813295	0.642256	88	50
Imputed	Individual histopathological feature	Intraplaque haemorrhage (%)	log1p_z	PCYT2	-0.144095	5.19774	-1.7426	0.0814097	0.642256	88	50
Imputed	Individual histopathological feature	Intraplaque haemorrhage (%)	log1p_z	NOS1	-0.299176	0.369006	-1.74045	0.081793	0.642256	88	50
Imputed	Individual histopathological feature	Intraplaque haemorrhage (%)	log1p_z	EDNRB	0.101912	-0.516619	1.73892	0.0820907	0.642256	88	50
Imputed	Individual histopathological feature	Intraplaque haemorrhage (%)	log1p_z	PKD1	-0.187457	0.565873	-1.73633	0.0825075	0.642256	88	50
Imputed	Individual histopathological feature	Intraplaque haemorrhage (%)	log1p_z	AKAP12	-0.133534	4.26559	-1.73488	0.0827629	0.642256	88	50
Imputed	Individual histopathological feature	Intraplaque haemorrhage (%)	log1p_z	TCP11	0.139788	-2.27139	1.73463	0.0828174	0.642256	88	50
Imputed	Individual histopathological feature	Intraplaque haemorrhage (%)	log1p_z	RBPMS	-0.177809	8.56862	-1.73454	0.0828267	0.642256	88	50
Imputed	Individual histopathological feature	Intraplaque haemorrhage (%)	log1p_z	CD22	-0.221758	-1.71723	-1.73446	0.0828571	0.642256	88	50
Imputed	Individual histopathological feature	Intraplaque haemorrhage (%)	log1p_z	CLMP	-0.186113	-2.22761	-1.72559	0.0844221	0.652437	88	50
Imputed	Individual histopathological feature	Intraplaque haemorrhage (%)	log1p_z	PTGDS	-0.134927	-2.25984	-1.72454	0.0846309	0.652437	88	50
Imputed	Individual histopathological feature	Intraplaque haemorrhage (%)	log1p_z	SSC4D	0.239753	-4.83142	1.72334	0.0848605	0.652437	88	50
Imputed	Individual histopathological feature	Intraplaque haemorrhage (%)	log1p_z	ENPP5	0.138422	-0.588618	1.72184	0.0851088	0.652577	88	50
Imputed	Individual histopathological feature	Intraplaque haemorrhage (%)	log1p_z	DCBLD2	-0.210003	-0.810927	-1.71797	0.0858023	0.6542	88	50
Imputed	Individual histopathological feature	Intraplaque haemorrhage (%)	log1p_z	FCER2	-0.182968	-2.51087	-1.71799	0.0858057	0.6542	88	50
Imputed	Individual histopathological feature	Intraplaque haemorrhage (%)	log1p_z	HIP1R	-0.223884	4.65355	-1.71683	0.0860122	0.6542	88	50
Imputed	Individual histopathological feature	Intraplaque haemorrhage (%)	log1p_z	ANXA5	0.184177	6.08717	1.70961	0.0873397	0.6567	88	50
Imputed	Individual histopathological feature	Intraplaque haemorrhage (%)	log1p_z	OLR1	0.180141	4.22006	1.70818	0.0876243	0.6567	88	50
Imputed	Individual histopathological feature	Intraplaque haemorrhage (%)	log1p_z	AMOTL2	-0.212751	5.75438	-1.70718	0.0877928	0.6567	88	50
Imputed	Individual histopathological feature	Intraplaque haemorrhage (%)	log1p_z	CELA3A	-0.191506	-2.17228	-1.7066	0.0879208	0.6567	88	50
Imputed	Individual histopathological feature	Intraplaque haemorrhage (%)	log1p_z	FGF19	-0.124604	-3.01452	-1.70653	0.0880136	0.6567	88	50
Imputed	Individual histopathological feature	Intraplaque haemorrhage (%)	log1p_z	FGF2	-0.196125	6.83846	-1.70489	0.0882175	0.6567	88	50
Imputed	Individual histopathological feature	Intraplaque haemorrhage (%)	log1p_z	ARSB	-0.125349	6.22806	-1.6998	0.0891804	0.6567	88	50
Imputed	Individual histopathological feature	Intraplaque haemorrhage (%)	log1p_z	IFNG	-0.418907	-2.15977	-1.69675	0.08975	0.6567	88	50
Imputed	Individual histopathological feature	Intraplaque haemorrhage (%)	log1p_z	VSIG10L	-0.195515	-1.66273	-1.69508	0.0900609	0.6567	88	50
Imputed	Individual histopathological feature	Intraplaque haemorrhage (%)	log1p_z	DYNC1H1	-0.124115	3.47611	-1.69384	0.0903005	0.6567	88	50
Imputed	Individual histopathological feature	Intraplaque haemorrhage (%)	log1p_z	ITGAV	-0.0438945	1.10305	-1.69349	0.090363	0.6567	88	50
Imputed	Individual histopathological feature	Intraplaque haemorrhage (%)	log1p_z	CTAG1A_CTAG1B	-0.398537	6.32209	-1.69283	0.0904926	0.6567	88	50
Imputed	Individual histopathological feature	Intraplaque haemorrhage (%)	log1p_z	GCLM	0.135168	3.6748	1.69263	0.0905701	0.6567	88	50
Imputed	Individual histopathological feature	Intraplaque haemorrhage (%)	log1p_z	CPA2	-0.162889	-4.90915	-1.69151	0.0907507	0.6567	88	50
Imputed	Individual histopathological feature	Intraplaque haemorrhage (%)	log1p_z	APOC1	-0.0728997	1.85526	-1.69094	0.0908502	0.6567	88	50
Imputed	Individual histopathological feature	Intraplaque haemorrhage (%)	log1p_z	SELL	-0.105661	2.57629	-1.68938	0.0911637	0.6567	88	50
Imputed	Individual histopathological feature	Intraplaque haemorrhage (%)	log1p_z	STAM	-0.110941	2.92005	-1.68474	0.0920503	0.6567	88	50
Imputed	Individual histopathological feature	Intraplaque haemorrhage (%)	log1p_z	RBP1	-0.171245	6.16063	-1.68061	0.0928475	0.6567	88	50
Imputed	Individual histopathological feature	Intraplaque haemorrhage (%)	log1p_z	CD248	-0.118376	2.33952	-1.68054	0.0928553	0.6567	88	50
Imputed	Individual histopathological feature	Intraplaque haemorrhage (%)	log1p_z	CST5	-0.188778	-4.59021	-1.6805	0.0928679	0.6567	77	50
Imputed	Individual histopathological feature	Intraplaque haemorrhage (%)	log1p_z	CHMP1A	-0.0887534	3.83101	-1.67993	0.0929808	0.6567	77	50
Imputed	Individual histopathological feature	Intraplaque haemorrhage (%)	log1p_z	CALY	0.0946909	0.343016	1.67496	0.0939602	0.6567	88	50
Imputed	Individual histopathological feature	Intraplaque haemorrhage (%)	log1p_z	RNASE10	0.0978769	-3.28804	1.67439	0.0940636	0.6567	88	50
Imputed	Individual histopathological feature	Intraplaque haemorrhage (%)	log1p_z	MATN2	-0.192455	1.64139	-1.67392	0.0941467	0.6567	88	50
Imputed	Individual histopathological feature	Intraplaque haemorrhage (%)	log1p_z	ITGBL1	-0.0614144	7.04221	-1.6727	0.0943902	0.6567	88	50
Imputed	Individual histopathological feature	Intraplaque haemorrhage (%)	log1p_z	ACP6	-0.224126	1.01054	-1.6701	0.094928	0.6567	88	50
Imputed	Individual histopathological feature	Intraplaque haemorrhage (%)	log1p_z	RBM25	0.158436	0.738016	1.66985	0.0949893	0.6567	88	50
Imputed	Individual histopathological feature	Intraplaque haemorrhage (%)	log1p_z	PTPRF	-0.111411	-2.29993	-1.66885	0.0951555	0.6567	88	50
Imputed	Individual histopathological feature	Intraplaque haemorrhage (%)	log1p_z	BTD	-0.0822998	2.51018	-1.66768	0.0954067	0.6567	88	50
Imputed	Individual histopathological feature	Intraplaque haemorrhage (%)	log1p_z	TIE1	-0.107866	-3.23388	-1.6662	0.0957066	0.6567	88	50
Imputed	Individual histopathological feature	Intraplaque haemorrhage (%)	log1p_z	GLI2	-0.206688	3.88355	-1.66595	0.0957238	0.6567	88	50
Imputed	Individual histopathological feature	Intraplaque haemorrhage (%)	log1p_z	SORBS1	-0.145884	7.41931	-1.66568	0.0957829	0.6567	88	50
Imputed	Individual histopathological feature	Intraplaque haemorrhage (%)	log1p_z	IL1B	0.278933	1.13226	1.66518	0.095878	0.6567	88	50
Imputed	Individual histopathological feature	Intraplaque haemorrhage (%)	log1p_z	TFF3	-0.129555	-1.9334	-1.66493	0.0959942	0.6567	88	50
Imputed	Individual histopathological feature	Intraplaque haemorrhage (%)	log1p_z	DECR1	-0.137559	3.54463	-1.66356	0.0962101	0.6567	88	50
Imputed	Individual histopathological feature	Intraplaque haemorrhage (%)	log1p_z	CRTAM	-0.0839129	-5.72611	-1.66222	0.0964843	0.6567	77	50
Imputed	Individual histopathological feature	Intraplaque haemorrhage (%)	log1p_z	APOE	-0.101866	3.44308	-1.6607	0.0967789	0.6567	88	50
Imputed	Individual histopathological feature	Intraplaque haemorrhage (%)	log1p_z	QSOX1	-0.0966095	4.52859	-1.66074	0.0967879	0.6567	88	50
Imputed	Individual histopathological feature	Intraplaque haemorrhage (%)	log1p_z	TEX101	-0.212497	-2.45061	-1.6599	0.096938	0.6567	88	50
Imputed	Individual histopathological feature	Intraplaque haemorrhage (%)	log1p_z	COL9A2	-0.173692	1.60477	-1.65938	0.0970482	0.6567	88	50
Imputed	Individual histopathological feature	Intraplaque haemorrhage (%)	log1p_z	CPPED1	-0.0303709	5.29588	-1.65904	0.0971093	0.6567	88	50
Imputed	Individual histopathological feature	Intraplaque haemorrhage (%)	log1p_z	TBCC	-0.16651	3.59565	-1.65858	0.0972026	0.6567	77	50
Imputed	Individual histopathological feature	Intraplaque haemorrhage (%)	log1p_z	RBFOX3	-0.154451	5.79847	-1.65703	0.0975143	0.6567	88	50
Imputed	Individual histopathological feature	Intraplaque haemorrhage (%)	log1p_z	BGN	-0.0497773	3.81578	-1.65657	0.0976103	0.6567	88	50
Imputed	Individual histopathological feature	Intraplaque haemorrhage (%)	log1p_z	VNN2	0.213876	-0.423294	1.65663	0.0976178	0.6567	88	50
Imputed	Individual histopathological feature	Intraplaque haemorrhage (%)	log1p_z	SELENOP	-0.128554	2.96453	-1.6567	0.0976719	0.6567	88	50
Imputed	Individual histopathological feature	Intraplaque haemorrhage (%)	log1p_z	CFI	-0.0953394	2.73769	-1.65541	0.0978704	0.6567	88	50
Imputed	Individual histopathological feature	Intraplaque haemorrhage (%)	log1p_z	SERPINA1	0.132358	4.50352	1.65455	0.0980181	0.6567	88	50
Imputed	Individual histopathological feature	Intraplaque haemorrhage (%)	log1p_z	ACTN2	-0.251339	-0.407824	-1.65422	0.0980913	0.6567	88	50
Imputed	Individual histopathological feature	Intraplaque haemorrhage (%)	log1p_z	PSMD9	0.114096	2.54945	1.65329	0.0982866	0.6567	88	50
Imputed	Individual histopathological feature	Intraplaque haemorrhage (%)	log1p_z	AOC3	-0.0813997	2.54539	-1.65312	0.0983085	0.6567	88	50
Imputed	Individual histopathological feature	Intraplaque haemorrhage (%)	log1p_z	NAGA	-0.139632	2.08709	-1.65278	0.0983822	0.6567	88	50
Imputed	Individual histopathological feature	Intraplaque haemorrhage (%)	log1p_z	NRXN3	-0.0654464	0.631859	-1.65171	0.0986092	0.6567	88	50
Imputed	Individual histopathological feature	Intraplaque haemorrhage (%)	log1p_z	DNAJA2	-0.136881	4.79746	-1.644	0.100177	0.665551	88	50
Imputed	Individual histopathological feature	Intraplaque haemorrhage (%)	log1p_z	CHGB	-0.187561	-1.64874	-1.64259	0.100498	0.665551	88	50
Imputed	Individual histopathological feature	Intraplaque haemorrhage (%)	log1p_z	DNPH1	-0.0255878	4.48492	-1.63851	0.101335	0.665551	88	50
Imputed	Individual histopathological feature	Intraplaque haemorrhage (%)	log1p_z	EPHA2	-0.176239	2.23646	-1.6375	0.101528	0.665551	88	50
Imputed	Individual histopathological feature	Intraplaque haemorrhage (%)	log1p_z	FCRLB	-0.179141	-2.81312	-1.6359	0.101868	0.665551	88	50
Imputed	Individual histopathological feature	Intraplaque haemorrhage (%)	log1p_z	GOPC	-0.13106	6.05273	-1.6357	0.101905	0.665551	88	50
Imputed	Individual histopathological feature	Intraplaque haemorrhage (%)	log1p_z	SDK2	-0.24273	-0.839551	-1.63432	0.102198	0.665551	88	50
Imputed	Individual histopathological feature	Intraplaque haemorrhage (%)	log1p_z	GABARAP	0.150467	0.748676	1.63418	0.102225	0.665551	88	50
Imputed	Individual histopathological feature	Intraplaque haemorrhage (%)	log1p_z	SLA2	-0.0918928	-0.540952	-1.63329	0.102411	0.665551	88	50
Imputed	Individual histopathological feature	Intraplaque haemorrhage (%)	log1p_z	C3	-0.103489	2.42321	-1.63106	0.102911	0.665551	88	50
Imputed	Individual histopathological feature	Intraplaque haemorrhage (%)	log1p_z	GH1	-0.251115	-2.51224	-1.63088	0.102989	0.665551	88	50
Imputed	Individual histopathological feature	Intraplaque haemorrhage (%)	log1p_z	PALLD	-0.181206	2.71287	-1.63038	0.103024	0.665551	88	50
Imputed	Individual histopathological feature	Intraplaque haemorrhage (%)	log1p_z	PTPRS	-0.12999	-1.14341	-1.62987	0.103131	0.665551	88	50
Imputed	Individual histopathological feature	Intraplaque haemorrhage (%)	log1p_z	SCRG1	-0.147818	-1.43374	-1.62943	0.103223	0.665551	88	50
Imputed	Individual histopathological feature	Intraplaque haemorrhage (%)	log1p_z	PLG	-0.109065	2.93301	-1.62581	0.104009	0.667098	88	50
Imputed	Individual histopathological feature	Intraplaque haemorrhage (%)	log1p_z	INHBC	-0.101097	-2.9363	-1.62562	0.104033	0.667098	88	50
Imputed	Individual histopathological feature	Intraplaque haemorrhage (%)	log1p_z	TXNDC5	-0.0504891	5.21548	-1.62498	0.104168	0.667098	88	50
Imputed	Individual histopathological feature	Intraplaque haemorrhage (%)	log1p_z	APPL2	-0.12576	4.26273	-1.62122	0.104973	0.667585	88	50
Imputed	Individual histopathological feature	Intraplaque haemorrhage (%)	log1p_z	DOCK9	-0.133322	-0.717398	-1.62106	0.105018	0.667585	88	50
Imputed	Individual histopathological feature	Intraplaque haemorrhage (%)	log1p_z	FGF23	-0.124217	-4.6658	-1.6204	0.105147	0.667585	88	50
Imputed	Individual histopathological feature	Intraplaque haemorrhage (%)	log1p_z	ANGPT1	-0.149129	2.52361	-1.62023	0.105185	0.667585	88	50
Imputed	Individual histopathological feature	Intraplaque haemorrhage (%)	log1p_z	TFF2	-0.144974	-2.59326	-1.61723	0.105889	0.669152	88	50
Imputed	Individual histopathological feature	Intraplaque haemorrhage (%)	log1p_z	KLK8	-0.114347	-3.03803	-1.61721	0.105981	0.669152	88	50
Imputed	Individual histopathological feature	Intraplaque haemorrhage (%)	log1p_z	PTPRZ1	-0.185247	-2.80114	-1.61543	0.106229	0.669152	88	50
Imputed	Individual histopathological feature	Intraplaque haemorrhage (%)	log1p_z	STEAP4	0.24118	4.43159	1.6147	0.106376	0.669152	88	50
Imputed	Individual histopathological feature	Intraplaque haemorrhage (%)	log1p_z	KIRREL2	-0.0888099	-2.95137	-1.61264	0.106853	0.669865	88	50
Imputed	Individual histopathological feature	Intraplaque haemorrhage (%)	log1p_z	SERPINA11	-0.155168	-4.74881	-1.61201	0.106961	0.669865	88	50
Imputed	Individual histopathological feature	Intraplaque haemorrhage (%)	log1p_z	NXPH1	0.0412397	-0.428597	1.6099	0.107463	0.67049	88	50
Imputed	Individual histopathological feature	Intraplaque haemorrhage (%)	log1p_z	SPINK5	-0.0481115	-1.79945	-1.60931	0.107739	0.67049	88	50
Imputed	Individual histopathological feature	Intraplaque haemorrhage (%)	log1p_z	DTX3	-0.195043	6.58709	-1.6083	0.10777	0.67049	88	50
Imputed	Individual histopathological feature	Intraplaque haemorrhage (%)	log1p_z	PEBP1	-0.0175652	5.79852	-1.60217	0.10912	0.677403	88	50
Imputed	Individual histopathological feature	Intraplaque haemorrhage (%)	log1p_z	HSPA2	-0.112793	5.58818	-1.60033	0.109531	0.678188	88	50
Imputed	Individual histopathological feature	Intraplaque haemorrhage (%)	log1p_z	SIGLEC8	-0.244058	1.26329	-1.59952	0.109724	0.678188	88	50
Imputed	Individual histopathological feature	Intraplaque haemorrhage (%)	log1p_z	CPQ	-0.0792578	3.66177	-1.59824	0.109992	0.678362	88	50
Imputed	Individual histopathological feature	Intraplaque haemorrhage (%)	log1p_z	MYO6	-0.17312	5.74433	-1.59384	0.110979	0.682968	88	50
Imputed	Individual histopathological feature	Intraplaque haemorrhage (%)	log1p_z	RETN	0.276635	0.870778	1.59228	0.111334	0.683666	88	50
Imputed	Individual histopathological feature	Intraplaque haemorrhage (%)	log1p_z	SHBG	-0.1497	-0.142157	-1.59009	0.111858	0.684045	88	50
Imputed	Individual histopathological feature	Intraplaque haemorrhage (%)	log1p_z	ARHGEF5	-0.178185	2.86373	-1.58987	0.111878	0.684045	88	50
Imputed	Individual histopathological feature	Intraplaque haemorrhage (%)	log1p_z	CADPS	-0.140555	0.860506	-1.58801	0.112291	0.685095	88	50
Imputed	Individual histopathological feature	Intraplaque haemorrhage (%)	log1p_z	BAG3	-0.249376	3.05039	-1.58569	0.112812	0.685298	77	50
Imputed	Individual histopathological feature	Intraplaque haemorrhage (%)	log1p_z	RTN4R	-0.118305	-4.25649	-1.58295	0.113445	0.685298	88	50
Imputed	Individual histopathological feature	Intraplaque haemorrhage (%)	log1p_z	SPTBN2	-0.0971066	1.72421	-1.5823	0.113603	0.685298	88	50
Imputed	Individual histopathological feature	Intraplaque haemorrhage (%)	log1p_z	PCDH9	-0.176145	-6.76511	-1.57903	0.114341	0.685298	88	50
Imputed	Individual histopathological feature	Intraplaque haemorrhage (%)	log1p_z	CXCL17	-0.159027	-4.25145	-1.57833	0.114497	0.685298	88	50
Imputed	Individual histopathological feature	Intraplaque haemorrhage (%)	log1p_z	PGLYRP2	-0.0834158	3.22412	-1.5755	0.115152	0.685298	88	50
Imputed	Individual histopathological feature	Intraplaque haemorrhage (%)	log1p_z	TINAGL1	-0.0824749	4.79899	-1.57477	0.115317	0.685298	88	50
Imputed	Individual histopathological feature	Intraplaque haemorrhage (%)	log1p_z	TNFRSF19	-0.100078	-4.59808	-1.57477	0.115334	0.685298	88	50
Imputed	Individual histopathological feature	Intraplaque haemorrhage (%)	log1p_z	CHMP6	-0.0646043	4.19871	-1.57281	0.115766	0.685298	88	50
Imputed	Individual histopathological feature	Intraplaque haemorrhage (%)	log1p_z	JAM3	-0.128577	4.77293	-1.57135	0.11611	0.685298	88	50
Imputed	Individual histopathological feature	Intraplaque haemorrhage (%)	log1p_z	IL24	0.11144	0.657056	1.56855	0.116758	0.685298	88	50
Imputed	Individual histopathological feature	Intraplaque haemorrhage (%)	log1p_z	HYAL1	-0.105182	-2.1299	-1.56863	0.116764	0.685298	88	50
Imputed	Individual histopathological feature	Intraplaque haemorrhage (%)	log1p_z	TOM1L2	-0.15305	3.14497	-1.56846	0.116774	0.685298	88	50
Imputed	Individual histopathological feature	Intraplaque haemorrhage (%)	log1p_z	GGT5	-0.131742	-0.484513	-1.56839	0.116801	0.685298	77	50
Imputed	Individual histopathological feature	Intraplaque haemorrhage (%)	log1p_z	SLIT2	-0.239673	1.9397	-1.5666	0.117216	0.685298	88	50
Imputed	Individual histopathological feature	Intraplaque haemorrhage (%)	log1p_z	ERBB4	-0.204683	0.62865	-1.56499	0.117587	0.685298	88	50
Imputed	Individual histopathological feature	Intraplaque haemorrhage (%)	log1p_z	KRT18	-0.196089	2.1939	-1.56432	0.11775	0.685298	88	50
Imputed	Individual histopathological feature	Intraplaque haemorrhage (%)	log1p_z	BCL7A	-0.198743	-0.929767	-1.56428	0.117754	0.685298	88	50
Imputed	Individual histopathological feature	Intraplaque haemorrhage (%)	log1p_z	PPP1R14D	-0.0742175	-2.10025	-1.56483	0.117795	0.685298	88	50
Imputed	Individual histopathological feature	Intraplaque haemorrhage (%)	log1p_z	AKR7L	0.0918446	-1.0203	1.56399	0.117836	0.685298	88	50
Imputed	Individual histopathological feature	Intraplaque haemorrhage (%)	log1p_z	SERPINA7	-0.105942	2.3064	-1.56368	0.117897	0.685298	88	50
Imputed	Individual histopathological feature	Intraplaque haemorrhage (%)	log1p_z	GLO1	-0.0434072	6.65458	-1.55928	0.118931	0.685298	88	50
Imputed	Individual histopathological feature	Intraplaque haemorrhage (%)	log1p_z	EFCAB2	-0.158011	4.39183	-1.55853	0.119108	0.685298	88	50
Imputed	Individual histopathological feature	Intraplaque haemorrhage (%)	log1p_z	SPAG1	-0.205488	1.60816	-1.55683	0.119511	0.685298	88	50
Imputed	Individual histopathological feature	Intraplaque haemorrhage (%)	log1p_z	PFDN2	-0.0845449	1.70323	-1.5564	0.119618	0.685298	88	50
Imputed	Individual histopathological feature	Intraplaque haemorrhage (%)	log1p_z	PNLIPRP2	-0.367543	-5.60734	-1.55603	0.119709	0.685298	88	50
Imputed	Individual histopathological feature	Intraplaque haemorrhage (%)	log1p_z	KLHL41	-0.213989	-1.47991	-1.55486	0.119981	0.685298	88	50
Imputed	Individual histopathological feature	Intraplaque haemorrhage (%)	log1p_z	REG1A	-0.147764	-1.92594	-1.55393	0.120229	0.685298	88	50
Imputed	Individual histopathological feature	Intraplaque haemorrhage (%)	log1p_z	NCK2	-0.1318	5.13356	-1.55314	0.120395	0.685298	88	50
Imputed	Individual histopathological feature	Intraplaque haemorrhage (%)	log1p_z	CDNF	-0.166838	0.59029	-1.55215	0.120628	0.685298	88	50
Imputed	Individual histopathological feature	Intraplaque haemorrhage (%)	log1p_z	NCAM2	-0.130625	-3.95981	-1.5472	0.121831	0.685298	88	50
Imputed	Individual histopathological feature	Intraplaque haemorrhage (%)	log1p_z	CCND2	-0.172879	6.11605	-1.54707	0.121849	0.685298	88	50
Imputed	Individual histopathological feature	Intraplaque haemorrhage (%)	log1p_z	CEMIP2	0.0786215	-2.00813	1.54669	0.121952	0.685298	88	50
Imputed	Individual histopathological feature	Intraplaque haemorrhage (%)	log1p_z	CDKN2D	0.147719	-0.479701	1.54535	0.122322	0.685298	88	50
Imputed	Individual histopathological feature	Intraplaque haemorrhage (%)	log1p_z	LYN	-0.0901698	3.28901	-1.54455	0.122473	0.685298	88	50
Imputed	Individual histopathological feature	Intraplaque haemorrhage (%)	log1p_z	SHD	-0.275516	-5.82544	-1.54407	0.122631	0.685298	88	50
Imputed	Individual histopathological feature	Intraplaque haemorrhage (%)	log1p_z	MYDGF	-0.0407866	8.25005	-1.54374	0.122652	0.685298	88	50
Imputed	Individual histopathological feature	Intraplaque haemorrhage (%)	log1p_z	ERBB2	-0.162632	0.933424	-1.54079	0.123369	0.685298	88	50
Imputed	Individual histopathological feature	Intraplaque haemorrhage (%)	log1p_z	OMG	-0.15511	-5.0207	-1.54013	0.123549	0.685298	88	50
Imputed	Individual histopathological feature	Intraplaque haemorrhage (%)	log1p_z	MSLN	-0.214219	-4.77423	-1.54002	0.123579	0.685298	88	50
Imputed	Individual histopathological feature	Intraplaque haemorrhage (%)	log1p_z	MUC16	-0.253114	-4.46271	-1.539	0.123909	0.685298	88	50
Imputed	Individual histopathological feature	Intraplaque haemorrhage (%)	log1p_z	SCGB3A2	-0.209081	0.92124	-1.538	0.124053	0.685298	88	50
Imputed	Individual histopathological feature	Intraplaque haemorrhage (%)	log1p_z	EPB41L5	-0.233516	0.775267	-1.53781	0.1241	0.685298	88	50
Imputed	Individual histopathological feature	Intraplaque haemorrhage (%)	log1p_z	SEC31A	-0.095543	1.9353	-1.53665	0.124386	0.685298	88	50
Imputed	Individual histopathological feature	Intraplaque haemorrhage (%)	log1p_z	KLKB1	-0.113927	2.55338	-1.53577	0.124619	0.685298	88	50
Imputed	Individual histopathological feature	Intraplaque haemorrhage (%)	log1p_z	GDF2	-0.0685599	-3.70998	-1.5356	0.124652	0.685298	88	50
Imputed	Individual histopathological feature	Intraplaque haemorrhage (%)	log1p_z	CPXM1	0.159636	0.940981	1.53554	0.124657	0.685298	88	50
Imputed	Individual histopathological feature	Intraplaque haemorrhage (%)	log1p_z	CTHRC1	-0.0388755	8.29806	-1.53527	0.12472	0.685298	88	50
Imputed	Individual histopathological feature	Intraplaque haemorrhage (%)	log1p_z	BRME1	-0.0612726	-1.63182	-1.53449	0.124932	0.685298	88	50
Imputed	Individual histopathological feature	Intraplaque haemorrhage (%)	log1p_z	EFNA1	-0.0969743	-1.86012	-1.53419	0.125004	0.685298	88	50
Imputed	Individual histopathological feature	Intraplaque haemorrhage (%)	log1p_z	SMAD5	-0.0691423	-0.467123	-1.5321	0.125502	0.685298	88	50
Imputed	Individual histopathological feature	Intraplaque haemorrhage (%)	log1p_z	MIA	-0.164065	-1.70735	-1.53092	0.125796	0.685298	88	50
Imputed	Individual histopathological feature	Intraplaque haemorrhage (%)	log1p_z	CDAN1	-0.0424884	1.08457	-1.53064	0.125861	0.685298	88	50
Imputed	Individual histopathological feature	Intraplaque haemorrhage (%)	log1p_z	PDCD5	-0.064901	6.27084	-1.5292	0.126215	0.685298	88	50
Imputed	Individual histopathological feature	Intraplaque haemorrhage (%)	log1p_z	NPTX1	0.109916	-1.86825	1.52891	0.126288	0.685298	88	50
Imputed	Individual histopathological feature	Intraplaque haemorrhage (%)	log1p_z	HRG	-0.0916824	2.61615	-1.52878	0.12635	0.685298	88	50
Imputed	Individual histopathological feature	Intraplaque haemorrhage (%)	log1p_z	INSL3	-0.193448	-5.32406	-1.52857	0.126375	0.685298	88	50
Imputed	Individual histopathological feature	Intraplaque haemorrhage (%)	log1p_z	WFDC1	-0.185416	-4.17275	-1.52855	0.126378	0.685298	88	50
Imputed	Individual histopathological feature	Intraplaque haemorrhage (%)	log1p_z	MATN3	-0.270671	-0.772891	-1.52776	0.126576	0.685298	77	50
Imputed	Individual histopathological feature	Intraplaque haemorrhage (%)	log1p_z	NOS2	0.224557	2.50804	1.52667	0.126857	0.685512	88	50
Imputed	Individual histopathological feature	Intraplaque haemorrhage (%)	log1p_z	GUK1	0.0698551	2.02461	1.52306	0.127766	0.687018	88	50
Imputed	Individual histopathological feature	Intraplaque haemorrhage (%)	log1p_z	LZTFL1	-0.108186	8.48816	-1.51979	0.128565	0.687018	88	50
Imputed	Individual histopathological feature	Intraplaque haemorrhage (%)	log1p_z	FSTL3	-0.163112	0.030542	-1.51939	0.128674	0.687018	88	50
Imputed	Individual histopathological feature	Intraplaque haemorrhage (%)	log1p_z	CHRDL1	-0.158794	-1.74641	-1.51904	0.128763	0.687018	88	50
Imputed	Individual histopathological feature	Intraplaque haemorrhage (%)	log1p_z	TNXB	-0.135072	-1.89465	-1.51883	0.128812	0.687018	88	50
Imputed	Individual histopathological feature	Intraplaque haemorrhage (%)	log1p_z	TPPP2	-0.24631	-0.435689	-1.51876	0.128826	0.687018	88	50
Imputed	Individual histopathological feature	Intraplaque haemorrhage (%)	log1p_z	SSC5D	-0.238848	-0.420415	-1.51874	0.128831	0.687018	88	50
Imputed	Individual histopathological feature	Intraplaque haemorrhage (%)	log1p_z	PDCL2	-0.106232	0.995062	-1.51508	0.129768	0.690716	88	50
Imputed	Individual histopathological feature	Intraplaque haemorrhage (%)	log1p_z	CEACAM1	0.163211	-2.47516	1.51217	0.130499	0.693305	88	50
Imputed	Individual histopathological feature	Intraplaque haemorrhage (%)	log1p_z	PNLIP	-0.166626	-0.575433	-1.50982	0.131104	0.693341	88	50
Imputed	Individual histopathological feature	Intraplaque haemorrhage (%)	log1p_z	RSPO1	-0.163721	-2.24978	-1.50588	0.132098	0.693341	77	50
Imputed	Individual histopathological feature	Intraplaque haemorrhage (%)	log1p_z	CYTH3	-0.286466	7.53069	-1.50558	0.132178	0.693341	88	50
Imputed	Individual histopathological feature	Intraplaque haemorrhage (%)	log1p_z	TPK1	-0.102045	5.11941	-1.50379	0.132636	0.693341	88	50
Imputed	Individual histopathological feature	Intraplaque haemorrhage (%)	log1p_z	NOP56	-0.148796	1.67682	-1.50198	0.13311	0.693341	88	50
Imputed	Individual histopathological feature	Intraplaque haemorrhage (%)	log1p_z	ADAMTSL2	-0.149612	0.393575	-1.50085	0.133396	0.693341	88	50
Imputed	Individual histopathological feature	Intraplaque haemorrhage (%)	log1p_z	MCAM	-0.247388	2.37281	-1.50077	0.13342	0.693341	88	50
Imputed	Individual histopathological feature	Intraplaque haemorrhage (%)	log1p_z	CILP	-0.170807	2.11757	-1.50053	0.133479	0.693341	88	50
Imputed	Individual histopathological feature	Intraplaque haemorrhage (%)	log1p_z	CELA2A	-0.124035	1.31764	-1.49951	0.133755	0.693341	88	50
Imputed	Individual histopathological feature	Intraplaque haemorrhage (%)	log1p_z	INPP1	-0.18018	3.41031	-1.49931	0.133795	0.693341	88	50
Imputed	Individual histopathological feature	Intraplaque haemorrhage (%)	log1p_z	ESM1	-0.159506	0.442802	-1.49864	0.13397	0.693341	88	50
Imputed	Individual histopathological feature	Intraplaque haemorrhage (%)	log1p_z	TNFSF12	-0.193723	2.57287	-1.49657	0.134505	0.693341	88	50
Imputed	Individual histopathological feature	Intraplaque haemorrhage (%)	log1p_z	SEZ6L	-0.0710084	-4.18948	-1.4933	0.135368	0.693341	88	50
Imputed	Individual histopathological feature	Intraplaque haemorrhage (%)	log1p_z	BAMBI	-0.0807085	0.17384	-1.49266	0.135533	0.693341	88	50
Imputed	Individual histopathological feature	Intraplaque haemorrhage (%)	log1p_z	FOXO1	-0.165727	4.64336	-1.49198	0.135712	0.693341	88	50
Imputed	Individual histopathological feature	Intraplaque haemorrhage (%)	log1p_z	GUCY2C	0.0866155	0.0194795	1.49215	0.135718	0.693341	88	50
Imputed	Individual histopathological feature	Intraplaque haemorrhage (%)	log1p_z	LRFN2	0.0484723	0.583008	1.49078	0.136039	0.693341	88	50
Imputed	Individual histopathological feature	Intraplaque haemorrhage (%)	log1p_z	AHSP	0.0806693	6.30112	1.49073	0.13604	0.693341	88	50
Imputed	Individual histopathological feature	Intraplaque haemorrhage (%)	log1p_z	F2R	-0.163449	3.19774	-1.49067	0.136055	0.693341	88	50
Imputed	Individual histopathological feature	Intraplaque haemorrhage (%)	log1p_z	NAMPT	0.132135	3.90453	1.49038	0.136133	0.693341	88	50
Imputed	Individual histopathological feature	Intraplaque haemorrhage (%)	log1p_z	NUCB2	-0.124642	1.01693	-1.48915	0.136448	0.693341	88	50
Imputed	Individual histopathological feature	Intraplaque haemorrhage (%)	log1p_z	TADA3	-0.151376	4.86606	-1.48762	0.136856	0.693341	88	50
Imputed	Individual histopathological feature	Intraplaque haemorrhage (%)	log1p_z	DCTD	-0.105367	7.0243	-1.48721	0.136962	0.693341	88	50
Imputed	Individual histopathological feature	Intraplaque haemorrhage (%)	log1p_z	OTUD7B	-0.182634	5.44926	-1.4856	0.137388	0.693341	88	50
Imputed	Individual histopathological feature	Intraplaque haemorrhage (%)	log1p_z	PDZK1	-0.108687	-2.28431	-1.48552	0.137422	0.693341	88	50
Imputed	Individual histopathological feature	Intraplaque haemorrhage (%)	log1p_z	CA12	0.233481	0.62361	1.48513	0.137517	0.693341	88	50
Imputed	Individual histopathological feature	Intraplaque haemorrhage (%)	log1p_z	LHB	-0.157648	-4.78638	-1.4851	0.13752	0.693341	88	50
Imputed	Individual histopathological feature	Intraplaque haemorrhage (%)	log1p_z	CD226	0.191342	-2.67546	1.48408	0.137822	0.693341	88	50
Imputed	Individual histopathological feature	Intraplaque haemorrhage (%)	log1p_z	GAS2	-0.165025	-0.0235205	-1.48299	0.138096	0.693341	88	50
Imputed	Individual histopathological feature	Intraplaque haemorrhage (%)	log1p_z	DBN1	-0.111781	2.53454	-1.48171	0.138423	0.693341	88	50
Imputed	Individual histopathological feature	Intraplaque haemorrhage (%)	log1p_z	VEGFD	-0.114743	-6.54105	-1.48109	0.138618	0.693341	88	50
Imputed	Individual histopathological feature	Intraplaque haemorrhage (%)	log1p_z	KLK11	-0.08033	-1.83892	-1.48079	0.138711	0.693341	88	50
Imputed	Individual histopathological feature	Intraplaque haemorrhage (%)	log1p_z	CRIP2	-0.0421147	6.8123	-1.48012	0.138844	0.693341	77	50
Imputed	Individual histopathological feature	Intraplaque haemorrhage (%)	log1p_z	EBAG9	-0.127467	5.85294	-1.47874	0.139219	0.693341	77	50
Imputed	Individual histopathological feature	Intraplaque haemorrhage (%)	log1p_z	CLPS	-0.197361	-1.14844	-1.47708	0.139698	0.693341	88	50
Imputed	Individual histopathological feature	Intraplaque haemorrhage (%)	log1p_z	SPINK2	-0.15198	0.0352159	-1.4767	0.139763	0.693341	88	50
Imputed	Individual histopathological feature	Intraplaque haemorrhage (%)	log1p_z	HTR1B	-0.0912159	-5.21234	-1.47655	0.13982	0.693341	88	50
Imputed	Individual histopathological feature	Intraplaque haemorrhage (%)	log1p_z	CGREF1	-0.0980548	0.448136	-1.47525	0.140148	0.693341	88	50
Imputed	Individual histopathological feature	Intraplaque haemorrhage (%)	log1p_z	CTSO	-0.124527	-2.78663	-1.47151	0.141155	0.693341	88	50
Imputed	Individual histopathological feature	Intraplaque haemorrhage (%)	log1p_z	ITGA11	-0.16654	1.19649	-1.4702	0.141507	0.693341	88	50
Imputed	Individual histopathological feature	Intraplaque haemorrhage (%)	log1p_z	MMP1	0.333028	2.33847	1.46905	0.141828	0.693341	88	50
Imputed	Individual histopathological feature	Intraplaque haemorrhage (%)	log1p_z	ADRA2A	-0.0905341	-1.0236	-1.46892	0.141863	0.693341	88	50
Imputed	Individual histopathological feature	Intraplaque haemorrhage (%)	log1p_z	ATXN10	-0.123057	5.45351	-1.46853	0.141962	0.693341	88	50
Imputed	Individual histopathological feature	Intraplaque haemorrhage (%)	log1p_z	ANK2	-0.178321	4.95706	-1.46782	0.142157	0.693341	88	50
Imputed	Individual histopathological feature	Intraplaque haemorrhage (%)	log1p_z	IL6ST	-0.0892253	-2.46628	-1.46696	0.142402	0.693341	88	50
Imputed	Individual histopathological feature	Intraplaque haemorrhage (%)	log1p_z	FBN2	0.344036	-2.64128	1.46673	0.142453	0.693341	88	50
Imputed	Individual histopathological feature	Intraplaque haemorrhage (%)	log1p_z	USP47	0.121796	2.2626	1.4656	0.14276	0.693341	88	50
Imputed	Individual histopathological feature	Intraplaque haemorrhage (%)	log1p_z	ADGRE5	-0.0782305	2.76096	-1.46491	0.142956	0.693341	88	50
Imputed	Individual histopathological feature	Intraplaque haemorrhage (%)	log1p_z	CDSN	-0.0900138	-4.20514	-1.46459	0.143085	0.693341	88	50
Imputed	Individual histopathological feature	Intraplaque haemorrhage (%)	log1p_z	NXPH3	-0.212034	-0.48309	-1.46436	0.143096	0.693341	88	50
Imputed	Individual histopathological feature	Intraplaque haemorrhage (%)	log1p_z	TFRC	-0.110577	-1.59821	-1.46418	0.143156	0.693341	88	50
Imputed	Individual histopathological feature	Intraplaque haemorrhage (%)	log1p_z	JAM2	-0.164625	3.07157	-1.46311	0.143439	0.693341	88	50
Imputed	Individual histopathological feature	Intraplaque haemorrhage (%)	log1p_z	CCL25	-0.148019	-6.54089	-1.46305	0.143464	0.693341	88	50
Imputed	Individual histopathological feature	Intraplaque haemorrhage (%)	log1p_z	PRKAR2A	-0.0948652	4.46204	-1.4619	0.14377	0.693341	88	50
Imputed	Individual histopathological feature	Intraplaque haemorrhage (%)	log1p_z	CNPY4	-0.0896534	3.84959	-1.46075	0.144087	0.693341	88	50
Imputed	Individual histopathological feature	Intraplaque haemorrhage (%)	log1p_z	EGFL7	0.136689	-0.877994	1.46037	0.144191	0.693341	88	50
Imputed	Individual histopathological feature	Intraplaque haemorrhage (%)	log1p_z	PAXX	-0.0641312	5.65548	-1.45886	0.144607	0.693581	88	50
Imputed	Individual histopathological feature	Intraplaque haemorrhage (%)	log1p_z	PADI2	0.18456	0.949792	1.45783	0.14489	0.693581	88	50
Imputed	Individual histopathological feature	Intraplaque haemorrhage (%)	log1p_z	TIGIT	-0.117223	-0.62785	-1.45733	0.145031	0.693581	88	50
Imputed	Individual histopathological feature	Intraplaque haemorrhage (%)	log1p_z	SEMA3F	-0.108249	-1.63794	-1.45599	0.145399	0.693581	88	50
Imputed	Individual histopathological feature	Intraplaque haemorrhage (%)	log1p_z	GABARAPL1	0.158385	2.09928	1.4558	0.145464	0.693581	88	50
Imputed	Individual histopathological feature	Intraplaque haemorrhage (%)	log1p_z	SPINK4	0.0582083	-3.16619	1.45399	0.145954	0.69475	88	50
Imputed	Individual histopathological feature	Intraplaque haemorrhage (%)	log1p_z	DEFB116	-0.137121	-2.27545	-1.45221	0.146444	0.69584	88	50
Imputed	Individual histopathological feature	Intraplaque haemorrhage (%)	log1p_z	ASGR2	-0.128542	0.875376	-1.45139	0.146673	0.69584	88	50
Imputed	Individual histopathological feature	Intraplaque haemorrhage (%)	log1p_z	INSL5	-0.104199	-5.26004	-1.44908	0.14733	0.697786	88	50
Imputed	Individual histopathological feature	Intraplaque haemorrhage (%)	log1p_z	IGFBPL1	-0.191038	3.69307	-1.44811	0.147591	0.697861	88	50
Imputed	Individual histopathological feature	Intraplaque haemorrhage (%)	log1p_z	RNF41	-0.116518	5.45375	-1.44532	0.148371	0.70038	88	50
Imputed	Individual histopathological feature	Intraplaque haemorrhage (%)	log1p_z	HSPG2	-0.163991	2.03699	-1.44353	0.148874	0.701586	88	50
Imputed	Individual histopathological feature	Intraplaque haemorrhage (%)	log1p_z	SAT2	-0.130773	2.81131	-1.4398	0.149927	0.703016	88	50
Imputed	Individual histopathological feature	Intraplaque haemorrhage (%)	log1p_z	PDRG1	-0.130048	2.54641	-1.4391	0.15013	0.703016	88	50
Imputed	Individual histopathological feature	Intraplaque haemorrhage (%)	log1p_z	GGACT	-0.0878158	7.29213	-1.43879	0.150213	0.703016	88	50
Imputed	Individual histopathological feature	Intraplaque haemorrhage (%)	log1p_z	PBXIP1	-0.220346	2.82184	-1.43814	0.150399	0.703016	88	50
Imputed	Individual histopathological feature	Intraplaque haemorrhage (%)	log1p_z	KRT8	-0.308088	-0.50135	-1.43813	0.150436	0.703016	88	50
Imputed	Individual histopathological feature	Intraplaque haemorrhage (%)	log1p_z	CDH2	-0.166737	-1.61681	-1.43669	0.150809	0.703016	88	50
Imputed	Individual histopathological feature	Intraplaque haemorrhage (%)	log1p_z	PGR	-0.283175	2.15365	-1.43633	0.150912	0.703016	88	50
Imputed	Individual histopathological feature	Intraplaque haemorrhage (%)	log1p_z	ACY3	-0.15724	-3.97607	-1.43419	0.151519	0.7037	88	50
Imputed	Individual histopathological feature	Intraplaque haemorrhage (%)	log1p_z	S100A14	-0.117668	-2.71267	-1.43407	0.151555	0.7037	88	50
Imputed	Individual histopathological feature	Intraplaque haemorrhage (%)	log1p_z	HDGF	-0.166856	3.95006	-1.4301	0.152694	0.7044	88	50
Imputed	Individual histopathological feature	Intraplaque haemorrhage (%)	log1p_z	TSPYL1	-0.124849	3.23338	-1.42992	0.152745	0.7044	88	50
Imputed	Individual histopathological feature	Intraplaque haemorrhage (%)	log1p_z	MORF4L2	-0.164834	3.78905	-1.42955	0.152849	0.7044	88	50
Imputed	Individual histopathological feature	Intraplaque haemorrhage (%)	log1p_z	SPINK8	-0.110916	-0.5558	-1.42872	0.153094	0.7044	88	50
Imputed	Individual histopathological feature	Intraplaque haemorrhage (%)	log1p_z	APOF	-0.112852	0.111014	-1.42867	0.153101	0.7044	88	50
Imputed	Individual histopathological feature	Intraplaque haemorrhage (%)	log1p_z	PAPPA	-0.140319	1.62423	-1.42737	0.153478	0.7044	88	50
Imputed	Individual histopathological feature	Intraplaque haemorrhage (%)	log1p_z	PRTFDC1	-0.138907	4.0608	-1.42668	0.153677	0.7044	88	50
Imputed	Individual histopathological feature	Intraplaque haemorrhage (%)	log1p_z	ENO1	-0.0663666	4.71641	-1.42662	0.153692	0.7044	88	50
Imputed	Individual histopathological feature	Intraplaque haemorrhage (%)	log1p_z	CLEC5A	0.168539	6.50524	1.42532	0.154073	0.705006	88	50
Imputed	Individual histopathological feature	Intraplaque haemorrhage (%)	log1p_z	ERCC1	-0.124455	3.10184	-1.42136	0.155222	0.707473	88	50
Imputed	Individual histopathological feature	Intraplaque haemorrhage (%)	log1p_z	GORASP2	-0.0898673	4.54786	-1.42052	0.155457	0.707473	88	50
Imputed	Individual histopathological feature	Intraplaque haemorrhage (%)	log1p_z	FUCA1	-0.128306	2.7604	-1.41987	0.155653	0.707473	88	50
Imputed	Individual histopathological feature	Intraplaque haemorrhage (%)	log1p_z	MTSS2	-0.164596	5.37847	-1.41703	0.156485	0.707473	88	50
Imputed	Individual histopathological feature	Intraplaque haemorrhage (%)	log1p_z	PALM	-0.194546	0.500645	-1.41649	0.156635	0.707473	88	50
Imputed	Individual histopathological feature	Intraplaque haemorrhage (%)	log1p_z	GPIHBP1	0.222699	-4.18607	1.41639	0.156669	0.707473	88	50
Imputed	Individual histopathological feature	Intraplaque haemorrhage (%)	log1p_z	C1QTNF9	-0.122996	-2.31724	-1.41608	0.156767	0.707473	88	50
Imputed	Individual histopathological feature	Intraplaque haemorrhage (%)	log1p_z	ADGRF5	-0.0870557	-0.528306	-1.41528	0.157007	0.707473	88	50
Imputed	Individual histopathological feature	Intraplaque haemorrhage (%)	log1p_z	MAPT	-0.193203	0.602008	-1.41492	0.1571	0.707473	88	50
Imputed	Individual histopathological feature	Intraplaque haemorrhage (%)	log1p_z	ROBO2	-0.168361	1.33962	-1.41489	0.157105	0.707473	88	50
Imputed	Individual histopathological feature	Intraplaque haemorrhage (%)	log1p_z	SMOC1	-0.199297	0.681934	-1.41219	0.157897	0.709911	88	50
Imputed	Individual histopathological feature	Intraplaque haemorrhage (%)	log1p_z	TPSD1	-0.137053	0.223992	-1.41049	0.158407	0.711077	88	50
Imputed	Individual histopathological feature	Intraplaque haemorrhage (%)	log1p_z	CD8A	-0.189191	-0.175742	-1.40955	0.158688	0.711215	88	50
Imputed	Individual histopathological feature	Intraplaque haemorrhage (%)	log1p_z	ITGB1BP1	-0.119914	3.61847	-1.40711	0.159398	0.713269	88	50
Imputed	Individual histopathological feature	Intraplaque haemorrhage (%)	log1p_z	PVALB	-0.189055	0.932933	-1.40603	0.159719	0.713461	88	50
Imputed	Individual histopathological feature	Intraplaque haemorrhage (%)	log1p_z	MSTN	-0.106696	-5.39974	-1.40454	0.16027	0.713461	88	50
Imputed	Individual histopathological feature	Intraplaque haemorrhage (%)	log1p_z	RSPO3	-0.137789	-0.680159	-1.40347	0.160487	0.713461	88	50
Imputed	Individual histopathological feature	Intraplaque haemorrhage (%)	log1p_z	CHGA	-0.172012	0.909066	-1.40178	0.161003	0.713461	88	50
Imputed	Individual histopathological feature	Intraplaque haemorrhage (%)	log1p_z	TGOLN2	-0.0553025	3.2167	-1.40078	0.161294	0.713461	88	50
Imputed	Individual histopathological feature	Intraplaque haemorrhage (%)	log1p_z	BMPER	-0.149643	0.979548	-1.40039	0.161404	0.713461	88	50
Imputed	Individual histopathological feature	Intraplaque haemorrhage (%)	log1p_z	KAZN	-0.135103	4.13762	-1.40014	0.161479	0.713461	88	50
Imputed	Individual histopathological feature	Intraplaque haemorrhage (%)	log1p_z	NME3	-0.125057	1.04778	-1.39892	0.161841	0.713461	88	50
Imputed	Individual histopathological feature	Intraplaque haemorrhage (%)	log1p_z	VASN	-0.0905308	-2.55227	-1.39807	0.162093	0.713461	88	50
Imputed	Individual histopathological feature	Intraplaque haemorrhage (%)	log1p_z	KYAT1	-0.147451	7.70654	-1.39723	0.162349	0.713461	88	50
Imputed	Individual histopathological feature	Intraplaque haemorrhage (%)	log1p_z	PRSS53	-0.085973	-3.1076	-1.3971	0.16241	0.713461	88	50
Imputed	Individual histopathological feature	Intraplaque haemorrhage (%)	log1p_z	PPT1	-0.116597	2.09619	-1.39687	0.162459	0.713461	88	50
Imputed	Individual histopathological feature	Intraplaque haemorrhage (%)	log1p_z	INPP5J	-0.180436	2.08099	-1.39516	0.162969	0.713847	88	50
Imputed	Individual histopathological feature	Intraplaque haemorrhage (%)	log1p_z	IL31RA	-0.306829	-0.185849	-1.39346	0.163487	0.713847	88	50
Imputed	Individual histopathological feature	Intraplaque haemorrhage (%)	log1p_z	PGF	-0.180355	2.36912	-1.39273	0.163707	0.713847	88	50
Imputed	Individual histopathological feature	Intraplaque haemorrhage (%)	log1p_z	TLR3	-0.127145	3.5713	-1.39261	0.163741	0.713847	88	50
Imputed	Individual histopathological feature	Intraplaque haemorrhage (%)	log1p_z	NID2	0.134047	2.62306	1.39246	0.163805	0.713847	88	50
Imputed	Individual histopathological feature	Intraplaque haemorrhage (%)	log1p_z	TAFA5	-0.0901589	-4.04115	-1.38988	0.164569	0.714916	88	50
Imputed	Individual histopathological feature	Intraplaque haemorrhage (%)	log1p_z	MFAP3	-0.0856806	-2.51365	-1.38895	0.164863	0.714916	88	50
Imputed	Individual histopathological feature	Intraplaque haemorrhage (%)	log1p_z	NPC2	-0.0223153	4.80604	-1.38859	0.164979	0.714916	88	50
Imputed	Individual histopathological feature	Intraplaque haemorrhage (%)	log1p_z	ASPSCR1	-0.11237	3.6965	-1.38752	0.165286	0.714916	88	50
Imputed	Individual histopathological feature	Intraplaque haemorrhage (%)	log1p_z	PCSK9	-0.134714	-2.18068	-1.38746	0.16531	0.714916	88	50
Imputed	Individual histopathological feature	Intraplaque haemorrhage (%)	log1p_z	SEZ6L2	-0.0967197	-4.12048	-1.38419	0.166334	0.717052	88	50
Imputed	Individual histopathological feature	Intraplaque haemorrhage (%)	log1p_z	IFNL1	0.118326	-0.509352	1.38322	0.166617	0.717052	88	50
Imputed	Individual histopathological feature	Intraplaque haemorrhage (%)	log1p_z	EPHX2	-0.106092	-0.227706	-1.38293	0.166693	0.717052	88	50
Imputed	Individual histopathological feature	Intraplaque haemorrhage (%)	log1p_z	SCARA5	-0.125474	-0.41809	-1.38212	0.166944	0.717052	88	50
Imputed	Individual histopathological feature	Intraplaque haemorrhage (%)	log1p_z	CENPJ	-0.143094	2.35023	-1.38169	0.167068	0.717052	88	50
Imputed	Individual histopathological feature	Intraplaque haemorrhage (%)	log1p_z	KIF1C	-0.143409	2.50503	-1.37962	0.167704	0.717502	88	50
Imputed	Individual histopathological feature	Intraplaque haemorrhage (%)	log1p_z	AKT1S1	-0.142064	4.87443	-1.37729	0.16843	0.717502	88	50
Imputed	Individual histopathological feature	Intraplaque haemorrhage (%)	log1p_z	APOA2	-0.144922	-2.62251	-1.37679	0.168581	0.717502	88	50
Imputed	Individual histopathological feature	Intraplaque haemorrhage (%)	log1p_z	SH2D1A	-0.200574	4.03019	-1.37426	0.169367	0.717502	88	50
Imputed	Individual histopathological feature	Intraplaque haemorrhage (%)	log1p_z	GSTT2B	-0.29935	4.67368	-1.37346	0.169615	0.717502	88	50
Imputed	Individual histopathological feature	Intraplaque haemorrhage (%)	log1p_z	TNFRSF11B	0.0445325	5.9128	1.37329	0.169673	0.717502	88	50
Imputed	Individual histopathological feature	Intraplaque haemorrhage (%)	log1p_z	MANSC1	-0.115503	-1.24219	-1.37298	0.16976	0.717502	88	50
Imputed	Individual histopathological feature	Intraplaque haemorrhage (%)	log1p_z	IL9	0.107081	0.547323	1.37228	0.170028	0.717502	88	50
Imputed	Individual histopathological feature	Intraplaque haemorrhage (%)	log1p_z	IL10	0.314885	-6.96254	1.37144	0.170254	0.717502	88	50
Imputed	Individual histopathological feature	Intraplaque haemorrhage (%)	log1p_z	LRRN1	-0.175261	-4.67342	-1.37045	0.170548	0.717502	88	50
Imputed	Individual histopathological feature	Intraplaque haemorrhage (%)	log1p_z	COMP	-0.151698	-0.589564	-1.36959	0.170814	0.717502	88	50
Imputed	Individual histopathological feature	Intraplaque haemorrhage (%)	log1p_z	CNTN4	-0.195452	-1.18624	-1.36892	0.171026	0.717502	88	50
Imputed	Individual histopathological feature	Intraplaque haemorrhage (%)	log1p_z	CD99L2	-0.150911	3.47743	-1.36842	0.171183	0.717502	88	50
Imputed	Individual histopathological feature	Intraplaque haemorrhage (%)	log1p_z	IL10RA	-0.0948055	-0.257759	-1.36766	0.171428	0.717502	88	50
Imputed	Individual histopathological feature	Intraplaque haemorrhage (%)	log1p_z	ARG2	0.111903	2.08785	1.36716	0.171642	0.717502	88	50
Imputed	Individual histopathological feature	Intraplaque haemorrhage (%)	log1p_z	TGFBR1	-0.167372	-1.34908	-1.36692	0.171669	0.717502	88	50
Imputed	Individual histopathological feature	Intraplaque haemorrhage (%)	log1p_z	SMPD1	-0.0883697	0.889069	-1.36625	0.171869	0.717502	88	50
Imputed	Individual histopathological feature	Intraplaque haemorrhage (%)	log1p_z	CTF1	-0.232337	4.7285	-1.36558	0.172072	0.717502	88	50
Imputed	Individual histopathological feature	Intraplaque haemorrhage (%)	log1p_z	AOC1	0.140766	-1.37142	1.3655	0.172099	0.717502	88	50
Imputed	Individual histopathological feature	Intraplaque haemorrhage (%)	log1p_z	C1R	-0.0744162	3.40344	-1.36455	0.172416	0.717502	88	50
Imputed	Individual histopathological feature	Intraplaque haemorrhage (%)	log1p_z	CTBS	-0.10047	2.55663	-1.36355	0.172721	0.717502	88	50
Imputed	Individual histopathological feature	Intraplaque haemorrhage (%)	log1p_z	KLRF1	-0.132509	-1.30133	-1.36348	0.172737	0.717502	88	50
Imputed	Individual histopathological feature	Intraplaque haemorrhage (%)	log1p_z	RNASE6	-0.151962	7.84951	-1.36216	0.17319	0.71819	88	50
Imputed	Individual histopathological feature	Intraplaque haemorrhage (%)	log1p_z	PLSCR3	-0.0815265	4.71435	-1.36135	0.173409	0.71819	88	50
Imputed	Individual histopathological feature	Intraplaque haemorrhage (%)	log1p_z	LY9	-0.165546	-2.90724	-1.35869	0.174258	0.719277	88	50
Imputed	Individual histopathological feature	Intraplaque haemorrhage (%)	log1p_z	CTRB1	-0.138808	-1.97556	-1.35828	0.174391	0.719277	88	50
Imputed	Individual histopathological feature	Intraplaque haemorrhage (%)	log1p_z	CD302	-0.126623	-2.19682	-1.35812	0.174432	0.719277	88	50
Imputed	Individual histopathological feature	Intraplaque haemorrhage (%)	log1p_z	TBCB	-0.106222	4.67627	-1.357	0.174786	0.719558	77	50
Imputed	Individual histopathological feature	Intraplaque haemorrhage (%)	log1p_z	SV2A	-0.186175	5.40534	-1.3563	0.175007	0.719558	88	50
Imputed	Individual histopathological feature	Intraplaque haemorrhage (%)	log1p_z	FGA	-0.152612	1.65677	-1.35268	0.17616	0.722398	88	50
Imputed	Individual histopathological feature	Intraplaque haemorrhage (%)	log1p_z	RAC3	-0.0461011	-1.16709	-1.35256	0.176207	0.722398	88	50
Imputed	Individual histopathological feature	Intraplaque haemorrhage (%)	log1p_z	VNN1	-0.113843	-0.61929	-1.35018	0.176967	0.724467	88	50
Imputed	Individual histopathological feature	Intraplaque haemorrhage (%)	log1p_z	ITGB1BP2	-0.228715	5.33864	-1.34825	0.177592	0.725977	88	50
Imputed	Individual histopathological feature	Intraplaque haemorrhage (%)	log1p_z	PLAU	0.108939	4.37315	1.34498	0.178637	0.729198	88	50
Imputed	Individual histopathological feature	Intraplaque haemorrhage (%)	log1p_z	ECM1	-0.129179	2.16102	-1.34346	0.179125	0.729566	88	50
Imputed	Individual histopathological feature	Intraplaque haemorrhage (%)	log1p_z	MPRIP	-0.140848	3.13384	-1.34276	0.179354	0.729566	88	50
Imputed	Individual histopathological feature	Intraplaque haemorrhage (%)	log1p_z	XG	-0.185553	1.31176	-1.34174	0.179683	0.729566	88	50
Imputed	Individual histopathological feature	Intraplaque haemorrhage (%)	log1p_z	SHISA5	-0.076206	2.88837	-1.34163	0.179756	0.729566	88	50
Imputed	Individual histopathological feature	Intraplaque haemorrhage (%)	log1p_z	SUSD2	-0.168879	4.85633	-1.33921	0.180505	0.7307	88	50
Imputed	Individual histopathological feature	Intraplaque haemorrhage (%)	log1p_z	SEMA7A	0.0983606	-1.14653	1.33926	0.18055	0.7307	88	50
Imputed	Individual histopathological feature	Intraplaque haemorrhage (%)	log1p_z	EIF4B	-0.127486	2.72743	-1.33747	0.181072	0.731324	77	50
Imputed	Individual histopathological feature	Intraplaque haemorrhage (%)	log1p_z	PRELP	-0.0306239	4.32644	-1.33701	0.18122	0.731324	88	50
Imputed	Individual histopathological feature	Intraplaque haemorrhage (%)	log1p_z	WFIKKN1	-0.0878005	-5.25094	-1.33538	0.18176	0.73246	77	50
Imputed	Individual histopathological feature	Intraplaque haemorrhage (%)	log1p_z	PPP1R9B	-0.10307	5.09468	-1.33059	0.18333	0.735074	88	50
Imputed	Individual histopathological feature	Intraplaque haemorrhage (%)	log1p_z	FLT3LG	-0.118174	-1.52505	-1.33011	0.183489	0.735074	88	50
Imputed	Individual histopathological feature	Intraplaque haemorrhage (%)	log1p_z	CRADD	-0.148172	4.57194	-1.32954	0.183671	0.735074	77	50
Imputed	Individual histopathological feature	Intraplaque haemorrhage (%)	log1p_z	RANGAP1	0.051903	0.39808	1.32958	0.18374	0.735074	88	50
Imputed	Individual histopathological feature	Intraplaque haemorrhage (%)	log1p_z	EDDM3B	-0.0791959	-2.31825	-1.32821	0.184161	0.735074	88	50
Imputed	Individual histopathological feature	Intraplaque haemorrhage (%)	log1p_z	SUOX	-0.0595618	4.15427	-1.32769	0.184284	0.735074	88	50
Imputed	Individual histopathological feature	Intraplaque haemorrhage (%)	log1p_z	IL17F	0.0798652	-0.862384	1.32731	0.184465	0.735074	88	50
Imputed	Individual histopathological feature	Intraplaque haemorrhage (%)	log1p_z	CD200	-0.0958173	2.18602	-1.32546	0.185023	0.735074	88	50
Imputed	Individual histopathological feature	Intraplaque haemorrhage (%)	log1p_z	REG3G	-0.124698	-2.41147	-1.32472	0.185268	0.735074	88	50
Imputed	Individual histopathological feature	Intraplaque haemorrhage (%)	log1p_z	MMP9	0.179961	2.17001	1.32409	0.185489	0.735074	88	50
Imputed	Individual histopathological feature	Intraplaque haemorrhage (%)	log1p_z	TTF2	-0.140509	5.16754	-1.3238	0.185582	0.735074	88	50
Imputed	Individual histopathological feature	Intraplaque haemorrhage (%)	log1p_z	PDE1C	-0.143943	1.32407	-1.32208	0.186153	0.735074	88	50
Imputed	Individual histopathological feature	Intraplaque haemorrhage (%)	log1p_z	PPP1R2	-0.0929845	6.53613	-1.32078	0.186581	0.735074	88	50
Imputed	Individual histopathological feature	Intraplaque haemorrhage (%)	log1p_z	DLL4	0.193165	1.01239	1.32062	0.186642	0.735074	88	50
Imputed	Individual histopathological feature	Intraplaque haemorrhage (%)	log1p_z	SERPINF2	-0.122479	3.37259	-1.32051	0.186667	0.735074	88	50
Imputed	Individual histopathological feature	Intraplaque haemorrhage (%)	log1p_z	PCARE	-0.137404	-2.1785	-1.32068	0.186749	0.735074	88	50
Imputed	Individual histopathological feature	Intraplaque haemorrhage (%)	log1p_z	MYOC	-0.236124	-0.938005	-1.32009	0.186813	0.735074	88	50
Imputed	Individual histopathological feature	Intraplaque haemorrhage (%)	log1p_z	GTPBP2	-0.111976	2.57101	-1.31614	0.188131	0.738509	88	50
Imputed	Individual histopathological feature	Intraplaque haemorrhage (%)	log1p_z	ATP6AP2	0.0938768	-0.493172	1.31574	0.188308	0.738509	88	50
Imputed	Individual histopathological feature	Intraplaque haemorrhage (%)	log1p_z	CRTAC1	-0.138295	-2.58242	-1.31518	0.188467	0.738509	88	50
Imputed	Individual histopathological feature	Intraplaque haemorrhage (%)	log1p_z	GNGT1	0.153884	0.391048	1.31397	0.188907	0.739214	88	50
Imputed	Individual histopathological feature	Intraplaque haemorrhage (%)	log1p_z	IVD	-0.101609	3.47506	-1.31166	0.189639	0.739595	88	50
Imputed	Individual histopathological feature	Intraplaque haemorrhage (%)	log1p_z	CCL22	-0.160735	1.2324	-1.31123	0.189783	0.739595	88	50
Imputed	Individual histopathological feature	Intraplaque haemorrhage (%)	log1p_z	BST2	-0.0887991	5.17977	-1.31123	0.189787	0.739595	88	50
Imputed	Individual histopathological feature	Intraplaque haemorrhage (%)	log1p_z	GRHPR	-0.0292117	5.8086	-1.30976	0.190277	0.74049	88	50
Imputed	Individual histopathological feature	Intraplaque haemorrhage (%)	log1p_z	LGALS7_LGALS7B	-0.148747	-1.64927	-1.30576	0.191718	0.744395	88	50
Imputed	Individual histopathological feature	Intraplaque haemorrhage (%)	log1p_z	ITM2A	-0.10759	-2.90549	-1.30475	0.191988	0.744395	88	50
Imputed	Individual histopathological feature	Intraplaque haemorrhage (%)	log1p_z	MYBPC1	-0.175608	-1.61519	-1.30457	0.192068	0.744395	88	50
Imputed	Individual histopathological feature	Intraplaque haemorrhage (%)	log1p_z	DDR1	-0.0779024	-1.64501	-1.30012	0.193564	0.747258	88	50
Imputed	Individual histopathological feature	Intraplaque haemorrhage (%)	log1p_z	BCAM	-0.125439	3.39109	-1.30012	0.19357	0.747258	88	50
Imputed	Individual histopathological feature	Intraplaque haemorrhage (%)	log1p_z	NT-proBNP	-0.170368	-2.60363	-1.30006	0.193597	0.747258	88	50
Imputed	Individual histopathological feature	Intraplaque haemorrhage (%)	log1p_z	UFD1	-0.126227	5.65947	-1.29923	0.193869	0.747293	88	50
Imputed	Individual histopathological feature	Intraplaque haemorrhage (%)	log1p_z	ATP6V1D	0.128773	2.61069	1.29704	0.194634	0.749222	88	50
Imputed	Individual histopathological feature	Intraplaque haemorrhage (%)	log1p_z	IGF2BP3	-0.139835	2.37652	-1.29583	0.195039	0.749353	88	50
Imputed	Individual histopathological feature	Intraplaque haemorrhage (%)	log1p_z	PTPRH	0.0630715	-3.23998	1.29546	0.195196	0.749353	88	50
Imputed	Individual histopathological feature	Intraplaque haemorrhage (%)	log1p_z	B2M	-0.0764994	6.66014	-1.29408	0.195656	0.749926	88	50
Imputed	Individual histopathological feature	Intraplaque haemorrhage (%)	log1p_z	FES	0.0945899	1.76079	1.29281	0.196099	0.749926	88	50
Imputed	Individual histopathological feature	Intraplaque haemorrhage (%)	log1p_z	TGM2	0.0703787	6.63518	1.29264	0.196139	0.749926	88	50
Imputed	Individual histopathological feature	Intraplaque haemorrhage (%)	log1p_z	FNDC1	-0.159627	0.145518	-1.28917	0.197354	0.752839	88	50
Imputed	Individual histopathological feature	Intraplaque haemorrhage (%)	log1p_z	TEF	-0.120435	2.98009	-1.2884	0.197612	0.752839	88	50
Imputed	Individual histopathological feature	Intraplaque haemorrhage (%)	log1p_z	GET3	-0.0505384	1.89534	-1.28768	0.197858	0.752839	88	50
Imputed	Individual histopathological feature	Intraplaque haemorrhage (%)	log1p_z	GPR101	-0.179968	-4.99164	-1.28739	0.197962	0.752839	88	50
Imputed	Individual histopathological feature	Intraplaque haemorrhage (%)	log1p_z	PRUNE2	-0.211857	4.13918	-1.28421	0.199071	0.756043	88	50
Imputed	Individual histopathological feature	Intraplaque haemorrhage (%)	log1p_z	GOLGA3	-0.132922	4.57291	-1.28045	0.200392	0.759057	88	50
Imputed	Individual histopathological feature	Intraplaque haemorrhage (%)	log1p_z	FXN	-0.0511181	3.98535	-1.28042	0.200399	0.759057	88	50
Imputed	Individual histopathological feature	Intraplaque haemorrhage (%)	log1p_z	DCUN1D2	-0.137255	2.56569	-1.27916	0.200846	0.759735	88	50
Imputed	Individual histopathological feature	Intraplaque haemorrhage (%)	log1p_z	ACADSB	-0.107502	7.70676	-1.278	0.201256	0.759922	88	50
Imputed	Individual histopathological feature	Intraplaque haemorrhage (%)	log1p_z	SFTPA1	-0.0726158	-1.2972	-1.27749	0.201432	0.759922	88	50
Imputed	Individual histopathological feature	Intraplaque haemorrhage (%)	log1p_z	ECHS1	-0.0545612	5.61128	-1.27591	0.201991	0.761019	88	50
Imputed	Individual histopathological feature	Intraplaque haemorrhage (%)	log1p_z	IMPA1	-0.102756	2.49925	-1.27161	0.203512	0.765736	77	50
Imputed	Individual histopathological feature	Intraplaque haemorrhage (%)	log1p_z	CEACAM20	0.207198	-0.952069	1.26916	0.20452	0.767697	88	50
Imputed	Individual histopathological feature	Intraplaque haemorrhage (%)	log1p_z	SIL1	-0.0295592	-0.825882	-1.26867	0.204575	0.767697	88	50
Imputed	Individual histopathological feature	Intraplaque haemorrhage (%)	log1p_z	PDP1	-0.121462	9.12099	-1.26706	0.205134	0.768778	88	50
Imputed	Individual histopathological feature	Intraplaque haemorrhage (%)	log1p_z	METAP1	-0.0519365	0.31595	-1.26542	0.205749	0.770067	88	50
Imputed	Individual histopathological feature	Intraplaque haemorrhage (%)	log1p_z	POF1B	-0.174746	0.257031	-1.26263	0.206723	0.772136	88	50
Imputed	Individual histopathological feature	Intraplaque haemorrhage (%)	log1p_z	CAPS	-0.130449	2.08692	-1.26203	0.206943	0.772136	88	50
Imputed	Individual histopathological feature	Intraplaque haemorrhage (%)	log1p_z	IGSF9	-0.180179	-4.73276	-1.26156	0.207126	0.772136	88	50
Imputed	Individual histopathological feature	Intraplaque haemorrhage (%)	log1p_z	ROBO1	-0.110548	-0.697677	-1.26078	0.207391	0.772136	88	50
Imputed	Individual histopathological feature	Intraplaque haemorrhage (%)	log1p_z	COL1A1	-0.107603	0.624019	-1.25817	0.208339	0.773553	88	50
Imputed	Individual histopathological feature	Intraplaque haemorrhage (%)	log1p_z	MET	-0.0736321	-2.98893	-1.2567	0.208868	0.773553	88	50
Imputed	Individual histopathological feature	Intraplaque haemorrhage (%)	log1p_z	CEP43	-0.093067	4.82324	-1.25636	0.209002	0.773553	88	50
Imputed	Individual histopathological feature	Intraplaque haemorrhage (%)	log1p_z	CES2	-0.109186	-1.3534	-1.25588	0.209162	0.773553	88	50
Imputed	Individual histopathological feature	Intraplaque haemorrhage (%)	log1p_z	ENPP7	-0.140879	-4.36631	-1.25547	0.209325	0.773553	88	50
Imputed	Individual histopathological feature	Intraplaque haemorrhage (%)	log1p_z	GSTA1	-0.246782	0.789968	-1.2547	0.209619	0.773553	88	50
Imputed	Individual histopathological feature	Intraplaque haemorrhage (%)	log1p_z	IL20	0.0541208	-0.289886	1.25488	0.20968	0.773553	88	50
Imputed	Individual histopathological feature	Intraplaque haemorrhage (%)	log1p_z	PRSS2	-0.124654	-1.90421	-1.25282	0.21028	0.774759	88	50
Imputed	Individual histopathological feature	Intraplaque haemorrhage (%)	log1p_z	PPM1F	-0.0562351	5.1577	-1.24989	0.211344	0.77767	88	50
Imputed	Individual histopathological feature	Intraplaque haemorrhage (%)	log1p_z	TOP1	-0.0368192	-5.1464	-1.2472	0.212356	0.777832	88	50
Imputed	Individual histopathological feature	Intraplaque haemorrhage (%)	log1p_z	KIAA0319	0.182313	-1.65156	1.247	0.21242	0.777832	88	50
Imputed	Individual histopathological feature	Intraplaque haemorrhage (%)	log1p_z	ITPR1	-0.127292	6.38515	-1.24656	0.212567	0.777832	88	50
Imputed	Individual histopathological feature	Intraplaque haemorrhage (%)	log1p_z	EPCAM	0.175329	-1.22113	1.24494	0.213169	0.777832	88	50
Imputed	Individual histopathological feature	Intraplaque haemorrhage (%)	log1p_z	AGRN	-0.147502	1.53029	-1.24357	0.213662	0.777832	88	50
Imputed	Individual histopathological feature	Intraplaque haemorrhage (%)	log1p_z	SPTLC1	-0.0913898	6.01889	-1.24282	0.213934	0.777832	88	50
Imputed	Individual histopathological feature	Intraplaque haemorrhage (%)	log1p_z	BRSK2	-0.120396	2.37616	-1.2421	0.214201	0.777832	88	50
Imputed	Individual histopathological feature	Intraplaque haemorrhage (%)	log1p_z	ANXA2	-0.0475514	7.16758	-1.24087	0.214664	0.777832	88	50
Imputed	Individual histopathological feature	Intraplaque haemorrhage (%)	log1p_z	SSH3	-0.094868	2.75226	-1.24073	0.214721	0.777832	88	50
Imputed	Individual histopathological feature	Intraplaque haemorrhage (%)	log1p_z	IL25	-0.191097	1.51897	-1.23999	0.215207	0.777832	88	50
Imputed	Individual histopathological feature	Intraplaque haemorrhage (%)	log1p_z	PROC	-0.123826	-2.45871	-1.23883	0.215479	0.777832	88	50
Imputed	Individual histopathological feature	Intraplaque haemorrhage (%)	log1p_z	ARL2BP	-0.0766701	4.51578	-1.23854	0.215517	0.777832	88	50
Imputed	Individual histopathological feature	Intraplaque haemorrhage (%)	log1p_z	IL36A	0.120414	0.406172	1.23843	0.21556	0.777832	88	50
Imputed	Individual histopathological feature	Intraplaque haemorrhage (%)	log1p_z	MMP3	-0.132404	-2.76688	-1.23815	0.215676	0.777832	88	50
Imputed	Individual histopathological feature	Intraplaque haemorrhage (%)	log1p_z	MENT	-0.105523	-3.72066	-1.23747	0.215918	0.777832	88	50
Imputed	Individual histopathological feature	Intraplaque haemorrhage (%)	log1p_z	TMSB10	-0.0289597	4.40609	-1.23737	0.215957	0.777832	88	50
Imputed	Individual histopathological feature	Intraplaque haemorrhage (%)	log1p_z	L3HYPDH	-0.0635666	7.84724	-1.23712	0.216049	0.777832	88	50
Imputed	Individual histopathological feature	Intraplaque haemorrhage (%)	log1p_z	MZB1	-0.128484	4.52277	-1.23586	0.216515	0.77852	88	50
Imputed	Individual histopathological feature	Intraplaque haemorrhage (%)	log1p_z	BTN1A1	0.136219	-1.99481	1.2337	0.217315	0.77878	88	50
Imputed	Individual histopathological feature	Intraplaque haemorrhage (%)	log1p_z	LACRT	-0.0964133	-1.78397	-1.23338	0.217436	0.77878	88	50
Imputed	Individual histopathological feature	Intraplaque haemorrhage (%)	log1p_z	DYNLT3	-0.0870921	7.96758	-1.23264	0.217714	0.77878	88	50
Imputed	Individual histopathological feature	Intraplaque haemorrhage (%)	log1p_z	NSFL1C	-0.0442462	6.8524	-1.23214	0.217897	0.77878	88	50
Imputed	Individual histopathological feature	Intraplaque haemorrhage (%)	log1p_z	BTC	-0.185315	2.58608	-1.23198	0.217959	0.77878	88	50
Imputed	Individual histopathological feature	Intraplaque haemorrhage (%)	log1p_z	MGMT	-0.127919	6.16465	-1.23114	0.218272	0.778914	88	50
Imputed	Individual histopathological feature	Intraplaque haemorrhage (%)	log1p_z	FAS	-0.106465	3.25683	-1.23006	0.218674	0.779008	88	50
Imputed	Individual histopathological feature	Intraplaque haemorrhage (%)	log1p_z	RAB39B	-0.134468	-1.65721	-1.2296	0.218847	0.779008	88	50
Imputed	Individual histopathological feature	Intraplaque haemorrhage (%)	log1p_z	NCR3LG1	0.107798	-5.35578	1.22733	0.219717	0.779553	88	50
Imputed	Individual histopathological feature	Intraplaque haemorrhage (%)	log1p_z	ALCAM	-0.114178	2.14444	-1.22705	0.219808	0.779553	88	50
Imputed	Individual histopathological feature	Intraplaque haemorrhage (%)	log1p_z	PSAP	-0.0414489	3.00852	-1.2266	0.219993	0.779553	88	50
Imputed	Individual histopathological feature	Intraplaque haemorrhage (%)	log1p_z	PFKFB2	-0.101765	3.50381	-1.22499	0.220586	0.779553	88	50
Imputed	Individual histopathological feature	Intraplaque haemorrhage (%)	log1p_z	HRAS	-0.150222	3.34433	-1.22489	0.22062	0.779553	88	50
Imputed	Individual histopathological feature	Intraplaque haemorrhage (%)	log1p_z	YTHDF3	-0.0970632	3.33494	-1.22481	0.220649	0.779553	88	50
Imputed	Individual histopathological feature	Intraplaque haemorrhage (%)	log1p_z	NUDT16	-0.147347	5.10268	-1.22316	0.221272	0.780127	88	50
Imputed	Individual histopathological feature	Intraplaque haemorrhage (%)	log1p_z	FKBP7	-0.0865153	6.43273	-1.22135	0.221958	0.780127	88	50
Imputed	Individual histopathological feature	Intraplaque haemorrhage (%)	log1p_z	KIRREL1	-0.0459696	-3.62135	-1.22075	0.222189	0.780127	88	50
Imputed	Individual histopathological feature	Intraplaque haemorrhage (%)	log1p_z	CRISP2	-0.122191	-4.43048	-1.21977	0.222556	0.780127	88	50
Imputed	Individual histopathological feature	Intraplaque haemorrhage (%)	log1p_z	NFATC3	-0.123487	2.41676	-1.21894	0.22287	0.780127	88	50
Imputed	Individual histopathological feature	Intraplaque haemorrhage (%)	log1p_z	FOLR2	-0.0499956	2.54573	-1.21871	0.222954	0.780127	88	50
Imputed	Individual histopathological feature	Intraplaque haemorrhage (%)	log1p_z	UPK3A	0.0978112	-0.92514	1.21829	0.223113	0.780127	88	50
Imputed	Individual histopathological feature	Intraplaque haemorrhage (%)	log1p_z	IFNAR1	-0.0996485	-3.41393	-1.21815	0.223214	0.780127	88	50
Imputed	Individual histopathological feature	Intraplaque haemorrhage (%)	log1p_z	IL2RB	-0.103702	1.05752	-1.21785	0.223286	0.780127	88	50
Imputed	Individual histopathological feature	Intraplaque haemorrhage (%)	log1p_z	LAIR2	-0.133054	-2.88292	-1.21472	0.224487	0.781963	77	50
Imputed	Individual histopathological feature	Intraplaque haemorrhage (%)	log1p_z	NINJ1	0.116608	2.65741	1.21436	0.224613	0.781963	88	50
Imputed	Individual histopathological feature	Intraplaque haemorrhage (%)	log1p_z	SUGT1	-0.0771438	3.53851	-1.21412	0.224709	0.781963	88	50
Imputed	Individual histopathological feature	Intraplaque haemorrhage (%)	log1p_z	RAB2B	-0.101759	4.55181	-1.21357	0.224914	0.781963	88	50
Imputed	Individual histopathological feature	Intraplaque haemorrhage (%)	log1p_z	EPHB4	-0.0838608	-1.22696	-1.2106	0.226061	0.784987	88	50
Imputed	Individual histopathological feature	Intraplaque haemorrhage (%)	log1p_z	SCGB1A1	-0.126932	-3.02117	-1.20971	0.226408	0.785233	88	50
Imputed	Individual histopathological feature	Intraplaque haemorrhage (%)	log1p_z	HLA-DRA	-0.114362	4.73514	-1.20748	0.227254	0.787204	88	50
Imputed	Individual histopathological feature	Intraplaque haemorrhage (%)	log1p_z	IZUMO1	-0.132285	0.714431	-1.20643	0.227657	0.787637	88	50
Imputed	Individual histopathological feature	Intraplaque haemorrhage (%)	log1p_z	TPPP3	-0.190942	3.63017	-1.20527	0.228106	0.78823	88	50
Imputed	Individual histopathological feature	Intraplaque haemorrhage (%)	log1p_z	ZNRD2	-0.11247	6.32111	-1.20325	0.228882	0.789119	88	50
Imputed	Individual histopathological feature	Intraplaque haemorrhage (%)	log1p_z	CBLN1	-0.249532	-3.77952	-1.20344	0.228919	0.789119	88	50
Imputed	Individual histopathological feature	Intraplaque haemorrhage (%)	log1p_z	LILRA3	0.115996	-0.564133	1.1998	0.230217	0.791155	88	50
Imputed	Individual histopathological feature	Intraplaque haemorrhage (%)	log1p_z	ARFIP1	-0.0998368	2.09618	-1.19829	0.230809	0.791155	88	50
Imputed	Individual histopathological feature	Intraplaque haemorrhage (%)	log1p_z	TRIM5	-0.122401	6.53997	-1.1972	0.231242	0.791155	88	50
Imputed	Individual histopathological feature	Intraplaque haemorrhage (%)	log1p_z	CST1	-0.212524	-1.95955	-1.19695	0.231378	0.791155	88	50
Imputed	Individual histopathological feature	Intraplaque haemorrhage (%)	log1p_z	VWA5A	-0.12625	0.670119	-1.19639	0.231581	0.791155	88	50
Imputed	Individual histopathological feature	Intraplaque haemorrhage (%)	log1p_z	GPRC5C	-0.108767	-0.328627	-1.19623	0.231615	0.791155	88	50
Imputed	Individual histopathological feature	Intraplaque haemorrhage (%)	log1p_z	TP53INP1	-0.097916	-0.26011	-1.19595	0.231717	0.791155	88	50
Imputed	Individual histopathological feature	Intraplaque haemorrhage (%)	log1p_z	PVR	-0.0867398	-2.08974	-1.19494	0.232113	0.791155	88	50
Imputed	Individual histopathological feature	Intraplaque haemorrhage (%)	log1p_z	EPHA4	-0.123535	-2.86836	-1.19427	0.232376	0.791155	88	50
Imputed	Individual histopathological feature	Intraplaque haemorrhage (%)	log1p_z	MAN2B2	-0.0796141	1.15757	-1.19339	0.232718	0.791155	88	50
Imputed	Individual histopathological feature	Intraplaque haemorrhage (%)	log1p_z	IST1	-0.075666	4.04014	-1.19311	0.232829	0.791155	88	50
Imputed	Individual histopathological feature	Intraplaque haemorrhage (%)	log1p_z	SCG3	-0.068811	-3.44403	-1.19307	0.232857	0.791155	88	50
Imputed	Individual histopathological feature	Intraplaque haemorrhage (%)	log1p_z	AGXT	0.0849142	-3.36039	1.19254	0.233156	0.791224	88	50
Imputed	Individual histopathological feature	Intraplaque haemorrhage (%)	log1p_z	GASK1A	-0.0807618	-1.03295	-1.18995	0.234072	0.793384	88	50
Imputed	Individual histopathological feature	Intraplaque haemorrhage (%)	log1p_z	CD33	0.206705	0.812647	1.18895	0.234491	0.793857	88	50
Imputed	Individual histopathological feature	Intraplaque haemorrhage (%)	log1p_z	CDH5	-0.0749349	-3.6109	-1.1865	0.235443	0.79527	88	50
Imputed	Individual histopathological feature	Intraplaque haemorrhage (%)	log1p_z	PDZD2	-0.202717	4.31985	-1.18639	0.23547	0.79527	88	50
Imputed	Individual histopathological feature	Intraplaque haemorrhage (%)	log1p_z	TIA1	-0.134976	4.6157	-1.18486	0.236077	0.796374	88	50
Imputed	Individual histopathological feature	Intraplaque haemorrhage (%)	log1p_z	FKBP5	-0.0678934	5.17517	-1.18211	0.237172	0.799119	77	50
Imputed	Individual histopathological feature	Intraplaque haemorrhage (%)	log1p_z	HNF1A	-0.181352	-0.239774	-1.1794	0.238246	0.799491	88	50
Imputed	Individual histopathological feature	Intraplaque haemorrhage (%)	log1p_z	SFTPD	-0.138603	-2.07034	-1.17792	0.238834	0.799491	88	50
Imputed	Individual histopathological feature	Intraplaque haemorrhage (%)	log1p_z	SEMA4C	-0.0972708	-1.09409	-1.17707	0.239169	0.799491	88	50
Imputed	Individual histopathological feature	Intraplaque haemorrhage (%)	log1p_z	IFT20	-0.114792	6.32394	-1.17693	0.239225	0.799491	88	50
Imputed	Individual histopathological feature	Intraplaque haemorrhage (%)	log1p_z	DPEP1	-0.130238	-5.13917	-1.17609	0.239567	0.799491	77	50
Imputed	Individual histopathological feature	Intraplaque haemorrhage (%)	log1p_z	COL4A4	0.0733838	1.11172	1.17572	0.239719	0.799491	88	50
Imputed	Individual histopathological feature	Intraplaque haemorrhage (%)	log1p_z	SPARCL1	-0.142946	-0.500574	-1.17537	0.239849	0.799491	88	50
Imputed	Individual histopathological feature	Intraplaque haemorrhage (%)	log1p_z	LAG3	-0.0812921	-3.18574	-1.17529	0.239883	0.799491	88	50
Imputed	Individual histopathological feature	Intraplaque haemorrhage (%)	log1p_z	COX6B1	-0.0225771	6.06994	-1.17496	0.240013	0.799491	88	50
Imputed	Individual histopathological feature	Intraplaque haemorrhage (%)	log1p_z	OGA	-0.0805437	5.66237	-1.17419	0.240326	0.799491	88	50
Imputed	Individual histopathological feature	Intraplaque haemorrhage (%)	log1p_z	AHSA1	-0.0789043	4.26364	-1.17394	0.240422	0.799491	88	50
Imputed	Individual histopathological feature	Intraplaque haemorrhage (%)	log1p_z	PAEP	0.117655	-3.88806	1.17333	0.240664	0.799491	77	50
Imputed	Individual histopathological feature	Intraplaque haemorrhage (%)	log1p_z	CDH22	-0.0529332	0.540598	-1.17145	0.241434	0.800439	88	50
Imputed	Individual histopathological feature	Intraplaque haemorrhage (%)	log1p_z	NME1	-0.0437693	1.68118	-1.17123	0.241514	0.800439	88	50
Imputed	Individual histopathological feature	Intraplaque haemorrhage (%)	log1p_z	FGF21	-0.157374	-6.44873	-1.17086	0.242068	0.80134	88	50
Imputed	Individual histopathological feature	Intraplaque haemorrhage (%)	log1p_z	CNTN3	-0.136299	-2.5929	-1.16885	0.242465	0.801718	88	50
Imputed	Individual histopathological feature	Intraplaque haemorrhage (%)	log1p_z	MICALL2	-0.162727	6.41554	-1.16665	0.243354	0.801762	88	50
Imputed	Individual histopathological feature	Intraplaque haemorrhage (%)	log1p_z	AIDA	-0.0928537	0.330335	-1.16644	0.243438	0.801762	88	50
Imputed	Individual histopathological feature	Intraplaque haemorrhage (%)	log1p_z	HMOX1	-0.0689722	4.62034	-1.16621	0.243551	0.801762	88	50
Imputed	Individual histopathological feature	Intraplaque haemorrhage (%)	log1p_z	IGDCC4	-0.0841207	-0.330178	-1.16607	0.243621	0.801762	88	50
Imputed	Individual histopathological feature	Intraplaque haemorrhage (%)	log1p_z	BSND	0.171516	-1.35874	1.16543	0.243892	0.801762	88	50
Imputed	Individual histopathological feature	Intraplaque haemorrhage (%)	log1p_z	IL12RB2	0.0576538	-4.34874	1.16443	0.244263	0.801786	88	50
Imputed	Individual histopathological feature	Intraplaque haemorrhage (%)	log1p_z	TMPRSS11D	0.113563	-3.31755	1.16417	0.244464	0.801786	88	50
Imputed	Individual histopathological feature	Intraplaque haemorrhage (%)	log1p_z	NUDC	-0.0686304	3.05453	-1.16315	0.244771	0.801812	88	50
Imputed	Individual histopathological feature	Intraplaque haemorrhage (%)	log1p_z	VCPKMT	-0.104776	1.35392	-1.16251	0.245037	0.801812	88	50
Imputed	Individual histopathological feature	Intraplaque haemorrhage (%)	log1p_z	GIPC2	-0.106058	2.62113	-1.16061	0.245804	0.803393	88	50
Imputed	Individual histopathological feature	Intraplaque haemorrhage (%)	log1p_z	VTA1	-0.0868292	5.13464	-1.15879	0.246546	0.804161	88	50
Imputed	Individual histopathological feature	Intraplaque haemorrhage (%)	log1p_z	PTK7	0.0970773	-0.449352	1.15865	0.246605	0.804161	88	50
Imputed	Individual histopathological feature	Intraplaque haemorrhage (%)	log1p_z	CSF3R	0.147493	-2.57625	1.15499	0.248118	0.808136	88	50
Imputed	Individual histopathological feature	Intraplaque haemorrhage (%)	log1p_z	SCARB1	-0.110089	-0.200835	-1.15332	0.24879	0.808136	88	50
Imputed	Individual histopathological feature	Intraplaque haemorrhage (%)	log1p_z	DIPK1C	0.0704665	-0.41303	1.15316	0.248923	0.808136	88	50
Imputed	Individual histopathological feature	Intraplaque haemorrhage (%)	log1p_z	MUC13	-0.0973458	-3.56304	-1.15223	0.249229	0.808136	88	50
Imputed	Individual histopathological feature	Intraplaque haemorrhage (%)	log1p_z	FUS	-0.093329	1.19761	-1.15218	0.249249	0.808136	88	50
Imputed	Individual histopathological feature	Intraplaque haemorrhage (%)	log1p_z	MORN4	-0.102141	-1.3956	-1.15073	0.249981	0.809586	88	50
Imputed	Individual histopathological feature	Intraplaque haemorrhage (%)	log1p_z	IL3	-0.328385	4.34063	-1.14876	0.250674	0.81039	88	50
Imputed	Individual histopathological feature	Intraplaque haemorrhage (%)	log1p_z	ACTN4	-0.0890834	4.42701	-1.14791	0.251013	0.81039	88	50
Imputed	Individual histopathological feature	Intraplaque haemorrhage (%)	log1p_z	ZNF75D	0.190474	-2.57219	1.14668	0.251515	0.81039	88	50
Imputed	Individual histopathological feature	Intraplaque haemorrhage (%)	log1p_z	LATS1	-0.126521	4.18463	-1.14596	0.251817	0.81039	88	50
Imputed	Individual histopathological feature	Intraplaque haemorrhage (%)	log1p_z	IL1RAP	-0.084332	-3.29892	-1.14568	0.251932	0.81039	88	50
Imputed	Individual histopathological feature	Intraplaque haemorrhage (%)	log1p_z	METAP1D	-0.108633	7.07627	-1.14505	0.25219	0.81039	88	50
Imputed	Individual histopathological feature	Intraplaque haemorrhage (%)	log1p_z	BHMT2	-0.03527	2.15831	-1.14375	0.252729	0.81039	88	50
Imputed	Individual histopathological feature	Intraplaque haemorrhage (%)	log1p_z	ARHGEF10	-0.133514	6.51411	-1.14346	0.252851	0.81039	88	50
Imputed	Individual histopathological feature	Intraplaque haemorrhage (%)	log1p_z	WNT9A	-0.0521226	-1.83839	-1.14198	0.253495	0.81039	88	50
Imputed	Individual histopathological feature	Intraplaque haemorrhage (%)	log1p_z	FRMD7	-0.0442234	0.430225	-1.13988	0.254338	0.81039	88	50
Imputed	Individual histopathological feature	Intraplaque haemorrhage (%)	log1p_z	ATP6V1G1	0.0354007	6.7111	1.13935	0.254568	0.81039	88	50
Imputed	Individual histopathological feature	Intraplaque haemorrhage (%)	log1p_z	HMOX2	-0.0707604	5.37619	-1.13923	0.254609	0.81039	88	50
Imputed	Individual histopathological feature	Intraplaque haemorrhage (%)	log1p_z	MCEE	-0.11997	6.98123	-1.13907	0.254678	0.81039	88	50
Imputed	Individual histopathological feature	Intraplaque haemorrhage (%)	log1p_z	MTR	-0.103866	4.75544	-1.13893	0.254733	0.81039	88	50
Imputed	Individual histopathological feature	Intraplaque haemorrhage (%)	log1p_z	SIAE	-0.0653867	3.88852	-1.13807	0.255094	0.81039	88	50
Imputed	Individual histopathological feature	Intraplaque haemorrhage (%)	log1p_z	NECTIN4	0.167208	2.09933	1.13783	0.255202	0.81039	88	50
Imputed	Individual histopathological feature	Intraplaque haemorrhage (%)	log1p_z	ATF2	-0.0931699	3.29399	-1.13758	0.255297	0.81039	88	50
Imputed	Individual histopathological feature	Intraplaque haemorrhage (%)	log1p_z	SKAP1	-0.166333	0.941717	-1.13741	0.255372	0.81039	77	50
Imputed	Individual histopathological feature	Intraplaque haemorrhage (%)	log1p_z	ATG16L1	-0.0977459	5.23295	-1.13602	0.255952	0.811325	88	50
Imputed	Individual histopathological feature	Intraplaque haemorrhage (%)	log1p_z	MPO	0.0834178	3.20716	1.13398	0.256822	0.811966	88	50
Imputed	Individual histopathological feature	Intraplaque haemorrhage (%)	log1p_z	PHLDB2	-0.165062	-0.287875	-1.13309	0.257187	0.811966	88	50
Imputed	Individual histopathological feature	Intraplaque haemorrhage (%)	log1p_z	KLK13	-0.0731819	-3.26612	-1.13313	0.257215	0.811966	88	50
Imputed	Individual histopathological feature	Intraplaque haemorrhage (%)	log1p_z	CD6	-0.145391	-2.76921	-1.1328	0.257299	0.811966	88	50
Imputed	Individual histopathological feature	Intraplaque haemorrhage (%)	log1p_z	PRKRA	-0.0794302	6.13851	-1.13125	0.257951	0.813118	88	50
Imputed	Individual histopathological feature	Intraplaque haemorrhage (%)	log1p_z	PMVK	-0.0723497	6.51173	-1.13033	0.25834	0.81344	88	50
Imputed	Individual histopathological feature	Intraplaque haemorrhage (%)	log1p_z	FST	-0.077111	3.66393	-1.12762	0.25948	0.815687	88	50
Imputed	Individual histopathological feature	Intraplaque haemorrhage (%)	log1p_z	CCN1	-0.14408	3.21134	-1.12609	0.260127	0.815687	88	50
Imputed	Individual histopathological feature	Intraplaque haemorrhage (%)	log1p_z	ICAM2	-0.0712782	-3.34492	-1.12485	0.260659	0.815687	88	50
Imputed	Individual histopathological feature	Intraplaque haemorrhage (%)	log1p_z	GRIN2B	0.0827202	-0.405388	1.12478	0.260695	0.815687	88	50
Imputed	Individual histopathological feature	Intraplaque haemorrhage (%)	log1p_z	AHSG	-0.114369	1.10048	-1.12482	0.260699	0.815687	88	50
Imputed	Individual histopathological feature	Intraplaque haemorrhage (%)	log1p_z	IMPG1	0.0553934	-0.145155	1.12344	0.261263	0.815687	88	50
Imputed	Individual histopathological feature	Intraplaque haemorrhage (%)	log1p_z	BTN3A2	-0.0665432	0.399708	-1.12311	0.26141	0.815687	88	50
Imputed	Individual histopathological feature	Intraplaque haemorrhage (%)	log1p_z	PTPRN2	-0.0687531	-4.52318	-1.12282	0.261559	0.815687	77	50
Imputed	Individual histopathological feature	Intraplaque haemorrhage (%)	log1p_z	CCDC134	-0.122961	4.07806	-1.12199	0.26187	0.815687	88	50
Imputed	Individual histopathological feature	Intraplaque haemorrhage (%)	log1p_z	IL33	-0.166578	6.75105	-1.12162	0.262024	0.815687	88	50
Imputed	Individual histopathological feature	Intraplaque haemorrhage (%)	log1p_z	COL3A1	-0.0805687	5.58017	-1.12117	0.262216	0.815687	88	50
Imputed	Individual histopathological feature	Intraplaque haemorrhage (%)	log1p_z	ITIH3	-0.0862971	-2.04621	-1.11919	0.263061	0.816276	88	50
Imputed	Individual histopathological feature	Intraplaque haemorrhage (%)	log1p_z	CSF1	0.11418	1.22237	1.11811	0.263526	0.816276	88	50
Imputed	Individual histopathological feature	Intraplaque haemorrhage (%)	log1p_z	LIFR	-0.0976855	-3.68521	-1.11803	0.263556	0.816276	88	50
Imputed	Individual histopathological feature	Intraplaque haemorrhage (%)	log1p_z	VPS53	-0.0978137	5.57938	-1.11706	0.263971	0.816276	88	50
Imputed	Individual histopathological feature	Intraplaque haemorrhage (%)	log1p_z	PDIA3	0.0971979	4.24194	1.11675	0.264105	0.816276	88	50
Imputed	Individual histopathological feature	Intraplaque haemorrhage (%)	log1p_z	TAB2	-0.114275	6.32237	-1.11612	0.264375	0.816276	88	50
Imputed	Individual histopathological feature	Intraplaque haemorrhage (%)	log1p_z	AKR1B1	-0.0369885	1.207	-1.11582	0.26451	0.816276	88	50
Imputed	Individual histopathological feature	Intraplaque haemorrhage (%)	log1p_z	BDNF	-0.157281	0.818918	-1.11547	0.264707	0.816276	88	50
Imputed	Individual histopathological feature	Intraplaque haemorrhage (%)	log1p_z	FOLR1	-0.124402	-0.729523	-1.11132	0.26644	0.819533	88	50
Imputed	Individual histopathological feature	Intraplaque haemorrhage (%)	log1p_z	SCRN1	-0.113468	4.68242	-1.11116	0.266503	0.819533	88	50
Imputed	Individual histopathological feature	Intraplaque haemorrhage (%)	log1p_z	ABHD14B	-0.06634	4.57236	-1.11028	0.266881	0.819533	77	50
Imputed	Individual histopathological feature	Intraplaque haemorrhage (%)	log1p_z	FGFR2	-0.0310118	-0.817889	-1.11024	0.266919	0.819533	88	50
Imputed	Individual histopathological feature	Intraplaque haemorrhage (%)	log1p_z	PKD2	-0.136229	7.9549	-1.10847	0.267663	0.820878	88	50
Imputed	Individual histopathological feature	Intraplaque haemorrhage (%)	log1p_z	DDC	-0.115806	-4.25283	-1.10761	0.268052	0.820878	88	50
Imputed	Individual histopathological feature	Intraplaque haemorrhage (%)	log1p_z	NCS1	-0.107654	1.39115	-1.10716	0.268225	0.820878	88	50
Imputed	Individual histopathological feature	Intraplaque haemorrhage (%)	log1p_z	CALCA	-0.0830408	-5.69362	-1.10553	0.268932	0.821709	77	50
Imputed	Individual histopathological feature	Intraplaque haemorrhage (%)	log1p_z	HSPB1	0.0990173	2.42246	1.10376	0.269699	0.821709	88	50
Imputed	Individual histopathological feature	Intraplaque haemorrhage (%)	log1p_z	PODXL2	-0.0678634	-1.95453	-1.10301	0.270023	0.821709	88	50
Imputed	Individual histopathological feature	Intraplaque haemorrhage (%)	log1p_z	TGFBI	0.0902776	1.21625	1.10029	0.27121	0.821709	88	50
Imputed	Individual histopathological feature	Intraplaque haemorrhage (%)	log1p_z	DCN	-0.0302174	0.294058	-1.09889	0.271818	0.821709	88	50
Imputed	Individual histopathological feature	Intraplaque haemorrhage (%)	log1p_z	MMP7	0.167482	2.88469	1.09855	0.271969	0.821709	88	50
Imputed	Individual histopathological feature	Intraplaque haemorrhage (%)	log1p_z	COPB2	0.079776	0.230965	1.09858	0.271975	0.821709	88	50
Imputed	Individual histopathological feature	Intraplaque haemorrhage (%)	log1p_z	THY1	-0.0229847	2.59377	-1.09775	0.272321	0.821709	88	50
Imputed	Individual histopathological feature	Intraplaque haemorrhage (%)	log1p_z	CXCL12	-0.125287	-0.268024	-1.09752	0.272417	0.821709	88	50
Imputed	Individual histopathological feature	Intraplaque haemorrhage (%)	log1p_z	LTO1	-0.100075	2.92272	-1.09735	0.272489	0.821709	88	50
Imputed	Individual histopathological feature	Intraplaque haemorrhage (%)	log1p_z	DTNB	-0.121124	7.66028	-1.09713	0.272591	0.821709	88	50
Imputed	Individual histopathological feature	Intraplaque haemorrhage (%)	log1p_z	SERPINB6	-0.0258503	4.97606	-1.09613	0.273023	0.821709	88	50
Imputed	Individual histopathological feature	Intraplaque haemorrhage (%)	log1p_z	KLRK1	-0.0904961	-4.58777	-1.09492	0.27356	0.821709	88	50
Imputed	Individual histopathological feature	Intraplaque haemorrhage (%)	log1p_z	DDHD2	-0.0649775	4.54577	-1.09429	0.273831	0.821709	88	50
Imputed	Individual histopathological feature	Intraplaque haemorrhage (%)	log1p_z	CD36	0.136981	1.84507	1.09312	0.27435	0.821709	88	50
Imputed	Individual histopathological feature	Intraplaque haemorrhage (%)	log1p_z	NT5E	-0.0226197	3.69004	-1.09183	0.274912	0.821709	88	50
Imputed	Individual histopathological feature	Intraplaque haemorrhage (%)	log1p_z	HAGH	0.0698051	1.9209	1.09148	0.275079	0.821709	88	50
Imputed	Individual histopathological feature	Intraplaque haemorrhage (%)	log1p_z	GMPR2	-0.0389976	8.12326	-1.09094	0.275302	0.821709	88	50
Imputed	Individual histopathological feature	Intraplaque haemorrhage (%)	log1p_z	NGRN	-0.107973	6.38072	-1.08985	0.27578	0.821709	88	50
Imputed	Individual histopathological feature	Intraplaque haemorrhage (%)	log1p_z	PCDH12	-0.0540597	-2.40659	-1.08743	0.276852	0.821709	88	50
Imputed	Individual histopathological feature	Intraplaque haemorrhage (%)	log1p_z	CR2	-0.130502	-2.84512	-1.08646	0.27729	0.821709	88	50
Imputed	Individual histopathological feature	Intraplaque haemorrhage (%)	log1p_z	ERMAP	0.0842138	3.68666	1.08592	0.277555	0.821709	88	50
Imputed	Individual histopathological feature	Intraplaque haemorrhage (%)	log1p_z	HMCN2	-0.116487	-4.34819	-1.08504	0.27792	0.821709	88	50
Imputed	Individual histopathological feature	Intraplaque haemorrhage (%)	log1p_z	NEFL	-0.162233	-2.3145	-1.08468	0.278087	0.821709	88	50
Imputed	Individual histopathological feature	Intraplaque haemorrhage (%)	log1p_z	SPON1	-0.149623	1.81189	-1.0844	0.278187	0.821709	88	50
Imputed	Individual histopathological feature	Intraplaque haemorrhage (%)	log1p_z	TGFB1	-0.0832119	-0.626811	-1.08438	0.278199	0.821709	88	50
Imputed	Individual histopathological feature	Intraplaque haemorrhage (%)	log1p_z	ERVV-1	0.111267	-0.549578	1.08385	0.278451	0.821709	88	50
Imputed	Individual histopathological feature	Intraplaque haemorrhage (%)	log1p_z	IDI2	-0.0659408	-0.460534	-1.08284	0.278898	0.821709	88	50
Imputed	Individual histopathological feature	Intraplaque haemorrhage (%)	log1p_z	RABEP1	-0.0839309	8.26008	-1.08247	0.27905	0.821709	88	50
Imputed	Individual histopathological feature	Intraplaque haemorrhage (%)	log1p_z	DRG2	-0.101851	4.58679	-1.08232	0.279115	0.821709	88	50
Imputed	Individual histopathological feature	Intraplaque haemorrhage (%)	log1p_z	OPHN1	-0.105728	2.68439	-1.08204	0.279239	0.821709	88	50
Imputed	Individual histopathological feature	Intraplaque haemorrhage (%)	log1p_z	GIMAP8	-0.131488	4.42019	-1.08186	0.279316	0.821709	88	50
Imputed	Individual histopathological feature	Intraplaque haemorrhage (%)	log1p_z	CD28	0.143562	0.543399	1.08138	0.279539	0.821709	88	50
Imputed	Individual histopathological feature	Intraplaque haemorrhage (%)	log1p_z	PPP1R12B	-0.16145	0.728536	-1.08135	0.279541	0.821709	88	50
Imputed	Individual histopathological feature	Intraplaque haemorrhage (%)	log1p_z	CLEC4G	0.286712	-2.8687	1.08129	0.279572	0.821709	88	50
Imputed	Individual histopathological feature	Intraplaque haemorrhage (%)	log1p_z	DEFA1_DEFA1B	0.17872	1.19962	1.08123	0.2796	0.821709	88	50
Imputed	Individual histopathological feature	Intraplaque haemorrhage (%)	log1p_z	RHOC	-0.0685191	7.09032	-1.08105	0.279677	0.821709	77	50
Imputed	Individual histopathological feature	Intraplaque haemorrhage (%)	log1p_z	SPINT2	-0.113153	2.82507	-1.0799	0.28019	0.821709	88	50
Imputed	Individual histopathological feature	Intraplaque haemorrhage (%)	log1p_z	SOD1	-0.0267725	5.92368	-1.07923	0.28049	0.821709	88	50
Imputed	Individual histopathological feature	Intraplaque haemorrhage (%)	log1p_z	PLA2G7	0.156685	-1.18166	1.07909	0.28055	0.821709	88	50
Imputed	Individual histopathological feature	Intraplaque haemorrhage (%)	log1p_z	REPS1	-0.122777	2.37946	-1.07886	0.280666	0.821709	88	50
Imputed	Individual histopathological feature	Intraplaque haemorrhage (%)	log1p_z	TMPRSS5	-0.103348	-5.55752	-1.07892	0.280687	0.821709	77	50
Imputed	Individual histopathological feature	Intraplaque haemorrhage (%)	log1p_z	METAP2	-0.0786758	3.84183	-1.07819	0.280951	0.821709	88	50
Imputed	Individual histopathological feature	Intraplaque haemorrhage (%)	log1p_z	ANGPTL2	-0.0733433	3.05923	-1.07634	0.281778	0.822316	88	50
Imputed	Individual histopathological feature	Intraplaque haemorrhage (%)	log1p_z	AFM	-0.0761527	2.24003	-1.07569	0.282114	0.822316	88	50
Imputed	Individual histopathological feature	Intraplaque haemorrhage (%)	log1p_z	LRP11	-0.0743626	-1.6832	-1.0752	0.282292	0.822316	88	50
Imputed	Individual histopathological feature	Intraplaque haemorrhage (%)	log1p_z	MYLPF	-0.0849095	-2.5933	-1.07455	0.282592	0.822316	88	50
Imputed	Individual histopathological feature	Intraplaque haemorrhage (%)	log1p_z	WAS	0.0879601	1.83731	1.07422	0.28273	0.822316	88	50
Imputed	Individual histopathological feature	Intraplaque haemorrhage (%)	log1p_z	FOXO3	-0.13112	3.40932	-1.07387	0.282898	0.822316	88	50
Imputed	Individual histopathological feature	Intraplaque haemorrhage (%)	log1p_z	SPARC	-0.0792939	2.84743	-1.07302	0.283264	0.822538	88	50
Imputed	Individual histopathological feature	Intraplaque haemorrhage (%)	log1p_z	LACTB2	-0.0626574	6.61644	-1.0721	0.283675	0.822561	88	50
Imputed	Individual histopathological feature	Intraplaque haemorrhage (%)	log1p_z	RLN1	0.0871668	-0.706157	1.07171	0.283852	0.822561	88	50
Imputed	Individual histopathological feature	Intraplaque haemorrhage (%)	log1p_z	GFRA1	-0.117632	-3.53118	-1.07067	0.284324	0.822861	88	50
Imputed	Individual histopathological feature	Intraplaque haemorrhage (%)	log1p_z	S100A13	-0.155631	5.42705	-1.07019	0.284535	0.822861	88	50
Imputed	Individual histopathological feature	Intraplaque haemorrhage (%)	log1p_z	RGS8	0.0633933	-0.658844	1.06843	0.285343	0.823842	88	50
Imputed	Individual histopathological feature	Intraplaque haemorrhage (%)	log1p_z	CRELD2	-0.0530488	4.9308	-1.06776	0.285632	0.823842	88	50
Imputed	Individual histopathological feature	Intraplaque haemorrhage (%)	log1p_z	FLI1	-0.143489	1.47614	-1.0671	0.285934	0.823842	88	50
Imputed	Individual histopathological feature	Intraplaque haemorrhage (%)	log1p_z	EPGN	-0.0305867	-4.1692	-1.06664	0.286134	0.823842	88	50
Imputed	Individual histopathological feature	Intraplaque haemorrhage (%)	log1p_z	RGL2	-0.166646	1.69649	-1.06622	0.286326	0.823842	88	50
Imputed	Individual histopathological feature	Intraplaque haemorrhage (%)	log1p_z	SESTD1	-0.113988	4.13989	-1.06529	0.286751	0.824227	88	50
Imputed	Individual histopathological feature	Intraplaque haemorrhage (%)	log1p_z	HSPA1A	-0.0238	6.24088	-1.06316	0.287725	0.824426	88	50
Imputed	Individual histopathological feature	Intraplaque haemorrhage (%)	log1p_z	PCBD1	-0.0403859	6.05009	-1.06288	0.287839	0.824426	88	50
Imputed	Individual histopathological feature	Intraplaque haemorrhage (%)	log1p_z	IFNGR2	-0.0963386	-0.158945	-1.06181	0.288325	0.824426	77	50
Imputed	Individual histopathological feature	Intraplaque haemorrhage (%)	log1p_z	NEK7	-0.109465	5.14076	-1.0616	0.288438	0.824426	88	50
Imputed	Individual histopathological feature	Intraplaque haemorrhage (%)	log1p_z	ATP1B1	-0.0992729	-1.52117	-1.06022	0.289049	0.824426	88	50
Imputed	Individual histopathological feature	Intraplaque haemorrhage (%)	log1p_z	SFRP4	-0.0424437	1.58279	-1.06017	0.289067	0.824426	88	50
Imputed	Individual histopathological feature	Intraplaque haemorrhage (%)	log1p_z	VAMP5	-0.0985568	3.93913	-1.05957	0.289345	0.824426	88	50
Imputed	Individual histopathological feature	Intraplaque haemorrhage (%)	log1p_z	RWDD1	-0.0845679	6.49757	-1.0589	0.289651	0.824426	88	50
Imputed	Individual histopathological feature	Intraplaque haemorrhage (%)	log1p_z	ELOB	-0.0957225	3.27628	-1.05812	0.290003	0.824426	88	50
Imputed	Individual histopathological feature	Intraplaque haemorrhage (%)	log1p_z	DARS1	0.0468094	6.61738	1.0581	0.290012	0.824426	77	50
Imputed	Individual histopathological feature	Intraplaque haemorrhage (%)	log1p_z	MDH1	-0.0408977	5.73652	-1.05809	0.290017	0.824426	88	50
Imputed	Individual histopathological feature	Intraplaque haemorrhage (%)	log1p_z	SMNDC1	-0.111045	3.79707	-1.05373	0.292008	0.826298	88	50
Imputed	Individual histopathological feature	Intraplaque haemorrhage (%)	log1p_z	LRP1	-0.0198637	2.02494	-1.05327	0.29222	0.826298	88	50
Imputed	Individual histopathological feature	Intraplaque haemorrhage (%)	log1p_z	SHH	-0.0358915	1.9781	-1.0516	0.29299	0.826298	88	50
Imputed	Individual histopathological feature	Intraplaque haemorrhage (%)	log1p_z	MYL3	-0.151654	-1.87748	-1.05062	0.293439	0.826298	88	50
Imputed	Individual histopathological feature	Intraplaque haemorrhage (%)	log1p_z	KIR2DS4	-0.139323	-5.75015	-1.0503	0.293585	0.826298	88	50
Imputed	Individual histopathological feature	Intraplaque haemorrhage (%)	log1p_z	NPPB	-0.16914	0.45034	-1.05007	0.293695	0.826298	88	50
Imputed	Individual histopathological feature	Intraplaque haemorrhage (%)	log1p_z	CD1C	-0.0587398	-1.89617	-1.04958	0.293924	0.826298	88	50
Imputed	Individual histopathological feature	Intraplaque haemorrhage (%)	log1p_z	TSHB	-0.128351	-3.16129	-1.04928	0.294096	0.826298	88	50
Imputed	Individual histopathological feature	Intraplaque haemorrhage (%)	log1p_z	NCR1	-0.063444	-3.40867	-1.04915	0.294119	0.826298	88	50
Imputed	Individual histopathological feature	Intraplaque haemorrhage (%)	log1p_z	CDC42BPB	-0.110547	5.97886	-1.04901	0.294176	0.826298	88	50
Imputed	Individual histopathological feature	Intraplaque haemorrhage (%)	log1p_z	ZPR1	0.115636	1.14586	1.04843	0.294449	0.826298	88	50
Imputed	Individual histopathological feature	Intraplaque haemorrhage (%)	log1p_z	EDF1	-0.0980272	3.54296	-1.04716	0.295026	0.826298	88	50
Imputed	Individual histopathological feature	Intraplaque haemorrhage (%)	log1p_z	YES1	-0.110436	5.28982	-1.04696	0.295119	0.826298	88	50
Imputed	Individual histopathological feature	Intraplaque haemorrhage (%)	log1p_z	HS6ST1	-0.0916903	-3.90055	-1.04696	0.295122	0.826298	88	50
Imputed	Individual histopathological feature	Intraplaque haemorrhage (%)	log1p_z	BCL2L1	-0.0927551	3.36621	-1.04655	0.295315	0.826298	88	50
Imputed	Individual histopathological feature	Intraplaque haemorrhage (%)	log1p_z	JCHAIN	-0.0886458	-0.284633	-1.04503	0.296015	0.826298	88	50
Imputed	Individual histopathological feature	Intraplaque haemorrhage (%)	log1p_z	NBL1	-0.0776485	-1.65228	-1.04295	0.296979	0.826298	88	50
Imputed	Individual histopathological feature	Intraplaque haemorrhage (%)	log1p_z	MAP4K5	-0.123327	5.98019	-1.04229	0.297282	0.826298	77	50
Imputed	Individual histopathological feature	Intraplaque haemorrhage (%)	log1p_z	MED21	0.057609	-0.0294489	1.03755	0.299487	0.826298	88	50
Imputed	Individual histopathological feature	Intraplaque haemorrhage (%)	log1p_z	LDLRAP1	-0.0948699	3.20811	-1.03752	0.299498	0.826298	88	50
Imputed	Individual histopathological feature	Intraplaque haemorrhage (%)	log1p_z	VSTM1	0.0873054	-1.43083	1.03739	0.299554	0.826298	88	50
Imputed	Individual histopathological feature	Intraplaque haemorrhage (%)	log1p_z	PM20D1	0.146684	-5.97491	1.03608	0.300202	0.826298	88	50
Imputed	Individual histopathological feature	Intraplaque haemorrhage (%)	log1p_z	GPD1	-0.0992284	-2.67566	-1.03545	0.300494	0.826298	88	50
Imputed	Individual histopathological feature	Intraplaque haemorrhage (%)	log1p_z	CD38	-0.135753	-1.75784	-1.03533	0.300524	0.826298	88	50
Imputed	Individual histopathological feature	Intraplaque haemorrhage (%)	log1p_z	NHLRC3	-0.0645344	4.39921	-1.03514	0.300606	0.826298	88	50
Imputed	Individual histopathological feature	Intraplaque haemorrhage (%)	log1p_z	ITGAM	0.117444	3.63541	1.03512	0.300622	0.826298	88	50
Imputed	Individual histopathological feature	Intraplaque haemorrhage (%)	log1p_z	BHLHE40	0.12624	3.57274	1.03511	0.300625	0.826298	88	50
Imputed	Individual histopathological feature	Intraplaque haemorrhage (%)	log1p_z	C9	-0.127197	1.78913	-1.03509	0.300634	0.826298	88	50
Imputed	Individual histopathological feature	Intraplaque haemorrhage (%)	log1p_z	ESYT2	-0.0990249	8.72084	-1.03353	0.301358	0.826298	88	50
Imputed	Individual histopathological feature	Intraplaque haemorrhage (%)	log1p_z	MDGA1	-0.139851	-4.91844	-1.03319	0.301521	0.826298	77	50
Imputed	Individual histopathological feature	Intraplaque haemorrhage (%)	log1p_z	AHNAK2	-0.0686043	5.07375	-1.03196	0.302093	0.826298	88	50
Imputed	Individual histopathological feature	Intraplaque haemorrhage (%)	log1p_z	ARNT	-0.0702031	-0.595891	-1.03131	0.302398	0.826298	88	50
Imputed	Individual histopathological feature	Intraplaque haemorrhage (%)	log1p_z	BACH1	-0.0955815	5.09247	-1.03078	0.302654	0.826298	88	50
Imputed	Individual histopathological feature	Intraplaque haemorrhage (%)	log1p_z	CD99	-0.0819304	2.78371	-1.03003	0.302997	0.826298	88	50
Imputed	Individual histopathological feature	Intraplaque haemorrhage (%)	log1p_z	NT5C	-0.0892114	6.3665	-1.02889	0.303533	0.826298	88	50
Imputed	Individual histopathological feature	Intraplaque haemorrhage (%)	log1p_z	HBZ	0.179865	4.6108	1.02854	0.30371	0.826298	88	50
Imputed	Individual histopathological feature	Intraplaque haemorrhage (%)	log1p_z	ATP1B2	0.119362	-4.11458	1.02836	0.303811	0.826298	88	50
Imputed	Individual histopathological feature	Intraplaque haemorrhage (%)	log1p_z	AKT3	-0.124712	4.89129	-1.02816	0.303876	0.826298	88	50
Imputed	Individual histopathological feature	Intraplaque haemorrhage (%)	log1p_z	GUSB	-0.0761631	4.87167	-1.02709	0.304388	0.826298	88	50
Imputed	Individual histopathological feature	Intraplaque haemorrhage (%)	log1p_z	TPT1	0.155793	-1.58678	1.02602	0.304884	0.826298	88	50
Imputed	Individual histopathological feature	Intraplaque haemorrhage (%)	log1p_z	OPTC	-0.117062	-3.94079	-1.02587	0.304961	0.826298	88	50
Imputed	Individual histopathological feature	Intraplaque haemorrhage (%)	log1p_z	MASP1	-0.0555099	-3.09519	-1.02533	0.305236	0.826298	77	50
Imputed	Individual histopathological feature	Intraplaque haemorrhage (%)	log1p_z	NPPC	-0.184702	-4.46428	-1.02509	0.305323	0.826298	88	50
Imputed	Individual histopathological feature	Intraplaque haemorrhage (%)	log1p_z	PLXDC1	0.129238	-3.56122	1.0251	0.305325	0.826298	88	50
Imputed	Individual histopathological feature	Intraplaque haemorrhage (%)	log1p_z	MYH4	-0.0792107	-0.655639	-1.02502	0.305404	0.826298	88	50
Imputed	Individual histopathological feature	Intraplaque haemorrhage (%)	log1p_z	BLOC1S2	0.182063	-2.2459	1.02452	0.305593	0.826298	88	50
Imputed	Individual histopathological feature	Intraplaque haemorrhage (%)	log1p_z	USP8	-0.116573	5.12157	-1.0243	0.305698	0.826298	88	50
Imputed	Individual histopathological feature	Intraplaque haemorrhage (%)	log1p_z	DCTN6	-0.0832051	4.16143	-1.02382	0.305923	0.826298	88	50
Imputed	Individual histopathological feature	Intraplaque haemorrhage (%)	log1p_z	FOSB	-0.144057	4.11982	-1.02294	0.306345	0.826298	88	50
Imputed	Individual histopathological feature	Intraplaque haemorrhage (%)	log1p_z	TMED10	-0.0826431	0.629343	-1.02239	0.306602	0.826298	88	50
Imputed	Individual histopathological feature	Intraplaque haemorrhage (%)	log1p_z	CLASP1	-0.165808	2.70179	-1.02093	0.307296	0.826298	88	50
Imputed	Individual histopathological feature	Intraplaque haemorrhage (%)	log1p_z	CD3G	-0.0656274	0.00662045	-1.02076	0.307372	0.826298	88	50
Imputed	Individual histopathological feature	Intraplaque haemorrhage (%)	log1p_z	NTRK2	-0.0819705	-1.56422	-1.02065	0.307422	0.826298	88	50
Imputed	Individual histopathological feature	Intraplaque haemorrhage (%)	log1p_z	LMOD2	-0.0918848	0.433673	-1.01991	0.307781	0.826298	88	50
Imputed	Individual histopathological feature	Intraplaque haemorrhage (%)	log1p_z	CNTN5	-0.185064	-0.283257	-1.01869	0.308355	0.826298	88	50
Imputed	Individual histopathological feature	Intraplaque haemorrhage (%)	log1p_z	PSAPL1	-0.0536938	-4.77564	-1.0186	0.308422	0.826298	88	50
Imputed	Individual histopathological feature	Intraplaque haemorrhage (%)	log1p_z	SERPINB9	-0.0418186	2.38762	-1.01853	0.308427	0.826298	77	50
Imputed	Individual histopathological feature	Intraplaque haemorrhage (%)	log1p_z	PGD	0.118663	0.453369	1.01846	0.308462	0.826298	88	50
Imputed	Individual histopathological feature	Intraplaque haemorrhage (%)	log1p_z	CLUL1	-0.0996	-3.4403	-1.01842	0.308495	0.826298	88	50
Imputed	Individual histopathological feature	Intraplaque haemorrhage (%)	log1p_z	DENND2B	-0.168341	5.62144	-1.0177	0.308825	0.826298	88	50
Imputed	Individual histopathological feature	Intraplaque haemorrhage (%)	log1p_z	MSR1	-0.0268231	4.70406	-1.01589	0.3097	0.826298	88	50
Imputed	Individual histopathological feature	Intraplaque haemorrhage (%)	log1p_z	CCL11	-0.0987349	-3.92182	-1.01499	0.310109	0.826298	88	50
Imputed	Individual histopathological feature	Intraplaque haemorrhage (%)	log1p_z	TIMD4	0.089615	-2.03607	1.01493	0.310139	0.826298	88	50
Imputed	Individual histopathological feature	Intraplaque haemorrhage (%)	log1p_z	CD300LG	-0.078049	-2.70938	-1.01467	0.310268	0.826298	88	50
Imputed	Individual histopathological feature	Intraplaque haemorrhage (%)	log1p_z	DGKA	-0.0820087	3.37121	-1.01463	0.31029	0.826298	88	50
Imputed	Individual histopathological feature	Intraplaque haemorrhage (%)	log1p_z	KHDC3L	0.120929	-0.729445	1.01458	0.310343	0.826298	88	50
Imputed	Individual histopathological feature	Intraplaque haemorrhage (%)	log1p_z	GATA3	-0.105161	0.157225	-1.01451	0.310353	0.826298	88	50
Imputed	Individual histopathological feature	Intraplaque haemorrhage (%)	log1p_z	MAP2K6	-0.108941	4.84168	-1.01422	0.310481	0.826298	88	50
Imputed	Individual histopathological feature	Intraplaque haemorrhage (%)	log1p_z	SCIN	-0.141376	2.5298	-1.01206	0.311523	0.828294	88	50
Imputed	Individual histopathological feature	Intraplaque haemorrhage (%)	log1p_z	C1QL2	-0.0643378	-2.57431	-1.0105	0.312288	0.829551	88	50
Imputed	Individual histopathological feature	Intraplaque haemorrhage (%)	log1p_z	PTPN9	-0.0944179	4.80008	-1.00938	0.312795	0.829827	88	50
Imputed	Individual histopathological feature	Intraplaque haemorrhage (%)	log1p_z	CEP164	-0.095452	4.926	-1.009	0.312977	0.829827	88	50
Imputed	Individual histopathological feature	Intraplaque haemorrhage (%)	log1p_z	CETN2	-0.117353	4.51308	-1.00808	0.313416	0.830216	88	50
Imputed	Individual histopathological feature	Intraplaque haemorrhage (%)	log1p_z	TRIM26	-0.0993828	2.62389	-1.00711	0.313887	0.830689	88	50
Imputed	Individual histopathological feature	Intraplaque haemorrhage (%)	log1p_z	PNMA2	-0.0966155	8.79611	-1.00567	0.314582	0.831751	88	50
Imputed	Individual histopathological feature	Intraplaque haemorrhage (%)	log1p_z	APOA1	-0.0587638	1.31372	-1.00496	0.314926	0.831885	88	50
Imputed	Individual histopathological feature	Intraplaque haemorrhage (%)	log1p_z	NCAM1	-0.0743612	-3.22702	-1.00415	0.315327	0.832169	88	50
Imputed	Individual histopathological feature	Intraplaque haemorrhage (%)	log1p_z	DUT	-0.100553	6.87605	-1.00229	0.316206	0.833714	88	50
Imputed	Individual histopathological feature	Intraplaque haemorrhage (%)	log1p_z	MORF4L1	-0.124707	8.03532	-1.00095	0.316853	0.833812	88	50
Imputed	Individual histopathological feature	Intraplaque haemorrhage (%)	log1p_z	EDA2R	-0.097464	-0.393891	-1.00087	0.316893	0.833812	88	50
Imputed	Individual histopathological feature	Intraplaque haemorrhage (%)	log1p_z	VAV3	0.135896	2.64821	1.00008	0.317289	0.833812	88	50
Imputed	Individual histopathological feature	Intraplaque haemorrhage (%)	log1p_z	APOB	-0.156985	4.38579	-0.99949	0.317562	0.833812	88	50
Imputed	Individual histopathological feature	Intraplaque haemorrhage (%)	log1p_z	LMNB2	-0.0718042	1.19841	-0.999197	0.317713	0.833812	88	50
Imputed	Individual histopathological feature	Intraplaque haemorrhage (%)	log1p_z	GP6	0.121686	-0.06755	0.99857	0.31814	0.834161	88	50
Imputed	Individual histopathological feature	Intraplaque haemorrhage (%)	log1p_z	PROCR	-0.0438248	0.263847	-0.997306	0.318624	0.834658	88	50
Imputed	Individual histopathological feature	Intraplaque haemorrhage (%)	log1p_z	SWAP70	-0.0649169	3.10956	-0.996032	0.319237	0.834909	88	50
Imputed	Individual histopathological feature	Intraplaque haemorrhage (%)	log1p_z	NMT1	-0.0946206	3.50992	-0.9955	0.3195	0.834909	88	50
Imputed	Individual histopathological feature	Intraplaque haemorrhage (%)	log1p_z	ARHGEF1	-0.0827091	1.59783	-0.995288	0.319602	0.834909	88	50
Imputed	Individual histopathological feature	Intraplaque haemorrhage (%)	log1p_z	GCG	0.207928	-7.46662	0.994203	0.320138	0.835139	88	50
Imputed	Individual histopathological feature	Intraplaque haemorrhage (%)	log1p_z	RAB10	0.0617051	6.94632	0.99284	0.32079	0.835139	88	50
Imputed	Individual histopathological feature	Intraplaque haemorrhage (%)	log1p_z	CRACR2A	0.116778	2.46829	0.991056	0.321684	0.835139	88	50
Imputed	Individual histopathological feature	Intraplaque haemorrhage (%)	log1p_z	ITIH5	-0.133268	-1.04762	-0.990589	0.321889	0.835139	88	50
Imputed	Individual histopathological feature	Intraplaque haemorrhage (%)	log1p_z	GALNT2	-0.0926298	-0.406549	-0.990222	0.322067	0.835139	88	50
Imputed	Individual histopathological feature	Intraplaque haemorrhage (%)	log1p_z	CD72	-0.134415	4.02074	-0.989396	0.322482	0.835139	88	50
Imputed	Individual histopathological feature	Intraplaque haemorrhage (%)	log1p_z	CD3E	-0.109657	2.4542	-0.987871	0.323219	0.835139	88	50
Imputed	Individual histopathological feature	Intraplaque haemorrhage (%)	log1p_z	SNAP23	-0.0554974	5.48315	-0.987144	0.323576	0.835139	88	50
Imputed	Individual histopathological feature	Intraplaque haemorrhage (%)	log1p_z	GAPDH	-0.0235507	0.817657	-0.98667	0.323807	0.835139	88	50
Imputed	Individual histopathological feature	Intraplaque haemorrhage (%)	log1p_z	MVK	-0.10729	4.188	-0.985319	0.324472	0.835139	88	50
Imputed	Individual histopathological feature	Intraplaque haemorrhage (%)	log1p_z	CGB3_CGB5_CGB8	-0.116465	2.7008	-0.985174	0.324543	0.835139	88	50
Imputed	Individual histopathological feature	Intraplaque haemorrhage (%)	log1p_z	ISLR2	-0.068884	-2.99141	-0.985105	0.324576	0.835139	88	50
Imputed	Individual histopathological feature	Intraplaque haemorrhage (%)	log1p_z	PCDHB15	-0.11599	-1.1827	-0.984506	0.324867	0.835139	88	50
Imputed	Individual histopathological feature	Intraplaque haemorrhage (%)	log1p_z	CPOX	0.115234	1.56647	0.983763	0.325255	0.835139	88	50
Imputed	Individual histopathological feature	Intraplaque haemorrhage (%)	log1p_z	NFAT5	-0.0861029	4.03253	-0.983374	0.325426	0.835139	88	50
Imputed	Individual histopathological feature	Intraplaque haemorrhage (%)	log1p_z	DBI	-0.0279589	6.50836	-0.983251	0.325485	0.835139	88	50
Imputed	Individual histopathological feature	Intraplaque haemorrhage (%)	log1p_z	CA6	-0.0920901	-4.10974	-0.981791	0.326209	0.835139	88	50
Imputed	Individual histopathological feature	Intraplaque haemorrhage (%)	log1p_z	GGCT	-0.0449446	6.15489	-0.981788	0.32621	0.835139	88	50
Imputed	Individual histopathological feature	Intraplaque haemorrhage (%)	log1p_z	BCAN	0.0631154	-4.67793	0.980388	0.326955	0.835139	77	50
Imputed	Individual histopathological feature	Intraplaque haemorrhage (%)	log1p_z	PDCD1LG2	0.046331	-2.93633	0.979816	0.327202	0.835139	88	50
Imputed	Individual histopathological feature	Intraplaque haemorrhage (%)	log1p_z	THPO	-0.0349559	-3.63344	-0.979857	0.327208	0.835139	88	50
Imputed	Individual histopathological feature	Intraplaque haemorrhage (%)	log1p_z	S100A16	-0.11013	3.29719	-0.978887	0.327637	0.835139	88	50
Imputed	Individual histopathological feature	Intraplaque haemorrhage (%)	log1p_z	USO1	-0.0459638	5.15324	-0.978734	0.327712	0.835139	88	50
Imputed	Individual histopathological feature	Intraplaque haemorrhage (%)	log1p_z	DEFB4A_DEFB4B	-0.184677	-0.689395	-0.978757	0.327724	0.835139	88	50
Imputed	Individual histopathological feature	Intraplaque haemorrhage (%)	log1p_z	DCLRE1C	-0.0853572	0.689298	-0.977655	0.328339	0.835139	88	50
Imputed	Individual histopathological feature	Intraplaque haemorrhage (%)	log1p_z	LTA4H	-0.0909754	-1.8356	-0.976688	0.328729	0.835139	88	50
Imputed	Individual histopathological feature	Intraplaque haemorrhage (%)	log1p_z	HIP1	-0.0741876	5.52799	-0.975913	0.32911	0.835139	88	50
Imputed	Individual histopathological feature	Intraplaque haemorrhage (%)	log1p_z	TG	-0.11544	-3.22171	-0.975927	0.329299	0.835139	88	50
Imputed	Individual histopathological feature	Intraplaque haemorrhage (%)	log1p_z	COL5A1	-0.0958062	4.58943	-0.975152	0.329486	0.835139	88	50
Imputed	Individual histopathological feature	Intraplaque haemorrhage (%)	log1p_z	SETMAR	-0.11526	4.87529	-0.97504	0.329543	0.835139	77	50
Imputed	Individual histopathological feature	Intraplaque haemorrhage (%)	log1p_z	KHK	-0.105103	2.78695	-0.974987	0.32957	0.835139	88	50
Imputed	Individual histopathological feature	Intraplaque haemorrhage (%)	log1p_z	CD5L	0.122071	2.92331	0.974606	0.329758	0.835139	88	50
Imputed	Individual histopathological feature	Intraplaque haemorrhage (%)	log1p_z	DNAJB1	-0.0827808	5.03828	-0.973966	0.330077	0.835139	88	50
Imputed	Individual histopathological feature	Intraplaque haemorrhage (%)	log1p_z	GLT8D2	-0.104952	3.67293	-0.973707	0.330204	0.835139	88	50
Imputed	Individual histopathological feature	Intraplaque haemorrhage (%)	log1p_z	SIGLEC15	0.107901	-0.307893	0.973602	0.330259	0.835139	88	50
Imputed	Individual histopathological feature	Intraplaque haemorrhage (%)	log1p_z	ENO3	-0.0935524	-0.433791	-0.973537	0.330288	0.835139	88	50
Imputed	Individual histopathological feature	Intraplaque haemorrhage (%)	log1p_z	IL18BP	0.0846468	-1.20484	0.970572	0.331765	0.837217	88	50
Imputed	Individual histopathological feature	Intraplaque haemorrhage (%)	log1p_z	CD59	-0.0144835	2.38872	-0.970156	0.331973	0.837217	88	50
Imputed	Individual histopathological feature	Intraplaque haemorrhage (%)	log1p_z	IGF1R	-0.0869461	1.62802	-0.970106	0.331995	0.837217	88	50
Imputed	Individual histopathological feature	Intraplaque haemorrhage (%)	log1p_z	CR1	0.115123	3.77798	0.967307	0.333395	0.837883	88	50
Imputed	Individual histopathological feature	Intraplaque haemorrhage (%)	log1p_z	VSNL1	-0.111084	1.43814	-0.966385	0.333857	0.837883	88	50
Imputed	Individual histopathological feature	Intraplaque haemorrhage (%)	log1p_z	SUGP1	-0.103958	4.8908	-0.966258	0.333917	0.837883	88	50
Imputed	Individual histopathological feature	Intraplaque haemorrhage (%)	log1p_z	INSR	0.0375806	-0.131764	0.963213	0.335447	0.837883	88	50
Imputed	Individual histopathological feature	Intraplaque haemorrhage (%)	log1p_z	PDGFRB	-0.0904876	0.530136	-0.962973	0.335563	0.837883	88	50
Imputed	Individual histopathological feature	Intraplaque haemorrhage (%)	log1p_z	AFAP1	-0.13496	6.45129	-0.961963	0.336075	0.837883	88	50
Imputed	Individual histopathological feature	Intraplaque haemorrhage (%)	log1p_z	ITGB6	0.159518	-5.14561	0.961505	0.336301	0.837883	88	50
Imputed	Individual histopathological feature	Intraplaque haemorrhage (%)	log1p_z	NEDD9	-0.0897447	0.110192	-0.961321	0.336395	0.837883	88	50
Imputed	Individual histopathological feature	Intraplaque haemorrhage (%)	log1p_z	RELB	0.117074	-0.646016	0.960709	0.336784	0.837883	88	50
Imputed	Individual histopathological feature	Intraplaque haemorrhage (%)	log1p_z	MTHFSD	-0.152146	5.97735	-0.960151	0.33698	0.837883	88	50
Imputed	Individual histopathological feature	Intraplaque haemorrhage (%)	log1p_z	ELAC1	-0.0734836	6.51132	-0.958993	0.337565	0.837883	88	50
Imputed	Individual histopathological feature	Intraplaque haemorrhage (%)	log1p_z	EGFR	-0.095682	-0.744558	-0.958547	0.337789	0.837883	88	50
Imputed	Individual histopathological feature	Intraplaque haemorrhage (%)	log1p_z	COMT	-0.0397686	5.97224	-0.958229	0.33795	0.837883	88	50
Imputed	Individual histopathological feature	Intraplaque haemorrhage (%)	log1p_z	IL17RB	-0.0872341	-5.75701	-0.956738	0.338703	0.837883	88	50
Imputed	Individual histopathological feature	Intraplaque haemorrhage (%)	log1p_z	ATXN2	-0.0902771	3.09899	-0.956633	0.338761	0.837883	88	50
Imputed	Individual histopathological feature	Intraplaque haemorrhage (%)	log1p_z	IFNLR1	-0.0715502	-2.29946	-0.956394	0.338886	0.837883	88	50
Imputed	Individual histopathological feature	Intraplaque haemorrhage (%)	log1p_z	DUSP13	-0.0531597	-0.600618	-0.955526	0.339314	0.837883	88	50
Imputed	Individual histopathological feature	Intraplaque haemorrhage (%)	log1p_z	CD74	-0.0164823	2.61196	-0.954274	0.339946	0.837883	88	50
Imputed	Individual histopathological feature	Intraplaque haemorrhage (%)	log1p_z	CMIP	0.0768244	1.97295	0.954107	0.340142	0.837883	88	50
Imputed	Individual histopathological feature	Intraplaque haemorrhage (%)	log1p_z	CIRBP	-0.0967961	4.73716	-0.951902	0.341147	0.837883	88	50
Imputed	Individual histopathological feature	Intraplaque haemorrhage (%)	log1p_z	TET2	0.145312	-6.10295	0.951732	0.341239	0.837883	88	50
Imputed	Individual histopathological feature	Intraplaque haemorrhage (%)	log1p_z	VASP	-0.0735826	8.2536	-0.951103	0.341556	0.837883	88	50
Imputed	Individual histopathological feature	Intraplaque haemorrhage (%)	log1p_z	ABL1	-0.109269	6.42855	-0.950536	0.341841	0.837883	88	50
Imputed	Individual histopathological feature	Intraplaque haemorrhage (%)	log1p_z	CA8	-0.0390956	0.086292	-0.950422	0.341904	0.837883	88	50
Imputed	Individual histopathological feature	Intraplaque haemorrhage (%)	log1p_z	INPP5D	-0.101032	3.58881	-0.950374	0.341945	0.837883	88	50
Imputed	Individual histopathological feature	Intraplaque haemorrhage (%)	log1p_z	PHACTR2	-0.110473	6.62874	-0.950081	0.342072	0.837883	88	50
Imputed	Individual histopathological feature	Intraplaque haemorrhage (%)	log1p_z	PSIP1	-0.181865	5.07196	-0.949408	0.342425	0.837883	88	50
Imputed	Individual histopathological feature	Intraplaque haemorrhage (%)	log1p_z	CEACAM5	0.18331	-5.38652	0.948961	0.342643	0.837883	88	50
Imputed	Individual histopathological feature	Intraplaque haemorrhage (%)	log1p_z	KLK10	-0.0950278	-0.846032	-0.948765	0.342754	0.837883	88	50
Imputed	Individual histopathological feature	Intraplaque haemorrhage (%)	log1p_z	GSTA3	-0.138229	-2.84438	-0.948581	0.342852	0.837883	88	50
Imputed	Individual histopathological feature	Intraplaque haemorrhage (%)	log1p_z	GZMA	-0.115448	0.578756	-0.948083	0.343105	0.837883	88	50
Imputed	Individual histopathological feature	Intraplaque haemorrhage (%)	log1p_z	IL22	-0.0904502	-1.68241	-0.947562	0.343374	0.837883	88	50
Imputed	Individual histopathological feature	Intraplaque haemorrhage (%)	log1p_z	CEBPB	0.0960144	2.52271	0.945361	0.344487	0.837883	88	50
Imputed	Individual histopathological feature	Intraplaque haemorrhage (%)	log1p_z	PTS	-0.0781504	2.53504	-0.944444	0.344945	0.837883	88	50
Imputed	Individual histopathological feature	Intraplaque haemorrhage (%)	log1p_z	NUB1	-0.111823	7.13229	-0.943497	0.345429	0.837883	88	50
Imputed	Individual histopathological feature	Intraplaque haemorrhage (%)	log1p_z	PILRB	0.106	1.71633	0.942612	0.345929	0.837883	88	50
Imputed	Individual histopathological feature	Intraplaque haemorrhage (%)	log1p_z	FRMD4B	0.0834593	2.35383	0.942535	0.346004	0.837883	88	50
Imputed	Individual histopathological feature	Intraplaque haemorrhage (%)	log1p_z	EXTL1	-0.208032	-5.57798	-0.942271	0.346069	0.837883	88	50
Imputed	Individual histopathological feature	Intraplaque haemorrhage (%)	log1p_z	ICAM3	0.0946279	-1.03607	0.942051	0.346169	0.837883	88	50
Imputed	Individual histopathological feature	Intraplaque haemorrhage (%)	log1p_z	ASRGL1	-0.106347	1.14238	-0.938518	0.347983	0.837883	88	50
Imputed	Individual histopathological feature	Intraplaque haemorrhage (%)	log1p_z	APEX1	0.0337855	2.81113	0.936571	0.348985	0.837883	88	50
Imputed	Individual histopathological feature	Intraplaque haemorrhage (%)	log1p_z	PQBP1	-0.093002	5.14195	-0.936189	0.349178	0.837883	88	50
Imputed	Individual histopathological feature	Intraplaque haemorrhage (%)	log1p_z	GIMAP7	-0.100371	6.3802	-0.936176	0.349186	0.837883	88	50
Imputed	Individual histopathological feature	Intraplaque haemorrhage (%)	log1p_z	CTNNA1	-0.0626326	0.827632	-0.935772	0.3494	0.837883	88	50
Imputed	Individual histopathological feature	Intraplaque haemorrhage (%)	log1p_z	PACS2	-0.098541	5.22143	-0.935695	0.349436	0.837883	88	50
Imputed	Individual histopathological feature	Intraplaque haemorrhage (%)	log1p_z	CA3	0.0880532	4.24375	0.933129	0.350774	0.837883	88	50
Imputed	Individual histopathological feature	Intraplaque haemorrhage (%)	log1p_z	LILRA4	-0.0829776	-0.95849	-0.933	0.350828	0.837883	88	50
Imputed	Individual histopathological feature	Intraplaque haemorrhage (%)	log1p_z	BAG4	-0.0979431	4.51839	-0.932231	0.35122	0.837883	88	50
Imputed	Individual histopathological feature	Intraplaque haemorrhage (%)	log1p_z	PLA2G10	-0.111576	-5.79692	-0.931674	0.351507	0.837883	77	50
Imputed	Individual histopathological feature	Intraplaque haemorrhage (%)	log1p_z	ANP32C	0.0265708	-0.482787	0.930949	0.351902	0.837883	88	50
Imputed	Individual histopathological feature	Intraplaque haemorrhage (%)	log1p_z	ADD1	-0.0399168	6.2933	-0.930626	0.352048	0.837883	88	50
Imputed	Individual histopathological feature	Intraplaque haemorrhage (%)	log1p_z	RET	0.0603449	-6.54123	0.930064	0.35237	0.837883	88	50
Imputed	Individual histopathological feature	Intraplaque haemorrhage (%)	log1p_z	BIN2	0.127331	4.72895	0.930027	0.35244	0.837883	88	50
Imputed	Individual histopathological feature	Intraplaque haemorrhage (%)	log1p_z	SELPLG	-0.0788013	0.769668	-0.928921	0.352932	0.837883	88	50
Imputed	Individual histopathological feature	Intraplaque haemorrhage (%)	log1p_z	OTUD6B	-0.0605226	3.48361	-0.928723	0.353035	0.837883	88	50
Imputed	Individual histopathological feature	Intraplaque haemorrhage (%)	log1p_z	LCAT	-0.0618838	0.0841784	-0.928259	0.353292	0.837883	88	50
Imputed	Individual histopathological feature	Intraplaque haemorrhage (%)	log1p_z	QDPR	-0.0433887	4.13621	-0.928178	0.353316	0.837883	88	50
Imputed	Individual histopathological feature	Intraplaque haemorrhage (%)	log1p_z	CHCHD6	-0.0828268	5.50413	-0.927963	0.353429	0.837883	88	50
Imputed	Individual histopathological feature	Intraplaque haemorrhage (%)	log1p_z	CACNB3	-0.119781	7.54461	-0.927408	0.353716	0.837883	88	50
Imputed	Individual histopathological feature	Intraplaque haemorrhage (%)	log1p_z	NIT2	-0.0295031	5.73827	-0.92706	0.353903	0.837883	88	50
Imputed	Individual histopathological feature	Intraplaque haemorrhage (%)	log1p_z	PRAME	-0.0636407	0.701345	-0.926651	0.354224	0.837883	88	50
Imputed	Individual histopathological feature	Intraplaque haemorrhage (%)	log1p_z	LEP	-0.129429	-2.5757	-0.925785	0.354565	0.837883	88	50
Imputed	Individual histopathological feature	Intraplaque haemorrhage (%)	log1p_z	NEB	-0.077311	-1.44428	-0.924981	0.354983	0.837883	88	50
Imputed	Individual histopathological feature	Intraplaque haemorrhage (%)	log1p_z	HGS	-0.083498	4.47184	-0.924906	0.355017	0.837883	88	50
Imputed	Individual histopathological feature	Intraplaque haemorrhage (%)	log1p_z	RRM2B	-0.0487656	6.67113	-0.924822	0.355061	0.837883	88	50
Imputed	Individual histopathological feature	Intraplaque haemorrhage (%)	log1p_z	NUDT5	-0.0553439	7.27007	-0.924013	0.355485	0.837883	88	50
Imputed	Individual histopathological feature	Intraplaque haemorrhage (%)	log1p_z	MMP13	0.189429	2.36484	0.922983	0.356023	0.837883	88	50
Imputed	Individual histopathological feature	Intraplaque haemorrhage (%)	log1p_z	CLEC14A	-0.08935	1.47062	-0.922986	0.356025	0.837883	88	50
Imputed	Individual histopathological feature	Intraplaque haemorrhage (%)	log1p_z	ING1	-0.122544	6.20314	-0.922829	0.356098	0.837883	88	50
Imputed	Individual histopathological feature	Intraplaque haemorrhage (%)	log1p_z	HYOU1	-0.0482991	1.06565	-0.922328	0.356359	0.837883	88	50
Imputed	Individual histopathological feature	Intraplaque haemorrhage (%)	log1p_z	VIT	-0.147701	1.14137	-0.921881	0.356593	0.837883	88	50
Imputed	Individual histopathological feature	Intraplaque haemorrhage (%)	log1p_z	PDGFA	-0.0762168	1.32086	-0.92119	0.356952	0.837883	88	50
Imputed	Individual histopathological feature	Intraplaque haemorrhage (%)	log1p_z	PPP1CC	-0.083956	3.84813	-0.92107	0.357015	0.837883	88	50
Imputed	Individual histopathological feature	Intraplaque haemorrhage (%)	log1p_z	PCNA	-0.0521685	1.02533	-0.92124	0.357027	0.837883	88	50
Imputed	Individual histopathological feature	Intraplaque haemorrhage (%)	log1p_z	AMDHD2	-0.0774799	5.92913	-0.920883	0.357118	0.837883	88	50
Imputed	Individual histopathological feature	Intraplaque haemorrhage (%)	log1p_z	PRKAG3	0.0690488	0.799405	0.920796	0.357184	0.837883	88	50
Imputed	Individual histopathological feature	Intraplaque haemorrhage (%)	log1p_z	SLC27A4	0.0688687	5.04789	0.918675	0.358275	0.837883	88	50
Imputed	Individual histopathological feature	Intraplaque haemorrhage (%)	log1p_z	ALMS1	-0.0916387	3.75423	-0.91844	0.358389	0.837883	88	50
Imputed	Individual histopathological feature	Intraplaque haemorrhage (%)	log1p_z	VGF	0.0692718	-3.21057	0.91777	0.358745	0.837883	88	50
Imputed	Individual histopathological feature	Intraplaque haemorrhage (%)	log1p_z	USP25	-0.0698931	5.47948	-0.917521	0.358874	0.837883	88	50
Imputed	Individual histopathological feature	Intraplaque haemorrhage (%)	log1p_z	HAVCR1	0.1192	-6.51594	0.917507	0.358878	0.837883	88	50
Imputed	Individual histopathological feature	Intraplaque haemorrhage (%)	log1p_z	TRIAP1	-0.0760788	5.53998	-0.917056	0.359115	0.837883	88	50
Imputed	Individual histopathological feature	Intraplaque haemorrhage (%)	log1p_z	PCBP2	-0.0603025	2.77025	-0.916534	0.359394	0.837883	88	50
Imputed	Individual histopathological feature	Intraplaque haemorrhage (%)	log1p_z	FAM172A	-0.0994303	4.14851	-0.916208	0.35956	0.837883	88	50
Imputed	Individual histopathological feature	Intraplaque haemorrhage (%)	log1p_z	MRPL46	-0.0778477	3.63907	-0.916188	0.359572	0.837883	88	50
Imputed	Individual histopathological feature	Intraplaque haemorrhage (%)	log1p_z	CES1	-0.106357	3.94059	-0.915792	0.359778	0.837883	88	50
Imputed	Individual histopathological feature	Intraplaque haemorrhage (%)	log1p_z	TOMM20	-0.0567718	7.62138	-0.914818	0.360288	0.837883	88	50
Imputed	Individual histopathological feature	Intraplaque haemorrhage (%)	log1p_z	PHYKPL	-0.0336444	4.04502	-0.914152	0.36064	0.837883	88	50
Imputed	Individual histopathological feature	Intraplaque haemorrhage (%)	log1p_z	ENTPD5	-0.0448702	-1.62782	-0.913822	0.360821	0.837883	88	50
Imputed	Individual histopathological feature	Intraplaque haemorrhage (%)	log1p_z	WASF1	0.0679244	1.66805	0.913655	0.36094	0.837883	88	50
Imputed	Individual histopathological feature	Intraplaque haemorrhage (%)	log1p_z	MELTF	0.0931929	3.06375	0.913549	0.360958	0.837883	88	50
Imputed	Individual histopathological feature	Intraplaque haemorrhage (%)	log1p_z	MYOM1	-0.180628	-2.70431	-0.913095	0.361207	0.837883	88	50
Imputed	Individual histopathological feature	Intraplaque haemorrhage (%)	log1p_z	SNED1	-0.0824091	-2.49675	-0.912949	0.361277	0.837883	88	50
Imputed	Individual histopathological feature	Intraplaque haemorrhage (%)	log1p_z	CREBZF	-0.036009	1.43678	-0.912596	0.361462	0.837883	88	50
Imputed	Individual histopathological feature	Intraplaque haemorrhage (%)	log1p_z	ADAM8	0.132319	4.91884	0.912231	0.361653	0.837883	88	50
Imputed	Individual histopathological feature	Intraplaque haemorrhage (%)	log1p_z	PITHD1	-0.134102	-3.71265	-0.911415	0.362082	0.837883	88	50
Imputed	Individual histopathological feature	Intraplaque haemorrhage (%)	log1p_z	UBE2B	-0.0412907	2.94181	-0.911248	0.362167	0.837883	88	50
Imputed	Individual histopathological feature	Intraplaque haemorrhage (%)	log1p_z	FOXJ3	-0.110869	3.9264	-0.91068	0.362466	0.837883	88	50
Imputed	Individual histopathological feature	Intraplaque haemorrhage (%)	log1p_z	IPCEF1	-0.106074	-1.09427	-0.910249	0.362697	0.837883	77	50
Imputed	Individual histopathological feature	Intraplaque haemorrhage (%)	log1p_z	SCG2	-0.056543	-2.77101	-0.908017	0.363869	0.837883	88	50
Imputed	Individual histopathological feature	Intraplaque haemorrhage (%)	log1p_z	CLEC1B	0.152357	0.890587	0.907903	0.363999	0.837883	88	50
Imputed	Individual histopathological feature	Intraplaque haemorrhage (%)	log1p_z	GZMH	-0.142402	1.44881	-0.905475	0.365218	0.837883	88	50
Imputed	Individual histopathological feature	Intraplaque haemorrhage (%)	log1p_z	CAMLG	-0.10372	5.64369	-0.904684	0.365634	0.837883	88	50
Imputed	Individual histopathological feature	Intraplaque haemorrhage (%)	log1p_z	ACAN	-0.063508	3.60624	-0.904657	0.36565	0.837883	88	50
Imputed	Individual histopathological feature	Intraplaque haemorrhage (%)	log1p_z	CASC3	-0.102318	2.8338	-0.904368	0.365808	0.837883	88	50
Imputed	Individual histopathological feature	Intraplaque haemorrhage (%)	log1p_z	ARHGAP5	-0.138007	-2.72145	-0.904178	0.365914	0.837883	88	50
Imputed	Individual histopathological feature	Intraplaque haemorrhage (%)	log1p_z	PTX3	0.0814622	-0.33355	0.903652	0.366187	0.837883	88	50
Imputed	Individual histopathological feature	Intraplaque haemorrhage (%)	log1p_z	IL36G	0.0956074	-0.421094	0.903673	0.366197	0.837883	88	50
Imputed	Individual histopathological feature	Intraplaque haemorrhage (%)	log1p_z	PDCD1	-0.105893	-3.20261	-0.902811	0.366628	0.837883	88	50
Imputed	Individual histopathological feature	Intraplaque haemorrhage (%)	log1p_z	CXCL6	0.119257	-1.07369	0.9026	0.36674	0.837883	88	50
Imputed	Individual histopathological feature	Intraplaque haemorrhage (%)	log1p_z	ARHGAP1	-0.0383294	4.94359	-0.902065	0.367024	0.837883	88	50
Imputed	Individual histopathological feature	Intraplaque haemorrhage (%)	log1p_z	LIF	0.14123	4.52416	0.901369	0.367393	0.837883	88	50
Imputed	Individual histopathological feature	Intraplaque haemorrhage (%)	log1p_z	AHNAK	-0.035206	5.53083	-0.901281	0.367455	0.837883	88	50
Imputed	Individual histopathological feature	Intraplaque haemorrhage (%)	log1p_z	AXIN1	-0.100933	3.46736	-0.900401	0.36791	0.837883	88	50
Imputed	Individual histopathological feature	Intraplaque haemorrhage (%)	log1p_z	VCAM1	-0.0680307	-1.46441	-0.90034	0.367943	0.837883	88	50
Imputed	Individual histopathological feature	Intraplaque haemorrhage (%)	log1p_z	PSMD5	-0.0645364	7.12793	-0.900169	0.368035	0.837883	88	50
Imputed	Individual histopathological feature	Intraplaque haemorrhage (%)	log1p_z	CD84	0.0891106	-3.47392	0.900007	0.368123	0.837883	88	50
Imputed	Individual histopathological feature	Intraplaque haemorrhage (%)	log1p_z	KRT6C	0.0380619	1.5352	0.899759	0.368251	0.837883	88	50
Imputed	Individual histopathological feature	Intraplaque haemorrhage (%)	log1p_z	MECR	-0.0875977	7.18364	-0.899339	0.368476	0.837883	88	50
Imputed	Individual histopathological feature	Intraplaque haemorrhage (%)	log1p_z	RNF168	-0.107092	3.02861	-0.898008	0.369183	0.837883	88	50
Imputed	Individual histopathological feature	Intraplaque haemorrhage (%)	log1p_z	GAD1	-0.186142	4.55246	-0.897218	0.369604	0.837883	88	50
Imputed	Individual histopathological feature	Intraplaque haemorrhage (%)	log1p_z	TIGAR	-0.0473811	4.74999	-0.896718	0.369871	0.837883	88	50
Imputed	Individual histopathological feature	Intraplaque haemorrhage (%)	log1p_z	KLRB1	-0.106943	-1.98755	-0.896332	0.37008	0.837883	88	50
Imputed	Individual histopathological feature	Intraplaque haemorrhage (%)	log1p_z	COMMD1	-0.0615004	4.74898	-0.896144	0.370178	0.837883	88	50
Imputed	Individual histopathological feature	Intraplaque haemorrhage (%)	log1p_z	IDUA	-0.0565014	1.03168	-0.896069	0.370218	0.837883	88	50
Imputed	Individual histopathological feature	Intraplaque haemorrhage (%)	log1p_z	NELL1	-0.121043	-1.05152	-0.895636	0.370487	0.837883	88	50
Imputed	Individual histopathological feature	Intraplaque haemorrhage (%)	log1p_z	DXO	-0.0721891	4.39982	-0.894492	0.37106	0.837883	88	50
Imputed	Individual histopathological feature	Intraplaque haemorrhage (%)	log1p_z	ENSA	-0.0701797	1.45532	-0.894189	0.371227	0.837883	88	50
Imputed	Individual histopathological feature	Intraplaque haemorrhage (%)	log1p_z	STAT2	-0.081223	6.43586	-0.894044	0.371301	0.837883	88	50
Imputed	Individual histopathological feature	Intraplaque haemorrhage (%)	log1p_z	CFHR2	-0.0918286	4.05656	-0.89361	0.371549	0.837883	88	50
Imputed	Individual histopathological feature	Intraplaque haemorrhage (%)	log1p_z	SIRPB1	0.101245	-0.253139	0.892935	0.371895	0.837883	88	50
Imputed	Individual histopathological feature	Intraplaque haemorrhage (%)	log1p_z	TIMP3	-0.116724	7.46207	-0.892814	0.371966	0.837883	88	50
Imputed	Individual histopathological feature	Intraplaque haemorrhage (%)	log1p_z	REG3A	-0.0998042	-0.843648	-0.892403	0.372178	0.837883	88	50
Imputed	Individual histopathological feature	Intraplaque haemorrhage (%)	log1p_z	PRKAB1	-0.0898661	2.69306	-0.891813	0.372495	0.837883	88	50
Imputed	Individual histopathological feature	Intraplaque haemorrhage (%)	log1p_z	UNG	-0.0892772	7.88439	-0.89149	0.372669	0.837883	88	50
Imputed	Individual histopathological feature	Intraplaque haemorrhage (%)	log1p_z	HK2	0.142571	6.75206	0.891459	0.372689	0.837883	88	50
Imputed	Individual histopathological feature	Intraplaque haemorrhage (%)	log1p_z	FLT1	-0.0743729	3.07561	-0.891426	0.37272	0.837883	88	50
Imputed	Individual histopathological feature	Intraplaque haemorrhage (%)	log1p_z	CSPG5	-0.163976	-1.9968	-0.890517	0.373189	0.838271	88	50
Imputed	Individual histopathological feature	Intraplaque haemorrhage (%)	log1p_z	JPT2	-0.0640138	3.9837	-0.889632	0.373667	0.838681	88	50
Imputed	Individual histopathological feature	Intraplaque haemorrhage (%)	log1p_z	CDH6	0.046181	-2.22155	0.888038	0.374535	0.839088	88	50
Imputed	Individual histopathological feature	Intraplaque haemorrhage (%)	log1p_z	BAP18	-0.109071	3.07144	-0.887061	0.375048	0.839088	88	50
Imputed	Individual histopathological feature	Intraplaque haemorrhage (%)	log1p_z	SMARCA2	-0.0774191	0.66715	-0.886866	0.375153	0.839088	88	50
Imputed	Individual histopathological feature	Intraplaque haemorrhage (%)	log1p_z	KLK3	0.145307	0.413584	0.885758	0.375769	0.839088	88	50
Imputed	Individual histopathological feature	Intraplaque haemorrhage (%)	log1p_z	NECTIN1	-0.0604396	-3.02093	-0.885683	0.375808	0.839088	88	50
Imputed	Individual histopathological feature	Intraplaque haemorrhage (%)	log1p_z	ATP5IF1	-0.0214449	5.98525	-0.885443	0.375935	0.839088	88	50
Imputed	Individual histopathological feature	Intraplaque haemorrhage (%)	log1p_z	HEXIM1	-0.112515	5.11523	-0.885235	0.376035	0.839088	88	50
Imputed	Individual histopathological feature	Intraplaque haemorrhage (%)	log1p_z	DDA1	-0.0927774	5.59139	-0.884361	0.376502	0.839088	88	50
Imputed	Individual histopathological feature	Intraplaque haemorrhage (%)	log1p_z	BEX3	-0.050262	1.5725	-0.884035	0.3767	0.839088	88	50
Imputed	Individual histopathological feature	Intraplaque haemorrhage (%)	log1p_z	PSG1	-0.134075	-3.79879	-0.8829	0.377292	0.839088	77	50
Imputed	Individual histopathological feature	Intraplaque haemorrhage (%)	log1p_z	ADA	-0.08227	3.05738	-0.882722	0.377398	0.839088	88	50
Imputed	Individual histopathological feature	Intraplaque haemorrhage (%)	log1p_z	MAMDC2	-0.0439885	5.88501	-0.882335	0.377599	0.839088	88	50
Imputed	Individual histopathological feature	Intraplaque haemorrhage (%)	log1p_z	LPL	-0.0968885	-0.73837	-0.881814	0.377882	0.839088	88	50
Imputed	Individual histopathological feature	Intraplaque haemorrhage (%)	log1p_z	SMPDL3B	-0.0383443	-0.117438	-0.880601	0.378583	0.839088	88	50
Imputed	Individual histopathological feature	Intraplaque haemorrhage (%)	log1p_z	NFASC	-0.0520029	-0.412106	-0.879221	0.379287	0.839088	88	50
Imputed	Individual histopathological feature	Intraplaque haemorrhage (%)	log1p_z	CACNA1C	0.048615	1.34819	0.878663	0.379592	0.839088	88	50
Imputed	Individual histopathological feature	Intraplaque haemorrhage (%)	log1p_z	PBLD	-0.0810577	1.17211	-0.878069	0.379908	0.839088	88	50
Imputed	Individual histopathological feature	Intraplaque haemorrhage (%)	log1p_z	PTEN	-0.0775332	4.09218	-0.877895	0.380001	0.839088	88	50
Imputed	Individual histopathological feature	Intraplaque haemorrhage (%)	log1p_z	RAB44	0.124023	-1.65104	0.877471	0.38024	0.839088	88	50
Imputed	Individual histopathological feature	Intraplaque haemorrhage (%)	log1p_z	PDAP1	-0.126568	5.40261	-0.877	0.380495	0.839088	88	50
Imputed	Individual histopathological feature	Intraplaque haemorrhage (%)	log1p_z	GGH	-0.0714531	-1.84724	-0.876897	0.38055	0.839088	88	50
Imputed	Individual histopathological feature	Intraplaque haemorrhage (%)	log1p_z	CDC37	-0.0406868	7.21859	-0.87675	0.380623	0.839088	88	50
Imputed	Individual histopathological feature	Intraplaque haemorrhage (%)	log1p_z	AREG	0.115483	-2.62644	0.876698	0.380651	0.839088	88	50
Imputed	Individual histopathological feature	Intraplaque haemorrhage (%)	log1p_z	DTYMK	-0.0529472	6.91394	-0.873058	0.382633	0.840854	88	50
Imputed	Individual histopathological feature	Intraplaque haemorrhage (%)	log1p_z	SYNGAP1	-0.0894246	1.18377	-0.872713	0.38282	0.840854	88	50
Imputed	Individual histopathological feature	Intraplaque haemorrhage (%)	log1p_z	SMAD3	-0.139174	7.90343	-0.87231	0.38304	0.840854	88	50
Imputed	Individual histopathological feature	Intraplaque haemorrhage (%)	log1p_z	LYVE1	-0.0660946	3.28261	-0.872273	0.383072	0.840854	88	50
Imputed	Individual histopathological feature	Intraplaque haemorrhage (%)	log1p_z	AP2B1	-0.0796342	3.73917	-0.870689	0.383927	0.840854	88	50
Imputed	Individual histopathological feature	Intraplaque haemorrhage (%)	log1p_z	EIF4G1	-0.0586015	4.7176	-0.870678	0.38393	0.840854	88	50
Imputed	Individual histopathological feature	Intraplaque haemorrhage (%)	log1p_z	IGFBP1	-0.128175	-0.286285	-0.870405	0.384081	0.840854	88	50
Imputed	Individual histopathological feature	Intraplaque haemorrhage (%)	log1p_z	CDH4	-0.0861751	-0.805256	-0.870356	0.384121	0.840854	88	50
Imputed	Individual histopathological feature	Intraplaque haemorrhage (%)	log1p_z	PDLIM7	0.052381	7.05284	0.869909	0.384352	0.840854	88	50
Imputed	Individual histopathological feature	Intraplaque haemorrhage (%)	log1p_z	DDI2	-0.0234632	7.7728	-0.869824	0.384416	0.840854	88	50
Imputed	Individual histopathological feature	Intraplaque haemorrhage (%)	log1p_z	KIAA1549	-0.185177	-1.69068	-0.8689	0.384911	0.840946	88	50
Imputed	Individual histopathological feature	Intraplaque haemorrhage (%)	log1p_z	HIF1A	0.105746	1.66226	0.86865	0.38505	0.840946	88	50
Imputed	Individual histopathological feature	Intraplaque haemorrhage (%)	log1p_z	ISM2	-0.0410222	1.25691	-0.867279	0.385795	0.841265	88	50
Imputed	Individual histopathological feature	Intraplaque haemorrhage (%)	log1p_z	ENOPH1	-0.0456203	2.21371	-0.866121	0.386425	0.841265	88	50
Imputed	Individual histopathological feature	Intraplaque haemorrhage (%)	log1p_z	TIMP4	-0.0708637	-0.97876	-0.865813	0.386622	0.841265	88	50
Imputed	Individual histopathological feature	Intraplaque haemorrhage (%)	log1p_z	CAMSAP1	-0.103357	5.37137	-0.865708	0.386652	0.841265	88	50
Imputed	Individual histopathological feature	Intraplaque haemorrhage (%)	log1p_z	SOD3	0.0281685	4.35456	0.864686	0.387213	0.841265	88	50
Imputed	Individual histopathological feature	Intraplaque haemorrhage (%)	log1p_z	NRN1	-0.0389459	0.413207	-0.864265	0.387443	0.841265	88	50
Imputed	Individual histopathological feature	Intraplaque haemorrhage (%)	log1p_z	MRPL58	-0.0851179	5.19276	-0.863883	0.387654	0.841265	88	50
Imputed	Individual histopathological feature	Intraplaque haemorrhage (%)	log1p_z	CFP	-0.0546397	3.55272	-0.863579	0.387825	0.841265	88	50
Imputed	Individual histopathological feature	Intraplaque haemorrhage (%)	log1p_z	MTIF3	-0.0898379	5.60021	-0.863498	0.387865	0.841265	88	50
Imputed	Individual histopathological feature	Intraplaque haemorrhage (%)	log1p_z	FKBPL	-0.0686235	3.99201	-0.862575	0.388373	0.841722	88	50
Imputed	Individual histopathological feature	Intraplaque haemorrhage (%)	log1p_z	IL11	0.145936	-5.08745	0.858715	0.390499	0.845513	88	50
Imputed	Individual histopathological feature	Intraplaque haemorrhage (%)	log1p_z	SERPINB1	0.0698831	5.00085	0.858221	0.390779	0.845513	88	50
Imputed	Individual histopathological feature	Intraplaque haemorrhage (%)	log1p_z	NPY	-0.0198162	-3.18852	-0.857827	0.391016	0.845513	88	50
Imputed	Individual histopathological feature	Intraplaque haemorrhage (%)	log1p_z	RBP7	-0.0791824	0.147335	-0.856848	0.391531	0.845691	88	50
Imputed	Individual histopathological feature	Intraplaque haemorrhage (%)	log1p_z	GIT1	-0.0836577	3.6175	-0.855862	0.392089	0.845691	88	50
Imputed	Individual histopathological feature	Intraplaque haemorrhage (%)	log1p_z	THTPA	-0.081468	4.4341	-0.855792	0.392119	0.845691	88	50
Imputed	Individual histopathological feature	Intraplaque haemorrhage (%)	log1p_z	MIF	0.0269653	5.72425	0.85537	0.392354	0.845691	88	50
Imputed	Individual histopathological feature	Intraplaque haemorrhage (%)	log1p_z	PPP2R5A	-0.0895547	4.40961	-0.854934	0.392589	0.845691	88	50
Imputed	Individual histopathological feature	Intraplaque haemorrhage (%)	log1p_z	ACY1	-0.0410928	1.52468	-0.853888	0.393172	0.846305	88	50
Imputed	Individual histopathological feature	Intraplaque haemorrhage (%)	log1p_z	SDC4	-0.0712548	1.39545	-0.852291	0.394054	0.84658	88	50
Imputed	Individual histopathological feature	Intraplaque haemorrhage (%)	log1p_z	CRELD1	-0.0780546	0.523599	-0.851263	0.394625	0.84658	88	50
Imputed	Individual histopathological feature	Intraplaque haemorrhage (%)	log1p_z	MARS1	-0.0603266	8.43231	-0.85103	0.394754	0.84658	88	50
Imputed	Individual histopathological feature	Intraplaque haemorrhage (%)	log1p_z	ITGB1	-0.0798716	2.78743	-0.850196	0.395217	0.84658	88	50
Imputed	Individual histopathological feature	Intraplaque haemorrhage (%)	log1p_z	DMP1	-0.0789951	-6.96832	-0.84968	0.395513	0.84658	88	50
Imputed	Individual histopathological feature	Intraplaque haemorrhage (%)	log1p_z	NPTN	-0.142161	-2.6121	-0.848928	0.396012	0.84658	88	50
Imputed	Individual histopathological feature	Intraplaque haemorrhage (%)	log1p_z	VTI1A	-0.0516963	5.88141	-0.848566	0.396124	0.84658	88	50
Imputed	Individual histopathological feature	Intraplaque haemorrhage (%)	log1p_z	TEK	-0.0579745	-2.45996	-0.848403	0.396222	0.84658	88	50
Imputed	Individual histopathological feature	Intraplaque haemorrhage (%)	log1p_z	IGFL4	0.0626602	-1.83031	0.847806	0.39655	0.84658	88	50
Imputed	Individual histopathological feature	Intraplaque haemorrhage (%)	log1p_z	TNFRSF11A	-0.0814968	-2.84953	-0.847802	0.39656	0.84658	88	50
Imputed	Individual histopathological feature	Intraplaque haemorrhage (%)	log1p_z	AARSD1	-0.0419093	6.45924	-0.847742	0.396582	0.84658	88	50
Imputed	Individual histopathological feature	Intraplaque haemorrhage (%)	log1p_z	CEACAM19	-0.153057	-4.2928	-0.845881	0.397622	0.848161	88	50
Imputed	Individual histopathological feature	Intraplaque haemorrhage (%)	log1p_z	PPP3R1	-0.0428602	1.84258	-0.844226	0.398547	0.849495	77	50
Imputed	Individual histopathological feature	Intraplaque haemorrhage (%)	log1p_z	ADGRB3	-0.127942	-1.41503	-0.8435	0.398949	0.849714	77	50
Imputed	Individual histopathological feature	Intraplaque haemorrhage (%)	log1p_z	CDKL5	-0.0558108	-0.124412	-0.842726	0.399383	0.85	88	50
Imputed	Individual histopathological feature	Intraplaque haemorrhage (%)	log1p_z	TPM3	0.0426535	-0.615455	0.841496	0.400073	0.850831	88	50
Imputed	Individual histopathological feature	Intraplaque haemorrhage (%)	log1p_z	TRIM40	0.244902	-1.5496	0.840894	0.400412	0.850914	88	50
Imputed	Individual histopathological feature	Intraplaque haemorrhage (%)	log1p_z	GPI	-0.0224028	7.31519	-0.839462	0.401212	0.851974	88	50
Imputed	Individual histopathological feature	Intraplaque haemorrhage (%)	log1p_z	BPIFB2	0.062389	-2.81783	0.837689	0.402225	0.852342	88	50
Imputed	Individual histopathological feature	Intraplaque haemorrhage (%)	log1p_z	HAO1	0.0694123	-7.61961	0.837611	0.402281	0.852342	88	50
Imputed	Individual histopathological feature	Intraplaque haemorrhage (%)	log1p_z	NELL2	-0.0454111	-2.98317	-0.836973	0.402613	0.852342	88	50
Imputed	Individual histopathological feature	Intraplaque haemorrhage (%)	log1p_z	FCRL1	-0.0844717	-3.79567	-0.836847	0.402683	0.852342	88	50
Imputed	Individual histopathological feature	Intraplaque haemorrhage (%)	log1p_z	CSDE1	-0.0827514	5.89444	-0.836434	0.402914	0.852342	88	50
Imputed	Individual histopathological feature	Intraplaque haemorrhage (%)	log1p_z	CPE	-0.090731	0.641828	-0.835811	0.403262	0.852342	88	50
Imputed	Individual histopathological feature	Intraplaque haemorrhage (%)	log1p_z	EDAR	0.0916339	-4.00757	0.835501	0.403488	0.852342	88	50
Imputed	Individual histopathological feature	Intraplaque haemorrhage (%)	log1p_z	LRG1	-0.0695675	2.55094	-0.834741	0.403878	0.852532	88	50
Imputed	Individual histopathological feature	Intraplaque haemorrhage (%)	log1p_z	SMAD2	-0.102881	5.37636	-0.83383	0.404379	0.85291	88	50
Imputed	Individual histopathological feature	Intraplaque haemorrhage (%)	log1p_z	EPN1	-0.0662974	3.21354	-0.833048	0.404818	0.85291	88	50
Imputed	Individual histopathological feature	Intraplaque haemorrhage (%)	log1p_z	ERP44	-0.0409946	1.63386	-0.832799	0.404959	0.85291	88	50
Imputed	Individual histopathological feature	Intraplaque haemorrhage (%)	log1p_z	PRSS27	-0.055377	-2.70962	-0.832163	0.405397	0.853199	88	50
Imputed	Individual histopathological feature	Intraplaque haemorrhage (%)	log1p_z	TCTN3	-0.0520964	-0.433048	-0.831183	0.405873	0.853263	88	50
Imputed	Individual histopathological feature	Intraplaque haemorrhage (%)	log1p_z	DPP4	0.0923604	-2.45548	0.829848	0.406629	0.853263	88	50
Imputed	Individual histopathological feature	Intraplaque haemorrhage (%)	log1p_z	TNN	0.031547	-0.18389	0.829757	0.406684	0.853263	88	50
Imputed	Individual histopathological feature	Intraplaque haemorrhage (%)	log1p_z	DNMBP	-0.0885192	4.03245	-0.82965	0.406739	0.853263	77	50
Imputed	Individual histopathological feature	Intraplaque haemorrhage (%)	log1p_z	UBQLN3	-0.101602	-0.60027	-0.829324	0.406931	0.853263	88	50
Imputed	Individual histopathological feature	Intraplaque haemorrhage (%)	log1p_z	SAT1	0.0696457	-0.0440773	0.827836	0.40778	0.854245	88	50
Imputed	Individual histopathological feature	Intraplaque haemorrhage (%)	log1p_z	F11R	0.0682789	3.70054	0.827522	0.408002	0.854245	88	50
Imputed	Individual histopathological feature	Intraplaque haemorrhage (%)	log1p_z	FSTL1	-0.03592	-0.39066	-0.825284	0.409212	0.855222	88	50
Imputed	Individual histopathological feature	Intraplaque haemorrhage (%)	log1p_z	GRAP2	-0.120772	3.82759	-0.824576	0.409625	0.855222	88	50
Imputed	Individual histopathological feature	Intraplaque haemorrhage (%)	log1p_z	RABGAP1L	-0.0746756	3.07298	-0.824548	0.409631	0.855222	88	50
Imputed	Individual histopathological feature	Intraplaque haemorrhage (%)	log1p_z	RABEPK	-0.0667012	3.73961	-0.823788	0.410061	0.855222	88	50
Imputed	Individual histopathological feature	Intraplaque haemorrhage (%)	log1p_z	CCN4	0.0759907	-0.859207	0.823573	0.410185	0.855222	88	50
Imputed	Individual histopathological feature	Intraplaque haemorrhage (%)	log1p_z	CETN3	-0.0793061	5.27696	-0.82341	0.410277	0.855222	88	50
Imputed	Individual histopathological feature	Intraplaque haemorrhage (%)	log1p_z	SERPINA12	-0.0680461	-5.51616	-0.822287	0.410932	0.855957	88	50
Imputed	Individual histopathological feature	Intraplaque haemorrhage (%)	log1p_z	CNTN1	-0.130015	-3.1382	-0.821648	0.411278	0.85605	88	50
Imputed	Individual histopathological feature	Intraplaque haemorrhage (%)	log1p_z	LPA	0.147764	1.79123	0.820219	0.412112	0.856407	88	50
Imputed	Individual histopathological feature	Intraplaque haemorrhage (%)	log1p_z	KLK15	0.0910047	-2.62428	0.819322	0.412627	0.856407	88	50
Imputed	Individual histopathological feature	Intraplaque haemorrhage (%)	log1p_z	VPS28	-0.0682981	4.54805	-0.819122	0.412719	0.856407	88	50
Imputed	Individual histopathological feature	Intraplaque haemorrhage (%)	log1p_z	FNTA	-0.0539245	4.31291	-0.818843	0.412877	0.856407	88	50
Imputed	Individual histopathological feature	Intraplaque haemorrhage (%)	log1p_z	EFNA4	-0.088379	-1.13688	-0.818699	0.412959	0.856407	77	50
Imputed	Individual histopathological feature	Intraplaque haemorrhage (%)	log1p_z	CD5	-0.0994431	2.0345	-0.818001	0.413359	0.856611	88	50
Imputed	Individual histopathological feature	Intraplaque haemorrhage (%)	log1p_z	FMR1	-0.0957244	4.16951	-0.817066	0.413892	0.85709	88	50
Imputed	Individual histopathological feature	Intraplaque haemorrhage (%)	log1p_z	CLEC11A	-0.0748227	3.55381	-0.816267	0.414351	0.857414	88	50
Imputed	Individual histopathological feature	Intraplaque haemorrhage (%)	log1p_z	IL34	0.114549	7.37002	0.81486	0.415154	0.857797	88	50
Imputed	Individual histopathological feature	Intraplaque haemorrhage (%)	log1p_z	EIF4E	-0.0644991	4.42812	-0.814713	0.415238	0.857797	88	50
Imputed	Individual histopathological feature	Intraplaque haemorrhage (%)	log1p_z	MUC2	0.109213	-0.953861	0.812807	0.416346	0.857797	88	50
Imputed	Individual histopathological feature	Intraplaque haemorrhage (%)	log1p_z	VASH1	-0.0684665	2.1191	-0.812339	0.416609	0.857797	88	50
Imputed	Individual histopathological feature	Intraplaque haemorrhage (%)	log1p_z	ERN1	-0.0599829	1.59557	-0.811382	0.417148	0.857797	88	50
Imputed	Individual histopathological feature	Intraplaque haemorrhage (%)	log1p_z	C1QBP	0.0483825	4.10387	0.811224	0.417251	0.857797	88	50
Imputed	Individual histopathological feature	Intraplaque haemorrhage (%)	log1p_z	DBNL	-0.0322796	5.80386	-0.8105	0.417653	0.857797	88	50
Imputed	Individual histopathological feature	Intraplaque haemorrhage (%)	log1p_z	ARMCX2	-0.0916222	-4.50553	-0.81012	0.417872	0.857797	88	50
Imputed	Individual histopathological feature	Intraplaque haemorrhage (%)	log1p_z	LRTM1	0.0648914	-0.688474	0.809839	0.418047	0.857797	88	50
Imputed	Individual histopathological feature	Intraplaque haemorrhage (%)	log1p_z	LCP1	-0.0651182	5.95599	-0.809754	0.418084	0.857797	88	50
Imputed	Individual histopathological feature	Intraplaque haemorrhage (%)	log1p_z	TRIM25	-0.0494688	6.30756	-0.807717	0.419255	0.857797	88	50
Imputed	Individual histopathological feature	Intraplaque haemorrhage (%)	log1p_z	PODXL	-0.0743775	-4.14179	-0.807001	0.419671	0.857797	88	50
Imputed	Individual histopathological feature	Intraplaque haemorrhage (%)	log1p_z	P4HB	0.0265973	3.16257	0.80689	0.41973	0.857797	88	50
Imputed	Individual histopathological feature	Intraplaque haemorrhage (%)	log1p_z	TYRP1	0.0303684	0.00328636	0.806457	0.420019	0.857797	88	50
Imputed	Individual histopathological feature	Intraplaque haemorrhage (%)	log1p_z	SEPTIN8	-0.023417	4.67938	-0.804939	0.420857	0.857797	88	50
Imputed	Individual histopathological feature	Intraplaque haemorrhage (%)	log1p_z	ALDH1A1	-0.0452952	5.0181	-0.804902	0.420879	0.857797	88	50
Imputed	Individual histopathological feature	Intraplaque haemorrhage (%)	log1p_z	MAD1L1	-0.0834679	7.04259	-0.804811	0.42093	0.857797	77	50
Imputed	Individual histopathological feature	Intraplaque haemorrhage (%)	log1p_z	PMM2	-0.0624706	3.79913	-0.804379	0.421187	0.857797	88	50
Imputed	Individual histopathological feature	Intraplaque haemorrhage (%)	log1p_z	NEDD4L	0.0300567	1.094	0.803763	0.421539	0.857797	88	50
Imputed	Individual histopathological feature	Intraplaque haemorrhage (%)	log1p_z	CCL8	0.0965484	1.24665	0.803712	0.421564	0.857797	88	50
Imputed	Individual histopathological feature	Intraplaque haemorrhage (%)	log1p_z	DTD1	-0.0548881	7.37161	-0.803572	0.421646	0.857797	88	50
Imputed	Individual histopathological feature	Intraplaque haemorrhage (%)	log1p_z	PTRHD1	-0.0280673	6.33977	-0.803547	0.421663	0.857797	88	50
Imputed	Individual histopathological feature	Intraplaque haemorrhage (%)	log1p_z	NOTCH1	-0.0424436	-2.31954	-0.802409	0.422321	0.857797	88	50
Imputed	Individual histopathological feature	Intraplaque haemorrhage (%)	log1p_z	PILRA	0.087216	1.66153	0.80208	0.422528	0.857797	88	50
Imputed	Individual histopathological feature	Intraplaque haemorrhage (%)	log1p_z	GRK5	-0.10192	1.8445	-0.801837	0.422649	0.857797	88	50
Imputed	Individual histopathological feature	Intraplaque haemorrhage (%)	log1p_z	CSF2RB	0.0857626	-1.10786	0.801558	0.422814	0.857797	88	50
Imputed	Individual histopathological feature	Intraplaque haemorrhage (%)	log1p_z	CNP	-0.0534274	5.41795	-0.800543	0.423398	0.857797	88	50
Imputed	Individual histopathological feature	Intraplaque haemorrhage (%)	log1p_z	ODAM	0.0471694	-1.69561	0.799606	0.42394	0.857797	88	50
Imputed	Individual histopathological feature	Intraplaque haemorrhage (%)	log1p_z	UHRF2	-0.0789464	3.4902	-0.7992	0.424176	0.857797	88	50
Imputed	Individual histopathological feature	Intraplaque haemorrhage (%)	log1p_z	IFNW1	-0.0487708	0.785885	-0.799139	0.424211	0.857797	88	50
Imputed	Individual histopathological feature	Intraplaque haemorrhage (%)	log1p_z	HSDL2	-0.047769	4.35868	-0.798583	0.424537	0.857797	88	50
Imputed	Individual histopathological feature	Intraplaque haemorrhage (%)	log1p_z	APOBR	0.0312833	-0.887272	0.798544	0.424562	0.857797	88	50
Imputed	Individual histopathological feature	Intraplaque haemorrhage (%)	log1p_z	HJV	-0.0765507	-4.02972	-0.798466	0.424603	0.857797	88	50
Imputed	Individual histopathological feature	Intraplaque haemorrhage (%)	log1p_z	NTRK3	-0.0914343	-0.202184	-0.797587	0.425113	0.857797	88	50
Imputed	Individual histopathological feature	Intraplaque haemorrhage (%)	log1p_z	KIR2DL2	-0.101394	-5.84575	-0.797395	0.425224	0.857797	88	50
Imputed	Individual histopathological feature	Intraplaque haemorrhage (%)	log1p_z	CLEC6A	0.103187	-0.274358	0.796585	0.425697	0.857797	88	50
Imputed	Individual histopathological feature	Intraplaque haemorrhage (%)	log1p_z	GP1BA	0.0853353	-2.49952	0.796532	0.425825	0.857797	88	50
Imputed	Individual histopathological feature	Intraplaque haemorrhage (%)	log1p_z	SCN2B	0.0344503	0.893726	0.795788	0.426193	0.857797	88	50
Imputed	Individual histopathological feature	Intraplaque haemorrhage (%)	log1p_z	CINP	-0.0403929	1.84089	-0.795497	0.426332	0.857797	88	50
Imputed	Individual histopathological feature	Intraplaque haemorrhage (%)	log1p_z	KLK1	0.11056	-3.93427	0.794485	0.426922	0.857797	88	50
Imputed	Individual histopathological feature	Intraplaque haemorrhage (%)	log1p_z	FHIP2A	-0.0599802	-0.130411	-0.793823	0.427301	0.857797	88	50
Imputed	Individual histopathological feature	Intraplaque haemorrhage (%)	log1p_z	KLF4	-0.0997678	5.51037	-0.791673	0.428557	0.857797	88	50
Imputed	Individual histopathological feature	Intraplaque haemorrhage (%)	log1p_z	CACNB1	-0.103755	1.15618	-0.791144	0.428861	0.857797	88	50
Imputed	Individual histopathological feature	Intraplaque haemorrhage (%)	log1p_z	RAPGEF2	-0.084976	4.48568	-0.791071	0.428909	0.857797	88	50
Imputed	Individual histopathological feature	Intraplaque haemorrhage (%)	log1p_z	ATOX1	-0.0166014	5.16649	-0.789465	0.429844	0.857797	88	50
Imputed	Individual histopathological feature	Intraplaque haemorrhage (%)	log1p_z	WARS1	-0.0446497	3.55075	-0.789089	0.430063	0.857797	88	50
Imputed	Individual histopathological feature	Intraplaque haemorrhage (%)	log1p_z	WFDC2	-0.0806773	-2.10913	-0.788659	0.430332	0.857797	88	50
Imputed	Individual histopathological feature	Intraplaque haemorrhage (%)	log1p_z	CDC123	-0.0857418	0.346839	-0.788563	0.430371	0.857797	88	50
Imputed	Individual histopathological feature	Intraplaque haemorrhage (%)	log1p_z	IGF2R	0.0558972	0.648844	0.788553	0.430384	0.857797	88	50
Imputed	Individual histopathological feature	Intraplaque haemorrhage (%)	log1p_z	FTCD	-0.0322059	-3.90353	-0.788056	0.430686	0.857797	88	50
Imputed	Individual histopathological feature	Intraplaque haemorrhage (%)	log1p_z	SERPINB5	-0.156627	-0.00138409	-0.786029	0.43187	0.857797	88	50
Imputed	Individual histopathological feature	Intraplaque haemorrhage (%)	log1p_z	RPA2	-0.0420244	3.14171	-0.785952	0.431897	0.857797	88	50
Imputed	Individual histopathological feature	Intraplaque haemorrhage (%)	log1p_z	TBCA	-0.0143505	5.99221	-0.785499	0.432162	0.857797	88	50
Imputed	Individual histopathological feature	Intraplaque haemorrhage (%)	log1p_z	TREH	-0.102172	-1.12136	-0.785153	0.432372	0.857797	88	50
Imputed	Individual histopathological feature	Intraplaque haemorrhage (%)	log1p_z	FCGR2B	-0.0909603	3.28207	-0.784412	0.432808	0.857797	88	50
Imputed	Individual histopathological feature	Intraplaque haemorrhage (%)	log1p_z	DCTN1	-0.0233575	5.15249	-0.78436	0.432833	0.857797	88	50
Imputed	Individual histopathological feature	Intraplaque haemorrhage (%)	log1p_z	CNPY2	-0.0291842	0.797594	-0.784291	0.432876	0.857797	88	50
Imputed	Individual histopathological feature	Intraplaque haemorrhage (%)	log1p_z	HPGDS	-0.0800323	2.92213	-0.784054	0.433011	0.857797	88	50
Imputed	Individual histopathological feature	Intraplaque haemorrhage (%)	log1p_z	ZP4	-0.0403709	0.724286	-0.783948	0.433089	0.857797	88	50
Imputed	Individual histopathological feature	Intraplaque haemorrhage (%)	log1p_z	ERBIN	-0.0821809	3.29958	-0.783572	0.433297	0.857797	88	50
Imputed	Individual histopathological feature	Intraplaque haemorrhage (%)	log1p_z	PZP	0.122431	0.989951	0.783339	0.433446	0.857797	88	50
Imputed	Individual histopathological feature	Intraplaque haemorrhage (%)	log1p_z	GPC1	-0.0713717	-1.49536	-0.782659	0.43383	0.857797	88	50
Imputed	Individual histopathological feature	Intraplaque haemorrhage (%)	log1p_z	PIBF1	-0.0826162	6.62665	-0.782087	0.434166	0.857797	88	50
Imputed	Individual histopathological feature	Intraplaque haemorrhage (%)	log1p_z	TIMP2	-0.0595685	4.11298	-0.779681	0.43558	0.857797	88	50
Imputed	Individual histopathological feature	Intraplaque haemorrhage (%)	log1p_z	CD109	-0.0626769	2.08913	-0.778511	0.43627	0.857797	88	50
Imputed	Individual histopathological feature	Intraplaque haemorrhage (%)	log1p_z	TBR1	-0.0498071	-0.627999	-0.778449	0.436315	0.857797	88	50
Imputed	Individual histopathological feature	Intraplaque haemorrhage (%)	log1p_z	RPE	-0.0506927	3.72535	-0.778376	0.436349	0.857797	88	50
Imputed	Individual histopathological feature	Intraplaque haemorrhage (%)	log1p_z	MAMDC4	-0.030704	-2.21218	-0.777716	0.436738	0.857797	88	50
Imputed	Individual histopathological feature	Intraplaque haemorrhage (%)	log1p_z	ANGPTL4	0.0676692	0.119778	0.775724	0.437914	0.857797	88	50
Imputed	Individual histopathological feature	Intraplaque haemorrhage (%)	log1p_z	PRG2	-0.0825543	0.153624	-0.775367	0.438134	0.857797	88	50
Imputed	Individual histopathological feature	Intraplaque haemorrhage (%)	log1p_z	OSCAR	0.0878155	-0.198517	0.775177	0.43824	0.857797	88	50
Imputed	Individual histopathological feature	Intraplaque haemorrhage (%)	log1p_z	LYSMD3	-0.0631542	2.64505	-0.774846	0.438433	0.857797	88	50
Imputed	Individual histopathological feature	Intraplaque haemorrhage (%)	log1p_z	YOD1	0.0949161	4.77443	0.774502	0.438659	0.857797	88	50
Imputed	Individual histopathological feature	Intraplaque haemorrhage (%)	log1p_z	HSBP1	-0.039697	3.58511	-0.774357	0.438723	0.857797	88	50
Imputed	Individual histopathological feature	Intraplaque haemorrhage (%)	log1p_z	BTN2A1	-0.0619092	2.845	-0.774332	0.438739	0.857797	88	50
Imputed	Individual histopathological feature	Intraplaque haemorrhage (%)	log1p_z	PRDX1	-0.0475471	5.68731	-0.773595	0.439173	0.857797	77	50
Imputed	Individual histopathological feature	Intraplaque haemorrhage (%)	log1p_z	IQGAP2	0.075569	1.6487	0.77358	0.439189	0.857797	88	50
Imputed	Individual histopathological feature	Intraplaque haemorrhage (%)	log1p_z	IL16	-0.0868006	1.42773	-0.773554	0.439197	0.857797	88	50
Imputed	Individual histopathological feature	Intraplaque haemorrhage (%)	log1p_z	ENDOU	-0.0383525	-3.88826	-0.773575	0.43921	0.857797	88	50
Imputed	Individual histopathological feature	Intraplaque haemorrhage (%)	log1p_z	SRP14	-0.058569	3.08914	-0.772803	0.43964	0.857797	88	50
Imputed	Individual histopathological feature	Intraplaque haemorrhage (%)	log1p_z	ITGB5	-0.0245963	4.56942	-0.772567	0.439779	0.857797	88	50
Imputed	Individual histopathological feature	Intraplaque haemorrhage (%)	log1p_z	RUVBL1	-0.0613529	2.58604	-0.772015	0.440108	0.857797	88	50
Imputed	Individual histopathological feature	Intraplaque haemorrhage (%)	log1p_z	SBSN	-0.0566967	0.771226	-0.77183	0.440241	0.857797	88	50
Imputed	Individual histopathological feature	Intraplaque haemorrhage (%)	log1p_z	TP53	-0.0862654	7.07259	-0.77139	0.440481	0.857797	88	50
Imputed	Individual histopathological feature	Intraplaque haemorrhage (%)	log1p_z	CXADR	0.0879857	-1.30952	0.771109	0.44065	0.857797	88	50
Imputed	Individual histopathological feature	Intraplaque haemorrhage (%)	log1p_z	SLAMF1	-0.200296	-5.61497	-0.770875	0.440789	0.857797	88	50
Imputed	Individual histopathological feature	Intraplaque haemorrhage (%)	log1p_z	TNFSF8	0.0859841	3.96205	0.770794	0.440842	0.857797	88	50
Imputed	Individual histopathological feature	Intraplaque haemorrhage (%)	log1p_z	GABRA4	-0.0827327	-0.895847	-0.767969	0.44253	0.860492	88	50
Imputed	Individual histopathological feature	Intraplaque haemorrhage (%)	log1p_z	ECHDC3	0.0952276	4.78976	0.767233	0.442949	0.860717	88	50
Imputed	Individual histopathological feature	Intraplaque haemorrhage (%)	log1p_z	PIK3IP1	-0.0516219	0.517773	-0.76558	0.443937	0.862047	88	50
Imputed	Individual histopathological feature	Intraplaque haemorrhage (%)	log1p_z	NCF2	0.0863236	1.45538	0.764896	0.44434	0.862238	88	50
Imputed	Individual histopathological feature	Intraplaque haemorrhage (%)	log1p_z	DAB2	-0.058788	5.57449	-0.763501	0.445166	0.862368	88	50
Imputed	Individual histopathological feature	Intraplaque haemorrhage (%)	log1p_z	SPACA5_SPACA5B	-0.0251845	-0.892802	-0.763517	0.445181	0.862368	88	50
Imputed	Individual histopathological feature	Intraplaque haemorrhage (%)	log1p_z	SIRT5	0.0590017	3.61457	0.762973	0.445482	0.862368	88	50
Imputed	Individual histopathological feature	Intraplaque haemorrhage (%)	log1p_z	CLEC10A	-0.0869297	-2.77001	-0.762735	0.445623	0.862368	77	50
Imputed	Individual histopathological feature	Intraplaque haemorrhage (%)	log1p_z	ANKMY2	-0.0810133	5.09523	-0.759306	0.447672	0.864876	88	50
Imputed	Individual histopathological feature	Intraplaque haemorrhage (%)	log1p_z	NMRK2	0.0552791	0.409611	0.759205	0.44775	0.864876	88	50
Imputed	Individual histopathological feature	Intraplaque haemorrhage (%)	log1p_z	LTB	-0.0717097	-1.47104	-0.758668	0.448055	0.864876	88	50
Imputed	Individual histopathological feature	Intraplaque haemorrhage (%)	log1p_z	ARG1	0.0615767	-0.188533	0.758409	0.448238	0.864876	88	50
Imputed	Individual histopathological feature	Intraplaque haemorrhage (%)	log1p_z	CALCOCO2	-0.0648433	5.7979	-0.757976	0.448467	0.864876	88	50
Imputed	Individual histopathological feature	Intraplaque haemorrhage (%)	log1p_z	ULBP2	-0.0278575	-0.760552	-0.757508	0.448748	0.864876	77	50
Imputed	Individual histopathological feature	Intraplaque haemorrhage (%)	log1p_z	AMIGO1	0.0496419	-2.32559	0.75647	0.449373	0.865494	88	50
Imputed	Individual histopathological feature	Intraplaque haemorrhage (%)	log1p_z	GCHFR	-0.0321216	6.04415	-0.754189	0.45075	0.866393	88	50
Imputed	Individual histopathological feature	Intraplaque haemorrhage (%)	log1p_z	LPO	0.186258	0.328697	0.754053	0.450819	0.866393	77	50
Imputed	Individual histopathological feature	Intraplaque haemorrhage (%)	log1p_z	FABP4	0.116481	3.82939	0.753392	0.45122	0.866393	88	50
Imputed	Individual histopathological feature	Intraplaque haemorrhage (%)	log1p_z	ATP1B3	-0.0521551	1.6989	-0.75323	0.451316	0.866393	88	50
Imputed	Individual histopathological feature	Intraplaque haemorrhage (%)	log1p_z	IL1RL2	0.0591375	-4.60555	0.752802	0.451571	0.866393	88	50
Imputed	Individual histopathological feature	Intraplaque haemorrhage (%)	log1p_z	SCP2	0.0589614	1.77637	0.752065	0.452016	0.866393	88	50
Imputed	Individual histopathological feature	Intraplaque haemorrhage (%)	log1p_z	SELP	0.119651	-0.379494	0.752041	0.452047	0.866393	88	50
Imputed	Individual histopathological feature	Intraplaque haemorrhage (%)	log1p_z	GAMT	0.0189643	0.410195	0.751554	0.452321	0.866393	88	50
Imputed	Individual histopathological feature	Intraplaque haemorrhage (%)	log1p_z	SRPK2	-0.0914878	3.12985	-0.751117	0.452591	0.866393	88	50
Imputed	Individual histopathological feature	Intraplaque haemorrhage (%)	log1p_z	CTSF	-0.0771514	0.383113	-0.7506	0.452894	0.866393	88	50
Imputed	Individual histopathological feature	Intraplaque haemorrhage (%)	log1p_z	ST3GAL1	-0.0636594	-1.70399	-0.747505	0.45476	0.869376	88	50
Imputed	Individual histopathological feature	Intraplaque haemorrhage (%)	log1p_z	SIRT1	-0.108586	4.91843	-0.746069	0.45563	0.870453	88	50
Imputed	Individual histopathological feature	Intraplaque haemorrhage (%)	log1p_z	FAP	-0.0619824	0.792799	-0.743954	0.456908	0.872307	88	50
Imputed	Individual histopathological feature	Intraplaque haemorrhage (%)	log1p_z	PLXNB2	-0.0507721	1.1193	-0.742591	0.457731	0.872311	88	50
Imputed	Individual histopathological feature	Intraplaque haemorrhage (%)	log1p_z	MAP1LC3A	-0.0501145	3.17151	-0.741295	0.458517	0.872311	88	50
Imputed	Individual histopathological feature	Intraplaque haemorrhage (%)	log1p_z	DIABLO	-0.0254959	7.49881	-0.740497	0.459001	0.872311	88	50
Imputed	Individual histopathological feature	Intraplaque haemorrhage (%)	log1p_z	DNAJB14	-0.0670463	5.54375	-0.740426	0.459042	0.872311	88	50
Imputed	Individual histopathological feature	Intraplaque haemorrhage (%)	log1p_z	LARP1	-0.0622142	4.95246	-0.740237	0.459158	0.872311	88	50
Imputed	Individual histopathological feature	Intraplaque haemorrhage (%)	log1p_z	MANEAL	-0.159742	-2.10769	-0.740026	0.459294	0.872311	88	50
Imputed	Individual histopathological feature	Intraplaque haemorrhage (%)	log1p_z	MITD1	-0.0704631	5.18724	-0.739409	0.45966	0.872311	77	50
Imputed	Individual histopathological feature	Intraplaque haemorrhage (%)	log1p_z	ALPP	0.0413707	-2.5363	0.738553	0.460197	0.872311	88	50
Imputed	Individual histopathological feature	Intraplaque haemorrhage (%)	log1p_z	SERPINA9	0.137871	-3.0992	0.738448	0.460243	0.872311	88	50
Imputed	Individual histopathological feature	Intraplaque haemorrhage (%)	log1p_z	LILRA6	0.0941045	1.81994	0.737984	0.460527	0.872311	88	50
Imputed	Individual histopathological feature	Intraplaque haemorrhage (%)	log1p_z	UPK3BL1	0.204191	-2.97764	0.737927	0.460585	0.872311	88	50
Imputed	Individual histopathological feature	Intraplaque haemorrhage (%)	log1p_z	POMC	-0.0586719	-3.47358	-0.737873	0.4606	0.872311	88	50
Imputed	Individual histopathological feature	Intraplaque haemorrhage (%)	log1p_z	VIPR1	0.0119821	1.20594	0.737339	0.460919	0.872332	88	50
Imputed	Individual histopathological feature	Intraplaque haemorrhage (%)	log1p_z	BRAP	-0.0697569	4.83412	-0.733993	0.46296	0.874184	88	50
Imputed	Individual histopathological feature	Intraplaque haemorrhage (%)	log1p_z	LRIG1	-0.0734709	1.34691	-0.733027	0.463543	0.874184	88	50
Imputed	Individual histopathological feature	Intraplaque haemorrhage (%)	log1p_z	C7orf50	-0.102487	6.64662	-0.732778	0.463694	0.874184	88	50
Imputed	Individual histopathological feature	Intraplaque haemorrhage (%)	log1p_z	CTSB	0.112006	3.57737	0.732038	0.464148	0.874184	88	50
Imputed	Individual histopathological feature	Intraplaque haemorrhage (%)	log1p_z	FGFBP2	-0.0862375	-0.696056	-0.73073	0.464951	0.874184	88	50
Imputed	Individual histopathological feature	Intraplaque haemorrhage (%)	log1p_z	MRPS16	0.0602206	2.9571	0.729599	0.465638	0.874184	88	50
Imputed	Individual histopathological feature	Intraplaque haemorrhage (%)	log1p_z	PEPD	-0.0577722	4.93882	-0.727832	0.466719	0.874184	88	50
Imputed	Individual histopathological feature	Intraplaque haemorrhage (%)	log1p_z	EIF2AK2	-0.0628457	5.31655	-0.727757	0.466763	0.874184	88	50
Imputed	Individual histopathological feature	Intraplaque haemorrhage (%)	log1p_z	ADAMTS4	0.093926	1.96514	0.72742	0.46697	0.874184	88	50
Imputed	Individual histopathological feature	Intraplaque haemorrhage (%)	log1p_z	SLC28A1	-0.0564183	0.531448	-0.727424	0.466978	0.874184	88	50
Imputed	Individual histopathological feature	Intraplaque haemorrhage (%)	log1p_z	ESR1	-0.0964979	4.66505	-0.727275	0.467063	0.874184	88	50
Imputed	Individual histopathological feature	Intraplaque haemorrhage (%)	log1p_z	ADA2	-0.0757694	0.106652	-0.7267	0.467413	0.874184	88	50
Imputed	Individual histopathological feature	Intraplaque haemorrhage (%)	log1p_z	ERC2	-0.0976055	-3.31547	-0.726367	0.467615	0.874184	88	50
Imputed	Individual histopathological feature	Intraplaque haemorrhage (%)	log1p_z	SEZ6	-0.10547	-2.60793	-0.724584	0.468709	0.874184	88	50
Imputed	Individual histopathological feature	Intraplaque haemorrhage (%)	log1p_z	CHCHD10	-0.0351418	5.73829	-0.723741	0.469226	0.874184	88	50
Imputed	Individual histopathological feature	Intraplaque haemorrhage (%)	log1p_z	NPHS2	0.066373	-1.4781	0.723675	0.469352	0.874184	88	50
Imputed	Individual histopathological feature	Intraplaque haemorrhage (%)	log1p_z	GPKOW	-0.0745411	4.83991	-0.723146	0.469591	0.874184	88	50
Imputed	Individual histopathological feature	Intraplaque haemorrhage (%)	log1p_z	DAPP1	0.096302	1.82944	0.722526	0.469983	0.874184	88	50
Imputed	Individual histopathological feature	Intraplaque haemorrhage (%)	log1p_z	ACP5	0.109572	4.20626	0.721707	0.470483	0.874184	88	50
Imputed	Individual histopathological feature	Intraplaque haemorrhage (%)	log1p_z	CCL19	0.126278	1.70464	0.721405	0.470661	0.874184	88	50
Imputed	Individual histopathological feature	Intraplaque haemorrhage (%)	log1p_z	CRYGD	0.102923	0.306024	0.721395	0.470674	0.874184	88	50
Imputed	Individual histopathological feature	Intraplaque haemorrhage (%)	log1p_z	MDK	-0.10376	4.80302	-0.721282	0.470739	0.874184	88	50
Imputed	Individual histopathological feature	Intraplaque haemorrhage (%)	log1p_z	ERI1	-0.0763763	5.45684	-0.720904	0.47097	0.874184	88	50
Imputed	Individual histopathological feature	Intraplaque haemorrhage (%)	log1p_z	LAMP1	-0.0227516	6.3568	-0.720177	0.471418	0.874184	88	50
Imputed	Individual histopathological feature	Intraplaque haemorrhage (%)	log1p_z	ITIH1	-0.0533803	4.9135	-0.719723	0.471696	0.874184	88	50
Imputed	Individual histopathological feature	Intraplaque haemorrhage (%)	log1p_z	CRYBB2	0.0372059	-1.39403	0.719057	0.472111	0.874184	88	50
Imputed	Individual histopathological feature	Intraplaque haemorrhage (%)	log1p_z	NDUFA5	-0.0431309	3.18074	-0.716503	0.473682	0.874184	88	50
Imputed	Individual histopathological feature	Intraplaque haemorrhage (%)	log1p_z	REG1B	-0.0866377	-1.81238	-0.716338	0.473791	0.874184	88	50
Imputed	Individual histopathological feature	Intraplaque haemorrhage (%)	log1p_z	HTRA2	-0.0321802	5.12461	-0.715552	0.474269	0.874184	88	50
Imputed	Individual histopathological feature	Intraplaque haemorrhage (%)	log1p_z	MYCBP2	-0.0665224	4.94744	-0.71473	0.474784	0.874184	88	50
Imputed	Individual histopathological feature	Intraplaque haemorrhage (%)	log1p_z	FABP9	-0.0464576	-3.92155	-0.714518	0.47494	0.874184	88	50
Imputed	Individual histopathological feature	Intraplaque haemorrhage (%)	log1p_z	SLC9A3R1	-0.0575939	1.29608	-0.713832	0.475333	0.874184	88	50
Imputed	Individual histopathological feature	Intraplaque haemorrhage (%)	log1p_z	SMS	-0.0868722	3.72858	-0.713559	0.475501	0.874184	88	50
Imputed	Individual histopathological feature	Intraplaque haemorrhage (%)	log1p_z	UPB1	0.0852437	-4.47909	0.713142	0.475763	0.874184	88	50
Imputed	Individual histopathological feature	Intraplaque haemorrhage (%)	log1p_z	MANF	-0.0211159	7.45145	-0.713091	0.47579	0.874184	88	50
Imputed	Individual histopathological feature	Intraplaque haemorrhage (%)	log1p_z	DNAJA1	0.054462	1.35593	0.713097	0.475818	0.874184	88	50
Imputed	Individual histopathological feature	Intraplaque haemorrhage (%)	log1p_z	ZHX2	-0.0923466	5.7045	-0.712507	0.476153	0.874184	88	50
Imputed	Individual histopathological feature	Intraplaque haemorrhage (%)	log1p_z	PLPBP	-0.0173803	5.69793	-0.711906	0.476525	0.874184	88	50
Imputed	Individual histopathological feature	Intraplaque haemorrhage (%)	log1p_z	ANXA4	-0.021379	6.41881	-0.711543	0.47675	0.874184	88	50
Imputed	Individual histopathological feature	Intraplaque haemorrhage (%)	log1p_z	CALCB	-0.0278631	-2.8207	-0.711181	0.476989	0.874184	88	50
Imputed	Individual histopathological feature	Intraplaque haemorrhage (%)	log1p_z	MAEA	0.0533828	4.84797	0.710111	0.477639	0.874184	88	50
Imputed	Individual histopathological feature	Intraplaque haemorrhage (%)	log1p_z	GBP1	-0.0654157	6.23087	-0.709795	0.477833	0.874184	88	50
Imputed	Individual histopathological feature	Intraplaque haemorrhage (%)	log1p_z	GRSF1	-0.0774547	8.94426	-0.709267	0.47816	0.874184	88	50
Imputed	Individual histopathological feature	Intraplaque haemorrhage (%)	log1p_z	AAMDC	-0.0595413	2.90842	-0.709042	0.4783	0.874184	88	50
Imputed	Individual histopathological feature	Intraplaque haemorrhage (%)	log1p_z	ORM1	-0.0358337	1.51465	-0.707474	0.479279	0.874184	88	50
Imputed	Individual histopathological feature	Intraplaque haemorrhage (%)	log1p_z	TNFSF13	-0.0606186	2.93876	-0.707298	0.479386	0.874184	88	50
Imputed	Individual histopathological feature	Intraplaque haemorrhage (%)	log1p_z	CCDC80	-0.0500431	6.29021	-0.707164	0.47947	0.874184	88	50
Imputed	Individual histopathological feature	Intraplaque haemorrhage (%)	log1p_z	RBP5	-0.119188	-1.27024	-0.706477	0.479895	0.874184	88	50
Imputed	Individual histopathological feature	Intraplaque haemorrhage (%)	log1p_z	MYL4	0.0744735	2.09428	0.705994	0.480195	0.874184	88	50
Imputed	Individual histopathological feature	Intraplaque haemorrhage (%)	log1p_z	AKR1C4	-0.0721042	-0.341414	-0.705728	0.480362	0.874184	88	50
Imputed	Individual histopathological feature	Intraplaque haemorrhage (%)	log1p_z	IL20RA	-0.0789657	-1.53668	-0.705538	0.480494	0.874184	88	50
Imputed	Individual histopathological feature	Intraplaque haemorrhage (%)	log1p_z	ELAVL4	0.0805133	3.91767	0.705445	0.480537	0.874184	88	50
Imputed	Individual histopathological feature	Intraplaque haemorrhage (%)	log1p_z	BTNL10	-0.029005	-0.313531	-0.705071	0.48077	0.874184	88	50
Imputed	Individual histopathological feature	Intraplaque haemorrhage (%)	log1p_z	PMS1	-0.0751986	7.00644	-0.704811	0.480929	0.874184	88	50
Imputed	Individual histopathological feature	Intraplaque haemorrhage (%)	log1p_z	FAM3B	0.0655503	-6.35986	0.704159	0.481334	0.874184	88	50
Imputed	Individual histopathological feature	Intraplaque haemorrhage (%)	log1p_z	ANPEP	0.0596892	0.0536682	0.703766	0.481583	0.874184	88	50
Imputed	Individual histopathological feature	Intraplaque haemorrhage (%)	log1p_z	CAPN3	-0.0465132	-1.48657	-0.702706	0.482245	0.874184	88	50
Imputed	Individual histopathological feature	Intraplaque haemorrhage (%)	log1p_z	CEP112	-0.0834816	7.59405	-0.702541	0.482343	0.874184	88	50
Imputed	Individual histopathological feature	Intraplaque haemorrhage (%)	log1p_z	GNE	-0.0474831	4.21276	-0.702277	0.482509	0.874184	88	50
Imputed	Individual histopathological feature	Intraplaque haemorrhage (%)	log1p_z	OPLAH	-0.070909	4.37912	-0.702094	0.482625	0.874184	88	50
Imputed	Individual histopathological feature	Intraplaque haemorrhage (%)	log1p_z	CD46	-0.0624528	2.99164	-0.701725	0.482852	0.874184	88	50
Imputed	Individual histopathological feature	Intraplaque haemorrhage (%)	log1p_z	FKBP14	-0.0616141	5.52145	-0.700689	0.483497	0.874184	88	50
Imputed	Individual histopathological feature	Intraplaque haemorrhage (%)	log1p_z	LILRA5	0.0745288	-1.02174	0.700316	0.483732	0.874184	88	50
Imputed	Individual histopathological feature	Intraplaque haemorrhage (%)	log1p_z	DCTPP1	-0.0440534	4.29246	-0.700293	0.483748	0.874184	88	50
Imputed	Individual histopathological feature	Intraplaque haemorrhage (%)	log1p_z	MRPL28	-0.0690152	1.38003	-0.69916	0.484453	0.874184	88	50
Imputed	Individual histopathological feature	Intraplaque haemorrhage (%)	log1p_z	CDHR5	-0.0597693	-4.33505	-0.699161	0.484471	0.874184	88	50
Imputed	Individual histopathological feature	Intraplaque haemorrhage (%)	log1p_z	C19orf12	-0.063798	0.3652	-0.698395	0.484932	0.874184	88	50
Imputed	Individual histopathological feature	Intraplaque haemorrhage (%)	log1p_z	EEF1D	-0.0290085	8.00768	-0.698361	0.484951	0.874184	88	50
Imputed	Individual histopathological feature	Intraplaque haemorrhage (%)	log1p_z	SCPEP1	-0.0574858	3.53735	-0.697698	0.485371	0.874184	88	50
Imputed	Individual histopathological feature	Intraplaque haemorrhage (%)	log1p_z	GALNT10	-0.0562926	-3.07818	-0.697384	0.485566	0.874184	88	50
Imputed	Individual histopathological feature	Intraplaque haemorrhage (%)	log1p_z	CDK5RAP3	-0.0652026	6.68433	-0.69621	0.4863	0.874184	88	50
Imputed	Individual histopathological feature	Intraplaque haemorrhage (%)	log1p_z	DNAJA4	0.0580387	3.20552	0.695975	0.486458	0.874184	88	50
Imputed	Individual histopathological feature	Intraplaque haemorrhage (%)	log1p_z	RNF43	-0.0496277	-3.12929	-0.695674	0.486634	0.874184	88	50
Imputed	Individual histopathological feature	Intraplaque haemorrhage (%)	log1p_z	PRDX5	-0.0447568	0.214309	-0.695366	0.486831	0.874184	88	50
Imputed	Individual histopathological feature	Intraplaque haemorrhage (%)	log1p_z	PGLYRP4	-0.0632368	-1.65105	-0.695206	0.487	0.874184	88	50
Imputed	Individual histopathological feature	Intraplaque haemorrhage (%)	log1p_z	FOS	-0.121002	4.54739	-0.695093	0.487015	0.874184	88	50
Imputed	Individual histopathological feature	Intraplaque haemorrhage (%)	log1p_z	ADAMTS8	-0.0850399	-0.217855	-0.694813	0.487174	0.874184	88	50
Imputed	Individual histopathological feature	Intraplaque haemorrhage (%)	log1p_z	PLEKHO1	-0.0846925	4.35766	-0.69478	0.487194	0.874184	88	50
Imputed	Individual histopathological feature	Intraplaque haemorrhage (%)	log1p_z	SCLY	-0.0600594	1.91731	-0.69437	0.487453	0.874184	88	50
Imputed	Individual histopathological feature	Intraplaque haemorrhage (%)	log1p_z	PLCB1	-0.0411027	-0.454866	-0.694053	0.487653	0.874184	88	50
Imputed	Individual histopathological feature	Intraplaque haemorrhage (%)	log1p_z	TXLNA	-0.0518432	6.17991	-0.69404	0.487658	0.874184	77	50
Imputed	Individual histopathological feature	Intraplaque haemorrhage (%)	log1p_z	MSLNL	-0.0936013	-1.63747	-0.693746	0.487846	0.874184	88	50
Imputed	Individual histopathological feature	Intraplaque haemorrhage (%)	log1p_z	FCN1	0.0933406	1.67523	0.693192	0.488193	0.874184	88	50
Imputed	Individual histopathological feature	Intraplaque haemorrhage (%)	log1p_z	THAP12	-0.0653492	2.97709	-0.692279	0.488765	0.874184	88	50
Imputed	Individual histopathological feature	Intraplaque haemorrhage (%)	log1p_z	UBXN1	-0.0198033	5.64115	-0.69188	0.489018	0.874184	88	50
Imputed	Individual histopathological feature	Intraplaque haemorrhage (%)	log1p_z	UBAC1	0.0338366	3.11845	0.691693	0.489139	0.874184	88	50
Imputed	Individual histopathological feature	Intraplaque haemorrhage (%)	log1p_z	HSP90B1	0.0627241	-1.21449	0.691131	0.489486	0.874184	88	50
Imputed	Individual histopathological feature	Intraplaque haemorrhage (%)	log1p_z	LY96	-0.0406134	-4.06397	-0.689975	0.49021	0.874184	77	50
Imputed	Individual histopathological feature	Intraplaque haemorrhage (%)	log1p_z	NFX1	-0.086606	5.35994	-0.689853	0.49029	0.874184	88	50
Imputed	Individual histopathological feature	Intraplaque haemorrhage (%)	log1p_z	GATD3	-0.0541243	5.76958	-0.689564	0.490471	0.874184	88	50
Imputed	Individual histopathological feature	Intraplaque haemorrhage (%)	log1p_z	OSMR	-0.0312612	-2.15522	-0.689198	0.490708	0.874184	88	50
Imputed	Individual histopathological feature	Intraplaque haemorrhage (%)	log1p_z	RNASE3	0.104541	4.09587	0.689087	0.49078	0.874184	88	50
Imputed	Individual histopathological feature	Intraplaque haemorrhage (%)	log1p_z	SYTL4	0.0838754	0.944191	0.688758	0.49103	0.874184	88	50
Imputed	Individual histopathological feature	Intraplaque haemorrhage (%)	log1p_z	SLC16A1	0.0310517	3.89113	0.688311	0.491258	0.874184	88	50
Imputed	Individual histopathological feature	Intraplaque haemorrhage (%)	log1p_z	SIT1	-0.0851601	2.71936	-0.68797	0.491478	0.874184	88	50
Imputed	Individual histopathological feature	Intraplaque haemorrhage (%)	log1p_z	PDXDC1	-0.0271702	0.809728	-0.687349	0.491878	0.874184	88	50
Imputed	Individual histopathological feature	Intraplaque haemorrhage (%)	log1p_z	CD300E	0.0907608	-1.67235	0.686778	0.492226	0.874184	88	50
Imputed	Individual histopathological feature	Intraplaque haemorrhage (%)	log1p_z	LIPF	-0.0481609	-5.38974	-0.68673	0.49226	0.874184	88	50
Imputed	Individual histopathological feature	Intraplaque haemorrhage (%)	log1p_z	FGFBP1	0.0907809	0.128155	0.685032	0.493329	0.874184	88	50
Imputed	Individual histopathological feature	Intraplaque haemorrhage (%)	log1p_z	CDA	0.0493285	0.817006	0.684463	0.4937	0.874184	88	50
Imputed	Individual histopathological feature	Intraplaque haemorrhage (%)	log1p_z	PTP4A3	-0.03818	0.697184	-0.684297	0.493788	0.874184	88	50
Imputed	Individual histopathological feature	Intraplaque haemorrhage (%)	log1p_z	CPA1	-0.0703394	-3.59956	-0.684247	0.493822	0.874184	88	50
Imputed	Individual histopathological feature	Intraplaque haemorrhage (%)	log1p_z	VEGFC	-0.046002	-0.182966	-0.684003	0.493984	0.874184	88	50
Imputed	Individual histopathological feature	Intraplaque haemorrhage (%)	log1p_z	SCN4B	-0.0914845	-6.19154	-0.68359	0.494263	0.874184	88	50
Imputed	Individual histopathological feature	Intraplaque haemorrhage (%)	log1p_z	RIDA	-0.0451715	4.71521	-0.682895	0.494675	0.874184	88	50
Imputed	Individual histopathological feature	Intraplaque haemorrhage (%)	log1p_z	AKT2	-0.0934124	6.37964	-0.682675	0.494815	0.874184	88	50
Imputed	Individual histopathological feature	Intraplaque haemorrhage (%)	log1p_z	STAMBP	-0.0725496	4.61428	-0.681869	0.495325	0.874184	77	50
Imputed	Individual histopathological feature	Intraplaque haemorrhage (%)	log1p_z	DOC2B	-0.103402	1.52359	-0.681823	0.495355	0.874184	88	50
Imputed	Individual histopathological feature	Intraplaque haemorrhage (%)	log1p_z	PKLR	0.048101	6.41563	0.680428	0.496248	0.874184	88	50
Imputed	Individual histopathological feature	Intraplaque haemorrhage (%)	log1p_z	CHL1	-0.057002	-4.00567	-0.67996	0.496531	0.874184	88	50
Imputed	Individual histopathological feature	Intraplaque haemorrhage (%)	log1p_z	NAA80	-0.0673417	3.39931	-0.679162	0.497036	0.874184	88	50
Imputed	Individual histopathological feature	Intraplaque haemorrhage (%)	log1p_z	IGBP1	-0.0556109	4.62387	-0.678454	0.497492	0.874184	88	50
Imputed	Individual histopathological feature	Intraplaque haemorrhage (%)	log1p_z	BANK1	-0.0904803	1.41217	-0.677838	0.497898	0.874184	88	50
Imputed	Individual histopathological feature	Intraplaque haemorrhage (%)	log1p_z	HNMT	-0.026501	5.76454	-0.677643	0.498003	0.874184	77	50
Imputed	Individual histopathological feature	Intraplaque haemorrhage (%)	log1p_z	DPEP2	0.057206	-5.91901	0.677303	0.498221	0.874184	88	50
Imputed	Individual histopathological feature	Intraplaque haemorrhage (%)	log1p_z	PBK	0.0277501	1.53372	0.676723	0.498588	0.874184	88	50
Imputed	Individual histopathological feature	Intraplaque haemorrhage (%)	log1p_z	EVI5	-0.0734397	6.60368	-0.674923	0.499726	0.874184	88	50
Imputed	Individual histopathological feature	Intraplaque haemorrhage (%)	log1p_z	EGLN1	-0.0677259	6.26968	-0.674814	0.499797	0.874184	88	50
Imputed	Individual histopathological feature	Intraplaque haemorrhage (%)	log1p_z	CSF2RA	-0.0560275	-2.23067	-0.674801	0.499806	0.874184	77	50
Imputed	Individual histopathological feature	Intraplaque haemorrhage (%)	log1p_z	GSTM4	-0.0592652	-0.20937	-0.674521	0.499982	0.874184	88	50
Imputed	Individual histopathological feature	Intraplaque haemorrhage (%)	log1p_z	FUT8	-0.0628589	-1.45775	-0.674433	0.500045	0.874184	77	50
Imputed	Individual histopathological feature	Intraplaque haemorrhage (%)	log1p_z	S100G	0.028447	-0.843026	0.674268	0.500148	0.874184	88	50
Imputed	Individual histopathological feature	Intraplaque haemorrhage (%)	log1p_z	CHI3L1	0.101091	1.94722	0.674098	0.500254	0.874184	88	50
Imputed	Individual histopathological feature	Intraplaque haemorrhage (%)	log1p_z	SIGLEC9	0.0592065	0.230794	0.673962	0.500336	0.874184	88	50
Imputed	Individual histopathological feature	Intraplaque haemorrhage (%)	log1p_z	PCDH17	0.0600768	-2.47912	0.673865	0.500414	0.874184	88	50
Imputed	Individual histopathological feature	Intraplaque haemorrhage (%)	log1p_z	PARD3	-0.094053	0.889697	-0.67213	0.501503	0.874538	88	50
Imputed	Individual histopathological feature	Intraplaque haemorrhage (%)	log1p_z	FBP1	0.1097	1.52956	0.672076	0.501537	0.874538	88	50
Imputed	Individual histopathological feature	Intraplaque haemorrhage (%)	log1p_z	CNTNAP2	-0.0465527	-3.07496	-0.670627	0.502458	0.874538	88	50
Imputed	Individual histopathological feature	Intraplaque haemorrhage (%)	log1p_z	SMPD3	-0.0786658	-0.602167	-0.670063	0.502874	0.874538	88	50
Imputed	Individual histopathological feature	Intraplaque haemorrhage (%)	log1p_z	CCL17	-0.0885247	1.28766	-0.669269	0.503388	0.874538	88	50
Imputed	Individual histopathological feature	Intraplaque haemorrhage (%)	log1p_z	WASF3	-0.104923	3.93288	-0.66842	0.503868	0.874538	88	50
Imputed	Individual histopathological feature	Intraplaque haemorrhage (%)	log1p_z	CRKL	-0.0260154	6.26605	-0.668174	0.504023	0.874538	88	50
Imputed	Individual histopathological feature	Intraplaque haemorrhage (%)	log1p_z	PDIA5	0.152198	-0.435605	0.667747	0.504299	0.874538	88	50
Imputed	Individual histopathological feature	Intraplaque haemorrhage (%)	log1p_z	ATXN3	-0.043628	4.55617	-0.667604	0.50439	0.874538	88	50
Imputed	Individual histopathological feature	Intraplaque haemorrhage (%)	log1p_z	USP28	-0.0575425	4.45228	-0.667011	0.504767	0.874538	88	50
Imputed	Individual histopathological feature	Intraplaque haemorrhage (%)	log1p_z	LAMA4	0.0442101	4.55303	0.666977	0.504788	0.874538	88	50
Imputed	Individual histopathological feature	Intraplaque haemorrhage (%)	log1p_z	PI3	-0.0777589	-1.40247	-0.665969	0.505495	0.874538	88	50
Imputed	Individual histopathological feature	Intraplaque haemorrhage (%)	log1p_z	ITGB7	0.0976099	-1.19388	0.665428	0.50578	0.874538	88	50
Imputed	Individual histopathological feature	Intraplaque haemorrhage (%)	log1p_z	PSME1	-0.0294538	3.20554	-0.665392	0.505801	0.874538	77	50
Imputed	Individual histopathological feature	Intraplaque haemorrhage (%)	log1p_z	PREB	-0.0412973	3.80081	-0.664983	0.506062	0.874538	88	50
Imputed	Individual histopathological feature	Intraplaque haemorrhage (%)	log1p_z	UNC79	-0.0618352	4.87594	-0.66496	0.506081	0.874538	88	50
Imputed	Individual histopathological feature	Intraplaque haemorrhage (%)	log1p_z	CDKN1A	-0.0682414	6.23147	-0.664575	0.506325	0.874538	88	50
Imputed	Individual histopathological feature	Intraplaque haemorrhage (%)	log1p_z	TBL1X	-0.0579196	2.24726	-0.664444	0.506407	0.874538	88	50
Imputed	Individual histopathological feature	Intraplaque haemorrhage (%)	log1p_z	RBKS	-0.0508836	2.32518	-0.663675	0.506925	0.874538	77	50
Imputed	Individual histopathological feature	Intraplaque haemorrhage (%)	log1p_z	TRAF3	-0.0710816	6.16748	-0.663245	0.507176	0.874538	88	50
Imputed	Individual histopathological feature	Intraplaque haemorrhage (%)	log1p_z	GLRX5	-0.0482941	10.3594	-0.663193	0.507208	0.874538	88	50
Imputed	Individual histopathological feature	Intraplaque haemorrhage (%)	log1p_z	MAP2K1	-0.0562773	4.67091	-0.66251	0.507645	0.874538	88	50
Imputed	Individual histopathological feature	Intraplaque haemorrhage (%)	log1p_z	TXNDC15	-0.0474044	0.665903	-0.661641	0.508203	0.874538	88	50
Imputed	Individual histopathological feature	Intraplaque haemorrhage (%)	log1p_z	PGA4	0.0910977	0.436297	0.661003	0.508611	0.874538	88	50
Imputed	Individual histopathological feature	Intraplaque haemorrhage (%)	log1p_z	LRCH4	-0.0652825	1.12268	-0.660753	0.508777	0.874538	88	50
Imputed	Individual histopathological feature	Intraplaque haemorrhage (%)	log1p_z	PPP1R12A	-0.0598261	4.82014	-0.660535	0.508935	0.874538	88	50
Imputed	Individual histopathological feature	Intraplaque haemorrhage (%)	log1p_z	CLNS1A	0.0486732	4.10989	0.659696	0.509461	0.874538	88	50
Imputed	Individual histopathological feature	Intraplaque haemorrhage (%)	log1p_z	UBE2Z	-0.053942	2.84928	-0.658634	0.510135	0.874538	88	50
Imputed	Individual histopathological feature	Intraplaque haemorrhage (%)	log1p_z	IL18R1	-0.0539153	-2.57463	-0.657737	0.510708	0.874538	88	50
Imputed	Individual histopathological feature	Intraplaque haemorrhage (%)	log1p_z	STIP1	-0.0466117	7.76475	-0.657614	0.510788	0.874538	88	50
Imputed	Individual histopathological feature	Intraplaque haemorrhage (%)	log1p_z	TNFRSF8	-0.0680036	-3.73012	-0.657256	0.511018	0.874538	88	50
Imputed	Individual histopathological feature	Intraplaque haemorrhage (%)	log1p_z	SPON2	-0.04467	-1.36765	-0.657243	0.511036	0.874538	88	50
Imputed	Individual histopathological feature	Intraplaque haemorrhage (%)	log1p_z	SYT1	-0.0851918	0.548614	-0.656078	0.511782	0.874538	88	50
Imputed	Individual histopathological feature	Intraplaque haemorrhage (%)	log1p_z	GFER	-0.0642538	6.56946	-0.655398	0.512213	0.874538	88	50
[truncated: 6,585,246 more chars]
